# Genome-wide association analysis of composite sleep health scores in 413,904 individuals

**DOI:** 10.1101/2024.02.02.24302211

**Authors:** Matthew O Goodman, Tariq Faquih, Valentina Paz, Pavithra Nagarajan, Jacqueline M Lane, Brian Spitzer, Matthew Maher, Joon Chung, Brian E Cade, Shaun M Purcell, Xiaofeng Zhu, Raymond Noordam, Andrew J. K. Phillips, Simon D. Kyle, Kai Spiegelhalder, Michael N Weedon, Deborah A. Lawlor, Jerome I Rotter, Kent D Taylor, Carmen R Isasi, Tamar Sofer, Hassan S Dashti, Martin K Rutter, Susan Redline, Richa Saxena, Heming Wang

**Author notes:** Corresponding author: Heming Wang, PhD, Division of Sleep and Circadian Disorders, Brigham and Women’s Hospital, Harvard Medical School, 221 Longwood Ave BLI 252, Boston, MA 02115.

## Abstract

Recent genome-wide association studies (GWASs) of several individual sleep traits have identified hundreds of genetic loci, suggesting diverse mechanisms. Moreover, sleep traits are moderately correlated, and together may provide a more complete picture of sleep health, while also illuminating distinct domains. Here we construct novel sleep health scores (SHSs) incorporating five core self-report measures: sleep duration, insomnia symptoms, chronotype, snoring, and daytime sleepiness, using additive (SHS-ADD) and five principal components-based (SHS-PCs) approaches. GWASs of these six SHSs identify 28 significant novel loci adjusting for multiple testing on six traits (p<8.3e-9), along with 341 previously reported loci (p<5e-08). The heritability of the first three SHS-PCs equals or exceeds that of SHS-ADD (SNP-h^2^=0.094), while revealing sleep-domain-specific genetic discoveries. Significant loci enrich in multiple brain tissues and in metabolic and neuronal pathways. Post GWAS analyses uncover novel genetic mechanisms underlying sleep health and reveal connections to behavioral, psychological, and cardiometabolic traits.

## Supplementary Table for "Genome-wide association analysis of composite sleep health scores in 413,904 individuals" (part 1 of 3)

### Sheet: ST1
Supplementary Table 1. Descriptive characteristics of UKB subjects used in this study
	Category	Variable		Units	N	Overall						Healthy Sleep Attributes										Unhealthy Sleep Attributes
								Sleep Dur. of 7-8 hrs		Low Insomnia		Morning Chronotype		No Snoring		Low Sleepiness		Not Sleep Dur. of 7-8 hrs		Frequent Insomnia		Non-morning Chronotype		Snoring		Frequent Sleepiness
	Sample size	N		freq. (%)	413904			285550	(68.99)	101264	(24.47)	234209	(56.59)	259460	(62.69)	403405	(97.46)	128354	(31.01)	312640	(75.53)	179695	(43.41)	154444	(37.31)	10499	(2.54)
	Demographic	Male		freq. (%)	413904	192377	(46.48)	132339	(46.35)	59117	(58.38)	104549	(44.64)	100396	(38.69)	186985	(46.35)	60038	(46.78)	133260	(42.62)	87828	(48.88)	91981	(59.56)	5392	(51.36)
		Age (calculated years)		mean (sd)	413904	57.18	(8.03)	56.98	(8.1)	55.9	(8.4)	57.71	(7.85)	57.01	(8.22)	57.14	(8.04)	57.63	(7.86)	57.6	(7.87)	56.49	(8.22)	57.47	(7.7)	58.8	(7.64)
		BMI (kg/m2)		mean (sd)	412703	27.36	(4.72)	27.1	(4.54)	27.13	(4.48)	27.28	(4.67)	26.6	(4.49)	27.32	(4.68)	27.94	(5.04)	27.43	(4.79)	27.46	(4.77)	28.63	(4.82)	28.91	(5.8)
		WHR		mean (sd)	413205	0.87	(0.09)	0.87	(0.09)	0.88	(0.09)	0.87	(0.09)	0.85	(0.09)	0.87	(0.09)	0.88	(0.09)	0.87	(0.09)	0.87	(0.09)	0.9	(0.09)	0.9	(0.09)
	Sleep Questions	Sleep Duration (hours)		mean (sd)	413904	7.18	(1.07)	7.43	(0.5)	7.42	(0.95)	7.16	(1.05)	7.16	(1.07)	7.18	(1.05)	6.63	(1.64)	7.1	(1.09)	7.2	(1.09)	7.21	(1.07)	7.2	(1.6)
		Insomnia
			Never/rarely	freq. (%)	413904	101222	(24.46)	77994	(27.31)	101222	(99.96)	56323	(24.05)	60736	(23.41)	99255	(24.6)	23228	(18.1)	0	(0)	44899	(24.99)	40486	(26.21)	1967	(18.74)
			Sometimes	freq. (%)	413904	198206	(47.89)	148772	(52.1)	0	(0)	112793	(48.16)	124885	(48.13)	194829	(48.3)	49434	(38.51)	198206	(63.4)	85413	(47.53)	73321	(47.47)	3377	(32.16)
			Usually	freq. (%)	413904	114316	(27.62)	58673	(20.55)	0	(0)	64996	(27.75)	73731	(28.42)	109164	(27.06)	55643	(43.35)	114316	(36.56)	49320	(27.45)	40585	(26.28)	5152	(49.07)
			No answer	freq. (%)	413904	160	(0.04)	111	(0.04)	42	(0.04)	97	(0.04)	108	(0.04)	157	(0.04)	49	(0.04)	118	(0.04)	63	(0.04)	52	(0.03)	3	(0.03)
		Chronotype
			Definitely Evening	freq. (%)	413904	32271	(7.8)	20364	(7.13)	8536	(8.43)	0	(0)	19721	(7.6)	31099	(7.71)	11907	(9.28)	23735	(7.59)	32271	(17.96)	12550	(8.13)	1172	(11.16)
			More Evening	freq. (%)	413904	106092	(25.63)	74741	(26.17)	25633	(25.31)	0	(0)	65731	(25.33)	103653	(25.69)	31351	(24.43)	80459	(25.74)	106092	(59.04)	40361	(26.13)	2439	(23.23)
			None or No answer	freq. (%)	413904	41332	(9.99)	28583	(10.01)	10747	(10.61)	0	(0)	25545	(9.85)	40342	(10)	12749	(9.93)	30585	(9.78)	41332	(23)	15787	(10.22)	990	(9.43)
			More Morning	freq. (%)	413904	134645	(32.53)	96097	(33.65)	31256	(30.87)	134645	(57.49)	85446	(32.93)	131746	(32.66)	38548	(30.03)	103389	(33.07)	0	(0)	49199	(31.86)	2899	(27.61)
			Definitely Morning	freq. (%)	413904	99564	(24.05)	65765	(23.03)	25092	(24.78)	99564	(42.51)	63017	(24.29)	96565	(23.94)	33799	(26.33)	74472	(23.82)	0	(0)	36547	(23.66)	2999	(28.56)
		Snoring
			Yes	freq. (%)	413904	154392	(37.3)	106460	(37.28)	40486	(39.98)	85716	(36.6)	0	(0)	149173	(36.98)	47932	(37.34)	113906	(36.43)	68676	(38.22)	154392	(99.97)	5219	(49.71)
			No	freq. (%)	413904	259352	(62.66)	178979	(62.68)	60736	(59.98)	148396	(63.36)	259352	(99.96)	254075	(62.98)	80373	(62.62)	198616	(63.53)	110956	(61.75)	0	(0)	5277	(50.26)
			No answer	freq. (%)	413904	160	(0.04)	111	(0.04)	42	(0.04)	97	(0.04)	108	(0.04)	157	(0.04)	49	(0.04)	118	(0.04)	63	(0.04)	52	(0.03)	3	(0.03)
		Daytime Sleepiness
			Never/rarely	freq. (%)	413904	318668	(76.99)	225926	(79.12)	82410	(81.38)	179489	(76.64)	206563	(79.61)	318668	(78.99)	92742	(72.25)	236258	(75.57)	139179	(77.45)	112105	(72.59)	0	(0)
			Sometimes	freq. (%)	413904	83912	(20.27)	53725	(18.81)	16669	(16.46)	48341	(20.64)	47092	(18.15)	83912	(20.8)	30187	(23.52)	67243	(21.51)	35571	(19.8)	36820	(23.84)	0	(0)
			Often	freq. (%)	413904	10456	(2.53)	5309	(1.86)	1958	(1.93)	5876	(2.51)	5262	(2.03)	0	(0)	5147	(4.01)	8498	(2.72)	4580	(2.55)	5194	(3.36)	10456	(99.59)
			Always	freq. (%)	413904	21	(0.01)	8	(0)	4	(0)	11	(0)	10	(0)	0	(0)	13	(0.01)	17	(0.01)	10	(0.01)	11	(0.01)	21	(0.2)
			No answer	freq. (%)	413904	847	(0.2)	582	(0.2)	223	(0.22)	492	(0.21)	533	(0.21)	825	(0.2)	265	(0.21)	624	(0.2)	355	(0.2)	314	(0.2)	22	(0.21)
		Naps
			Never/rarely	freq. (%)	413744	235985	(57.04)	167242	(58.59)	62146	(61.4)	131583	(56.21)	155220	(59.85)	234872	(58.25)	68743	(53.58)	173839	(55.62)	104402	(58.12)	80765	(52.31)	1113	(10.6)
			Sometimes	freq. (%)	413744	156497	(37.82)	106071	(37.16)	33802	(33.39)	90128	(38.5)	92273	(35.58)	150831	(37.4)	50426	(39.3)	122695	(39.26)	66369	(36.95)	64224	(41.6)	5666	(53.98)
			Usually	freq. (%)	413744	21262	(5.14)	12126	(4.25)	5274	(5.21)	12401	(5.3)	11859	(4.57)	17545	(4.35)	9136	(7.12)	15988	(5.12)	8861	(4.93)	9403	(6.09)	3717	(35.41)
		Ease of Waking Up
			Not at all easy	freq. (%)	413744	14483	(3.5)	7724	(2.71)	2398	(2.37)	2392	(1.02)	8913	(3.44)	13328	(3.31)	6759	(5.27)	12085	(3.87)	12091	(6.73)	5570	(3.61)	1155	(11)
			Not very easy	freq. (%)	413744	55342	(13.38)	36481	(12.78)	10738	(10.61)	13433	(5.74)	34894	(13.45)	53305	(13.22)	18861	(14.7)	44604	(14.27)	41909	(23.33)	20448	(13.24)	2037	(19.41)
			Fairly easy	freq. (%)	413744	207470	(50.14)	148700	(52.1)	48796	(48.21)	113139	(48.33)	130566	(50.34)	203281	(50.41)	58770	(45.8)	158674	(50.77)	94331	(52.51)	76904	(49.81)	4189	(39.91)
			Very easy	freq. (%)	413744	136196	(32.92)	92414	(32.38)	39242	(38.77)	105095	(44.89)	84836	(32.71)	133104	(33.01)	43782	(34.12)	96954	(31.02)	31101	(17.31)	51360	(33.27)	3092	(29.46)
			Do not know	freq. (%)	413744	201	(0.05)	89	(0.03)	35	(0.03)	38	(0.02)	108	(0.04)	180	(0.04)	112	(0.09)	166	(0.05)	163	(0.09)	93	(0.06)	21	(0.2)
			No answer	freq. (%)	413744	52	(0.01)	31	(0.01)	13	(0.01)	15	(0.01)	35	(0.01)	50	(0.01)	21	(0.02)	39	(0.01)	37	(0.02)	17	(0.01)	2	(0.02)
	Lifestyle	Smoking Status
			current	freq. (%)	412672	30620	(7.42)	18688	(6.56)	7337	(7.27)	13550	(5.8)	17348	(6.71)	29622	(7.36)	11932	(9.33)	23283	(7.47)	17070	(9.53)	13272	(8.62)	998	(9.54)
			never	freq. (%)	412672	223852	(54.24)	158161	(55.54)	57090	(56.55)	131948	(56.51)	147345	(56.95)	218578	(54.34)	65691	(51.36)	166762	(53.5)	91904	(51.3)	76507	(49.69)	5274	(50.4)
			occasionally	freq. (%)	412672	10582	(2.56)	7218	(2.53)	2780	(2.75)	5240	(2.24)	6213	(2.4)	10302	(2.56)	3364	(2.63)	7802	(2.5)	5342	(2.98)	4369	(2.84)	280	(2.68)
			previous	freq. (%)	412672	147618	(35.77)	100690	(35.36)	33754	(33.43)	82773	(35.45)	87811	(33.94)	143706	(35.73)	46928	(36.69)	113864	(36.53)	64845	(36.19)	59807	(38.85)	3912	(37.39)
		Alcohol Freq.		mean (sd)	413904	2.82	(1.47)	2.77	(1.44)	2.77	(1.44)	2.88	(1.48)	2.89	(1.49)	2.82	(1.46)	2.95	(1.53)	2.84	(1.48)	2.75	(1.45)	2.71	(1.43)	3.2	(1.61)
		Caffeine (prev. hr.)		freq. (%)	380595	7906	(2.08)	5413	(2.05)	2062	(2.19)	4452	(2.06)	4806	(2.01)	7710	(2.08)	2493	(2.14)	5844	(2.04)	3454	(2.1)	3100	(2.2)	196	(2.12)
		Physical Activity		mean (sd)	382097	2867.42	(3487.44)	2814.39	(3362.42)	3036.28	(3667.76)	3008.06	(3567.21)	2903.29	(3435.62)	2870.01	(3483.55)	2989.35	(3756.29)	2811.5	(3423.8)	2679.52	(3368.77)	2806.52	(3572.89)	2762.26	(3640.38)
			Vigorous	mean (sd)	242356	1086.37	(1630.2)	1051.11	(1534.09)	1146.68	(1677.75)	1122.56	(1659.68)	1090.94	(1582.58)	1084.27	(1622.84)	1174.85	(1846.55)	1064.78	(1612.3)	1036.91	(1587.7)	1078.24	(1711.55)	1186.63	(1948.04)
			Moderate	mean (sd)	331794	1191.74	(1778.33)	1160.41	(1730.32)	1230.61	(1849.88)	1245.57	(1807.84)	1199.53	(1764.16)	1190.68	(1776.92)	1265.63	(1884.67)	1178.64	(1753.37)	1118.51	(1734.71)	1178.25	(1802.52)	1237.18	(1837.22)
			Walks	mean (sd)	376562	1160.33	(1622.42)	1130.17	(1568.21)	1201.19	(1673.11)	1214.24	(1655.1)	1166.07	(1604.3)	1161.01	(1621.69)	1229.89	(1739.05)	1146.8	(1605.06)	1087.93	(1574.57)	1150.55	(1652.79)	1132.32	(1651.83)
	Socio-economic	Townsend Index		mean (sd)	413904	-1.57	(2.93)	-1.71	(2.84)	-1.68	(2.85)	-1.65	(2.88)	-1.54	(2.95)	-1.58	(2.92)	-1.25	(3.09)	-1.53	(2.95)	-1.46	(2.99)	-1.62	(2.89)	-0.91	(3.27)
		Married or Partnered		freq. (%)	383457	319801	(83.4)	225538	(84.75)	79685	(84.82)	183836	(84.36)	190955	(80.38)	312206	(83.5)	94263	(80.34)	240116	(82.94)	135965	(82.14)	128846	(88.32)	7595	(79.53)
		Employment Status
			Employed	freq. (%)	413904	239131	(57.77)	169842	(59.48)	66546	(65.72)	132959	(56.77)	146854	(56.6)	234604	(58.16)	69289	(53.98)	172585	(55.2)	106172	(59.08)	92277	(59.75)	4527	(43.12)
			Retired	freq. (%)	413904	141228	(34.12)	95736	(33.53)	28278	(27.93)	84249	(35.97)	90150	(34.75)	136969	(33.95)	45492	(35.44)	112950	(36.13)	56979	(31.71)	51078	(33.07)	4259	(40.57)
			Homemaker	freq. (%)	413904	11108	(2.68)	7717	(2.7)	2437	(2.41)	6115	(2.61)	8136	(3.14)	10819	(2.68)	3391	(2.64)	8671	(2.77)	4993	(2.78)	2972	(1.92)	289	(2.75)
			Disabled	freq. (%)	413904	11441	(2.76)	5034	(1.76)	1396	(1.38)	5299	(2.26)	7049	(2.72)	10342	(2.56)	6407	(4.99)	10045	(3.21)	6142	(3.42)	4392	(2.84)	1099	(10.47)
			Unemployed	freq. (%)	413904	5529	(1.34)	3455	(1.21)	1255	(1.24)	2672	(1.14)	3423	(1.32)	5358	(1.33)	2074	(1.62)	4274	(1.37)	2857	(1.59)	2106	(1.36)	171	(1.63)
			Volunteer	freq. (%)	413904	1728	(0.42)	1241	(0.43)	436	(0.43)	961	(0.41)	1270	(0.49)	1677	(0.42)	487	(0.38)	1292	(0.41)	767	(0.43)	458	(0.3)	51	(0.49)
			Student	freq. (%)	413904	833	(0.2)	599	(0.21)	217	(0.21)	429	(0.18)	617	(0.24)	811	(0.2)	234	(0.18)	616	(0.2)	404	(0.22)	216	(0.14)	22	(0.21)
			None of these	freq. (%)	413904	1884	(0.46)	1271	(0.45)	437	(0.43)	999	(0.43)	1302	(0.5)	1828	(0.45)	613	(0.48)	1447	(0.46)	885	(0.49)	582	(0.38)	56	(0.53)
			No Answer	freq. (%)	413904	1022	(0.25)	655	(0.23)	262	(0.26)	526	(0.22)	659	(0.25)	997	(0.25)	367	(0.29)	760	(0.24)	496	(0.28)	363	(0.24)	25	(0.24)
		Shift Work		freq. (%)	413904	38391	(9.28)	24354	(8.53)	10351	(10.22)	19972	(8.53)	22206	(8.56)	37423	(9.28)	14037	(10.94)	28040	(8.97)	18419	(10.25)	16185	(10.48)	968	(9.22)
		Night Shifts		freq. (%)	413904	19293	(4.66)	11738	(4.11)	5420	(5.35)	9209	(3.93)	10830	(4.17)	18787	(4.66)	7555	(5.89)	13873	(4.44)	10084	(5.61)	8463	(5.48)	506	(4.82)
	Illness	Health Rating		mean (sd)	412700	2.9	(0.72)	2.97	(0.68)	3.07	(0.67)	2.94	(0.7)	2.94	(0.71)	2.91	(0.71)	2.74	(0.77)	2.84	(0.72)	2.84	(0.74)	2.82	(0.72)	2.47	(0.89)
		Long Illness		freq. (%)	405273	128221	(31.64)	79971	(28.55)	25276	(25.32)	69830	(30.38)	76282	(30)	122756	(31.07)	48250	(38.55)	102945	(33.7)	58391	(33.29)	51939	(34.39)	5465	(53.46)
		Chronic Illness		freq. (%)	413904	225348	(54.44)	146902	(51.45)	47900	(47.3)	126773	(54.13)	134004	(51.65)	217722	(53.97)	78446	(61.12)	177448	(56.76)	98575	(54.86)	91344	(59.14)	7626	(72.64)
		Psych. Condition		freq. (%)	413904	54657	(13.21)	33225	(11.64)	8980	(8.87)	27968	(11.94)	33638	(12.96)	52146	(12.93)	21432	(16.7)	45677	(14.61)	26689	(14.85)	21019	(13.61)	2511	(23.92)
	Diagnoses	HTN		freq. (%)	413904	105867	(25.58)	68526	(24)	21694	(21.42)	60931	(26.02)	58820	(22.67)	102150	(25.32)	37341	(29.09)	84173	(26.92)	44936	(25.01)	47047	(30.46)	3717	(35.4)
		T2D		freq. (%)	413904	14898	(3.6)	8982	(3.15)	3099	(3.06)	8178	(3.49)	7903	(3.05)	14047	(3.48)	5916	(4.61)	11799	(3.77)	6720	(3.74)	6995	(4.53)	851	(8.11)
		MI		freq. (%)	413122	16653	(4.03)	10084	(3.54)	3650	(3.61)	9308	(3.98)	9159	(3.54)	15819	(3.93)	6569	(5.13)	13003	(4.17)	7345	(4.1)	7494	(4.86)	834	(7.96)
		Stroke		freq. (%)	413122	10436	(2.53)	6337	(2.22)	2308	(2.28)	5815	(2.49)	6228	(2.4)	9921	(2.46)	4099	(3.2)	8128	(2.6)	4621	(2.58)	4208	(2.73)	515	(4.92)
		Neurodegenerative Diseases		freq. (%)	413904	3679	(0.89)	1969	(0.69)	612	(0.6)	1938	(0.83)	2272	(0.88)	3450	(0.86)	1710	(1.33)	3067	(0.98)	1741	(0.97)	1407	(0.91)	229	(2.18)
		Sleep Disorders		freq. (%)	413122	1055	(0.26)	586	(0.21)	261	(0.26)	570	(0.24)	325	(0.13)	940	(0.23)	469	(0.37)	794	(0.25)	485	(0.27)	730	(0.47)	115	(1.1)
		Hypersomnia		freq. (%)	413122	1	(0)	0	(0)	0	(0)	0	(0)	1	(0)	1	(0)	1	(0)	1	(0)	1	(0)	0	(0)	0	(0)
		Sleep Apnea		freq. (%)	413122	5406	(1.31)	3010	(1.06)	1153	(1.14)	2770	(1.18)	1436	(0.55)	4786	(1.19)	2396	(1.87)	4253	(1.36)	2636	(1.47)	3970	(2.58)	620	(5.92)
		Circadian Disorders		freq. (%)	413122	27	(0.01)	13	(0)	7	(0.01)	15	(0.01)	12	(0)	26	(0.01)	14	(0.01)	20	(0.01)	12	(0.01)	15	(0.01)	1	(0.01)
	Psychological	Anxiety dx		freq. (%)	413744	18591	(4.49)	12755	(4.47)	3368	(3.33)	10141	(4.33)	12010	(4.63)	18049	(4.48)	5836	(4.55)	15223	(4.87)	8450	(4.7)	6581	(4.26)	542	(5.16)
		Anxiety sympt. (self-report)		freq. (%)	413904	5314	(1.28)	3321	(1.16)	857	(0.85)	2693	(1.15)	3282	(1.26)	5101	(1.26)	1993	(1.55)	4457	(1.43)	2621	(1.46)	2032	(1.32)	213	(2.03)
		Depression dx		freq. (%)	413473	140535	(33.99)	90658	(31.78)	24773	(24.49)	76474	(32.68)	88867	(34.29)	135548	(33.64)	49877	(38.91)	115762	(37.07)	64061	(35.69)	51668	(33.48)	4987	(47.57)
		Ever depressed (self-report)		freq. (%)	413549	172408	(41.69)	112854	(39.55)	32666	(32.28)	94553	(40.4)	109224	(42.14)	166677	(41.35)	59554	(46.45)	139742	(44.74)	77855	(43.37)	63184	(40.94)	5731	(54.64)
		Any Psych. med. (HD)		freq. (%)	413904	14041	(3.39)	8216	(2.88)	2177	(2.15)	6782	(2.9)	7892	(3.04)	13205	(3.27)	5825	(4.54)	11864	(3.79)	7259	(4.04)	6149	(3.98)	836	(7.96)
	Mood and Stress	Recent Stress
			Death (Relative)	freq. (%)	413903	64760	(15.65)	44060	(15.43)	15235	(15.04)	37215	(15.89)	39744	(15.32)	63127	(15.65)	66824	(52.06)	171783	(54.95)	98492	(54.81)	85124	(55.12)	4921	(46.87)
			Illness or Injury (Relative)	freq. (%)	413903	42349	(10.23)	29680	(10.39)	9388	(9.27)	23174	(9.89)	26863	(10.35)	41367	(10.25)	20700	(16.13)	49525	(15.84)	27545	(15.33)	25016	(16.2)	1633	(15.55)
			Financial	freq. (%)	413903	24225	(5.85)	14973	(5.24)	5443	(5.38)	12488	(5.33)	13908	(5.36)	23327	(5.78)	12669	(9.87)	32961	(10.54)	19175	(10.67)	15486	(10.03)	982	(9.35)
			Divorce or Separation	freq. (%)	413903	7444	(1.8)	4836	(1.69)	1825	(1.8)	3974	(1.7)	4929	(1.9)	7263	(1.8)	9252	(7.21)	18782	(6.01)	11737	(6.53)	10317	(6.68)	898	(8.55)
			Illness or Injury (Self)	freq. (%)	413903	37168	(8.98)	22844	(8)	7272	(7.18)	20054	(8.56)	22691	(8.75)	35442	(8.79)	2608	(2.03)	5619	(1.8)	3470	(1.93)	2515	(1.63)	181	(1.72)
			Death (Partner)	freq. (%)	413903	3344	(0.81)	2064	(0.72)	599	(0.59)	1993	(0.85)	2484	(0.96)	3261	(0.81)	14324	(11.16)	29896	(9.56)	17114	(9.52)	14477	(9.37)	1726	(16.44)
			None of these	freq. (%)	413903	232981	(56.29)	166157	(58.19)	61198	(60.43)	134489	(57.42)	147857	(56.99)	228060	(56.53)	1280	(1)	2745	(0.88)	1351	(0.75)	860	(0.56)	83	(0.79)
			No Answer	freq. (%)	413903	1632	(0.39)	935	(0.33)	304	(0.3)	821	(0.35)	984	(0.38)	1557	(0.39)	697	(0.54)	1328	(0.42)	811	(0.45)	648	(0.42)	75	(0.71)
		Miserable feelings		freq. (%)	408048	172511	(42.28)	112339	(39.89)	28783	(28.75)	92758	(40.12)	106923	(41.79)	166310	(41.82)	60172	(47.6)	143728	(46.67)	79753	(45.1)	65588	(43.1)	6201	(59.98)
		Irritable feelings		freq. (%)	397416	111255	(27.99)	72536	(26.42)	20654	(21.04)	58319	(25.79)	64359	(25.81)	107034	(27.63)	38719	(31.51)	90601	(30.28)	52936	(30.9)	46896	(31.67)	4221	(41.99)
		Sensitive feelings		freq. (%)	403350	221789	(54.99)	149379	(53.68)	43496	(44.01)	125710	(54.89)	139831	(55.35)	214898	(54.67)	72410	(57.9)	178293	(58.55)	96079	(55.11)	81958	(54.37)	6891	(67.16)
		Fedup feelings		freq. (%)	406539	161499	(39.73)	102115	(36.39)	26776	(26.83)	85394	(37.06)	97380	(38.21)	155352	(39.21)	59384	(47.15)	134723	(43.92)	76105	(43.22)	64119	(42.27)	6147	(59.46)
		Nervous feelings		freq. (%)	404480	93006	(22.99)	60408	(21.62)	15310	(15.37)	51975	(22.66)	59430	(23.46)	89389	(22.67)	32598	(26.06)	77696	(25.49)	41031	(23.43)	33576	(22.21)	3617	(35.39)
		Worried feelings		freq. (%)	404401	226854	(56.1)	151213	(54.21)	39319	(39.67)	129782	(56.55)	144310	(56.95)	219975	(55.81)	75641	(60.3)	187535	(61.43)	97072	(55.5)	82544	(54.67)	6879	(66.94)
		Tense feelings		freq. (%)	402741	67817	(16.84)	42047	(15.1)	10536	(10.59)	37225	(16.29)	42211	(16.73)	64795	(16.5)	25770	(20.75)	57281	(18.89)	30592	(17.56)	25606	(17.03)	3022	(29.86)
		Worry (long term)		freq. (%)	398824	188889	(47.36)	127557	(46.37)	35188	(35.9)	105756	(46.68)	119611	(47.89)	182816	(47.04)	61332	(49.57)	153701	(51.1)	83133	(48.25)	69278	(46.47)	6073	(59.8)
		Suffer nerves		freq. (%)	400460	82763	(20.67)	53043	(19.15)	14477	(14.6)	44804	(19.7)	50150	(19.99)	79449	(20.35)	29720	(24.06)	68286	(22.66)	37959	(21.93)	32613	(21.8)	3314	(32.98)
		Lonely		freq. (%)	408586	67446	(16.51)	40308	(14.29)	9975	(9.94)	35827	(15.47)	42885	(16.75)	64309	(16.15)	27138	(21.46)	57471	(18.65)	31619	(17.87)	24561	(16.1)	3137	(30.4)
		Guilty feelings		freq. (%)	404696	113870	(28.14)	73621	(26.34)	18414	(18.5)	63854	(27.81)	71270	(28.09)	109477	(27.75)	40249	(32.14)	95456	(31.28)	50016	(28.56)	42600	(28.22)	4393	(43.01)
		Risk Taking		freq. (%)	400908	105035	(26.2)	70577	(25.5)	28776	(29.27)	57688	(25.3)	61291	(24.42)	102160	(26.15)	34458	(27.76)	76259	(25.2)	47347	(27.38)	43744	(29.18)	2875	(28.25)
		Psych. Health Visit		freq. (%)	411668	137755	(33.46)	88829	(31.26)	24124	(23.93)	74942	(32.16)	87074	(33.75)	132886	(33.12)	48926	(38.37)	113631	(36.56)	62813	(35.17)	50681	(32.98)	4869	(46.71)
		Psych. visit resulting in dx		freq. (%)	412603	44770	(10.85)	27295	(9.59)	7872	(7.79)	23296	(9.97)	27800	(10.75)	42665	(10.61)	17475	(13.67)	36898	(11.84)	21474	(11.99)	16970	(11.02)	2105	(20.16)
		Tiredness (freq.)
			Not at all	freq. (%)	413904	192621	(46.54)	143396	(50.22)	61057	(60.29)	115539	(49.33)	123402	(47.56)	190433	(47.21)	49225	(38.35)	131564	(42.08)	77082	(42.9)	69219	(44.82)	2188	(20.84)
			Several days	freq. (%)	413904	164748	(39.8)	110760	(38.79)	31939	(31.54)	90075	(38.46)	102051	(39.33)	160272	(39.73)	53988	(42.06)	132809	(42.48)	74673	(41.56)	62697	(40.6)	4476	(42.63)
			> half of days	freq. (%)	413904	22918	(5.54)	13272	(4.65)	3358	(3.32)	12032	(5.14)	13665	(5.27)	21794	(5.4)	9646	(7.52)	19560	(6.26)	10886	(6.06)	9253	(5.99)	1124	(10.71)
			Nearly every day	freq. (%)	413904	22867	(5.52)	10905	(3.82)	2854	(2.82)	11007	(4.7)	13603	(5.24)	20361	(5.05)	11962	(9.32)	20013	(6.4)	11860	(6.6)	9264	(6)	2506	(23.87)
			No answer	freq. (%)	413904	10750	(2.6)	7217	(2.53)	2056	(2.03)	5556	(2.37)	6739	(2.6)	10545	(2.61)	3533	(2.75)	8694	(2.78)	5194	(2.89)	4011	(2.6)	205	(1.95)
		Disinterest (freq.)
			Not at all	freq. (%)	413904	323027	(78.04)	231098	(80.93)	87064	(85.98)	188275	(80.39)	205142	(79.06)	316837	(78.54)	91929	(71.62)	235963	(75.47)	134752	(74.99)	117885	(76.33)	6190	(58.96)
			Several days	freq. (%)	413904	62786	(15.17)	38564	(13.51)	9871	(9.75)	31966	(13.65)	37478	(14.44)	60134	(14.91)	24222	(18.87)	52915	(16.93)	30820	(17.15)	25308	(16.39)	2652	(25.26)
			> half of days	freq. (%)	413904	9541	(2.31)	5094	(1.78)	1343	(1.33)	4738	(2.02)	5630	(2.17)	8934	(2.21)	4447	(3.46)	8198	(2.62)	4803	(2.67)	3911	(2.53)	607	(5.78)
			Nearly every day	freq. (%)	413904	6714	(1.62)	3458	(1.21)	1045	(1.03)	3252	(1.39)	4056	(1.56)	6102	(1.51)	3256	(2.54)	5669	(1.81)	3462	(1.93)	2658	(1.72)	612	(5.83)
			No answer	freq. (%)	413904	11836	(2.86)	7336	(2.57)	1941	(1.92)	5978	(2.55)	7154	(2.76)	11398	(2.83)	4500	(3.51)	9895	(3.16)	5858	(3.26)	4682	(3.03)	438	(4.17)
		Depressed feelings (freq.)
			Not at all	freq. (%)	413904	309880	(74.87)	221930	(77.72)	85977	(84.9)	180361	(77.01)	194607	(75)	303952	(75.35)	87950	(68.52)	223903	(71.62)	129519	(72.08)	115273	(74.64)	5928	(56.46)
			Several days	freq. (%)	413904	71891	(17.37)	45429	(15.91)	11102	(10.96)	37705	(16.1)	45108	(17.39)	69114	(17.13)	26462	(20.62)	60789	(19.44)	34186	(19.02)	26783	(17.34)	2777	(26.45)
			> half of days	freq. (%)	413904	10073	(2.43)	5396	(1.89)	1169	(1.15)	5115	(2.18)	6179	(2.38)	9448	(2.34)	4677	(3.64)	8904	(2.85)	4958	(2.76)	3894	(2.52)	625	(5.95)
			Nearly every day	freq. (%)	413904	6256	(1.51)	2883	(1.01)	616	(0.61)	2880	(1.23)	3793	(1.46)	5594	(1.39)	3373	(2.63)	5640	(1.8)	3376	(1.88)	2463	(1.59)	662	(6.31)
			No answer	freq. (%)	413904	15804	(3.82)	9912	(3.47)	2400	(2.37)	8148	(3.48)	9773	(3.77)	15297	(3.79)	5892	(4.59)	13404	(4.29)	7656	(4.26)	6031	(3.9)	507	(4.83)
		Tense feelings (freq.)
			Not at all	freq. (%)	413904	297543	(71.89)	213548	(74.78)	84498	(83.44)	171645	(73.29)	188209	(72.54)	291896	(72.36)	83995	(65.44)	213045	(68.14)	125898	(70.06)	109334	(70.79)	5647	(53.79)
			Several days	freq. (%)	413904	87001	(21.02)	55350	(19.38)	12915	(12.75)	47590	(20.32)	53444	(20.6)	83823	(20.78)	31651	(24.66)	74086	(23.7)	39411	(21.93)	33557	(21.73)	3178	(30.27)
			> half of days	freq. (%)	413904	9333	(2.25)	5085	(1.78)	1071	(1.06)	4852	(2.07)	5591	(2.15)	8786	(2.18)	4248	(3.31)	8262	(2.64)	4481	(2.49)	3742	(2.42)	547	(5.21)
			Nearly every day	freq. (%)	413904	6317	(1.53)	2880	(1.01)	640	(0.63)	3074	(1.31)	3759	(1.45)	5645	(1.4)	3437	(2.68)	5677	(1.82)	3243	(1.8)	2558	(1.66)	672	(6.4)
			No answer	freq. (%)	413904	13710	(3.31)	8687	(3.04)	2140	(2.11)	7048	(3.01)	8457	(3.26)	13255	(3.29)	5023	(3.91)	11570	(3.7)	6662	(3.71)	5253	(3.4)	455	(4.33)
	Accelerometry	Diurnal Inactivity Dur.		mean (sd)	85244	0.98	(0.74)	0.95	(0.73)	0.96	(0.72)	0.96	(0.72)	0.95	(0.74)	0.97	(0.74)	1.05	(0.79)	0.99	(0.75)	1.01	(0.77)	1.03	(0.75)	1.16	(0.81)
		L5hr		mean (sd)	84114	27.3	(1.12)	27.29	(1.09)	27.31	(1.11)	27.06	(1.05)	27.29	(1.12)	27.3	(1.12)	27.32	(1.21)	27.3	(1.13)	27.62	(1.14)	27.32	(1.12)	27.34	(1.25)
		M10hr		mean (sd)	83436	13.69	(1.23)	13.7	(1.2)	13.74	(1.3)	13.43	(1.14)	13.69	(1.23)	13.69	(1.22)	13.67	(1.3)	13.67	(1.2)	14.03	(1.26)	13.68	(1.22)	13.63	(1.34)
		N. Nocturnal Sleep Ep.		mean (sd)	85244	17.09	(3.86)	17.12	(3.86)	17.01	(3.94)	17.08	(3.83)	17.04	(3.87)	17.1	(3.86)	17.01	(3.87)	17.12	(3.83)	17.11	(3.91)	17.19	(3.85)	16.88	(3.77)
		Sleep Dur.		mean (sd)	85244	7.25	(1.04)	7.28	(1.01)	7.19	(1.04)	7.27	(1.02)	7.27	(1.03)	7.25	(1.04)	7.16	(1.09)	7.27	(1.03)	7.22	(1.06)	7.21	(1.04)	7.05	(1.06)
		Sleep Efficiency		mean (sd)	85244	0.76	(0.08)	0.76	(0.08)	0.76	(0.08)	0.76	(0.08)	0.76	(0.08)	0.76	(0.08)	0.75	(0.09)	0.76	(0.08)	0.76	(0.08)	0.75	(0.08)	0.74	(0.09)
		Sleep Midpoint		mean (sd)	85244	26.94	(1.07)	26.96	(1.04)	26.96	(1.07)	26.78	(1.01)	26.94	(1.06)	26.95	(1.07)	26.91	(1.15)	26.94	(1.07)	27.17	(1.11)	26.95	(1.09)	26.91	(1.16)
		Time in Bed		mean (sd)	85244	9.66	(1.09)	9.65	(1.07)	9.6	(1.1)	9.67	(1.07)	9.63	(1.09)	9.66	(1.09)	9.66	(1.13)	9.67	(1.08)	9.64	(1.11)	9.7	(1.08)	9.7	(1.07)
		Sleep regularity index			85244

### Sheet: ST2
Supplementary Table 2. Loadings and variance explained of SHS-PCs.
	Sleep Trait			PC Loadings
		PC1	PC2	PC3	PC4	PC5
	duration	0.66	-0.15	0.06	-0.35	-0.64
	insomnia	-0.7	0.02	-0.11	-0.04	-0.71
	chronotype	-0.09	0.11	0.98	0.08	-0.07
	sleepiness	-0.25	-0.66	0.12	-0.65	0.25
	snoring	0.07	-0.72	0.02	0.67	-0.13
				PC total variance explained (%)
		PC1	PC2	PC3	PC4	PC5
		25.2	21.7	20	18.2	14.9

### Sheet: ST3
Supplementary Table 3. Phenotypic correlation and heritability of underlying self-reported sleep traits.
				Phenotypic correlations
		duration	insomnia	chronotype	snoring	sleepiness		SNP h2
	duration	1	-0.237875	-0.0257985	0.0207287	-0.0147237		0.0999
	insomnia		1	0.00350441	-0.0331649	0.0880412		0.0954
	chronotype			1	-0.0154835	0.00889327		0.1528
	snoring				1	0.0827648		0.0717
	sleepiness					1		0.0917

### Sheet: ST4
Supplementary Table 4. Additional loci associated with SHS traits that has not been reported in previous individual sleep trait GWAS (8e-9≤p<5e-8).
	*missense variant
	SHS	Genomic Loci	SNP	Chr:position (GRCh37)	Nearest Gene(s)	Alleles (E/A)	EAF	INFO	BETA	SE	P
	ADD	29	rs59699209	3:74870885	AC128653.1/NIPA2P2	G/A	0.797418	0.984198	0.0152828	0.00266263	1.4e-08
		30	7:42269697_CGGGGG_C	7:42269697	GLI3	CGGGGG/C	0.366954	0.899213	0.0129704	0.00231818	2.3e-08
	PC1	31	rs12731185	1:44609856	RP4-675G8.2/RP4-675G8.3	A/C	0.694438	0.996584	0.0145459	0.00263855	3.5e-08
		32	3:143692962_GT_G	3:143692962	C3orf58	GT/G	0.620982	0.950662	0.0141587	0.00256403	2.1e-08
		33	rs1627982	6:29894128	HCG4B	C/T	0.655531	0.94176	0.0148299	0.00263705	9.1e-09
		34	rs11203766	8:12571233	OR7E10P/MIR5692A1	A/G	0.124482	0.989612	-0.0213344	0.00369424	1.3e-08
		35	rs528641599	12:17585822	RP11-871F6.2/RP11-871F6.3	A/AT	0.883518	0.84143	-0.022147	0.00412824	4.8e-08
		36	rs570205946	13:48852983	ITM2B/LINC00441	A/G	0.998762	0.899632	0.199637	0.0362653	3.4e-08
		37	rs117930259	15:60828103	RP11-219B17.1/CTD-2501E16.2/RORA	C/A	0.989522	0.881127	0.0714611	0.0126895	2.4e-08
		38	rs4778665	15:82436504	EFTUD1	G/A	0.767647	0.996354	0.0159219	0.00288208	3.3e-08
		39	rs915947	22:42536954	CYP2D7P	A/G	0.739173	0.919214	-0.016104	0.00288672	3.2e-08
	PC2	40	rs1610263	3:99419858	COL8A1	T/A	0.0878315	0.989165	0.0217716	0.00395514	4.1e-08
		41	rs185448318	10:117063825	ATRNL1	C/T	0.99879	0.526277	0.245176	0.0440734	2.9e-08
		42	rs806292	13:50811031	DLEU1	A/G	0.467723	0.996702	-0.0127879	0.00224313	1.2e-08
		43	rs62016897	15:95404298	CTD-2576F9.2/RP11-255M2.1	A/G	0.725814	0.981899	-0.0143696	0.0025283	1.6e-08
		44	rs78465403	16:88833116	PIEZO1	A/G	0.859157	0.965659	0.0183484	0.00326034	2.2e-08
		45	rs1337906	20:22214821	RP5-1097P24.1/RP5-828K20.1	C/T	0.65928	0.979699	-0.0134607	0.00237845	1.7e-08
		46	rs778494849	22:30242514	ASCC2/MTMR3	ATTGAGT/A	0.837511	0.993394	-0.0168738	0.00303457	2.6e-08
	PC3	47	rs6658041	1:79387676	ELTD1	G/A	0.400092	0.996297	-0.0122682	0.00219272	1.1e-08
		48	rs2102506	3:156342849	SSR3/TIPARP-AS1	G/A	0.361048	0.981677	0.0132245	0.00225365	1e-08
		49	4:118318590_CAT_C	4:118318590	AC113617.1/RPSAP35	CAT/C	0.872813	0.997661	0.0179093	0.00322822	1.2e-08
		50	5:26026790_ACAT_A	5:26026790	RNU4-43P/RP11-351N6.1	ACAT/A	0.618303	0.982259	0.012474	0.00222697	2.2e-08
		51	rs4278149	8:34544573	RP1-84O15.2/RP11-258J10.1	C/G	0.253996	0.976228	0.0138143	0.00249477	2.1e-08
		52	rs12798330*	11:19184916	ZDHHC13	A/G	0.961992	1	0.0322676	0.00561741	1.3e-08
		53	rs10149448	14:84253271	RNU6ATAC28P/RP11-22K10.1	A/G	0.603699	0.996715	0.0121038	0.00220167	3.9e-08
		54	rs2701524	15:37383688	MEIS2	T/C	0.585891	0.985043	0.0123928	0.00219746	2.3e-08
		55	rs8030025	15:40248122	EIF2AK4	G/A	0.657893	0.985249	0.012694	0.00228571	2.1e-08
		56	18:59688193_CA_C	18:59688193	RPIAP1/PIGN	CA/C	0.491561	0.938765	-0.0122738	0.00221448	2.8e-08
	PC4	57	rs73959083	18:55186127	ONECUT2/FECH	A/T	0.813147	0.99729	-0.014776	0.00264688	2.4e-08
	PC5	58	16:1255040_GC_G	16:1255040	CACNA1H	GC/G	0.681311	0.97157	0.0115412	0.00204034	1.4e-08
		59	rs66863998	17:4813404	CHRNE/GP1BA	T/C	0.868327	0.972502	0.0156006	0.00281091	2.5e-08

### Sheet: ST5
Supplementary Table 5. Loci associated with SHS traits within 500Kb from previously reported sleep loci (P<5e-8).
	Red cells: Significant after accounting for multiple comparisons (P<5e-8/6).
	SHS	Genomic Loci	SNP	Chr:position (GRCh37)	Nearest Gene(s)	Alleles (E/A)	EAF	INFO	BETA	SE	P	Associated sleep traits	Reference
	ADD	60	rs78232475	1:15975348	DDI2	C/A	0.659421	0.910401	-0.0141151	0.0023446	1.5e-09	Chronotype;Sleep Health Score	Jones 2019;Yao 2022
	ADD	61	rs1284365	1:33324088	S100PBP	C/G	0.832326	0.997728	-0.0181222	0.00284462	1.1e-10	Napping;Sleepiness	Dashti 2021;Wang 2019
	ADD	62	rs7547493	1:77775233	AK5	A/G	0.821836	1	-0.0154484	0.00277225	2.7e-08	Chronotype	Jones 2019
	ADD	63	rs12089815	1:91189933	BARHL2/RP4-665J23.1	G/A	0.451332	0.99144	-0.014657	0.00213887	5.3e-12	Chronotype;Sleepiness	Jones 2019;Wang 2019
	ADD	64	1:182548483_GC_G	1:182548483	RNASEL	GC/G	0.969708	0.974789	-0.0360733	0.00626309	5.4e-09	Chronotype	Jones 2019
	ADD	65	rs2644135	1:201856256	IPO9/SHISA4	C/G	0.345754	0.995768	-0.015735	0.002237	1.9e-12	Napping;Sleep Duration;Insomnia;Sleepiness;Sleep Health Score	Dashti 2021;Dashti 2019;Jansen 2019;Lane 2019;Wang 2019;Yao 2022
	ADD	66	rs112156038	2:49001872	STON1-GTF2A1L	G/A	0.994333	0.921726	-0.0843762	0.0146663	6.2e-09	Napping	Dashti 2021
	ADD	67	rs113851554	2:66750564	MEIS1	G/T	0.942764	0.925487	0.039612	0.00474549	7.1e-17	Insomnia;Chronotype;Sleep Health Score;RLS	Jansen 2019;Jones 2019;Lane 2019;Yao 2022;Didriksen 2020
	ADD	68	rs12464452	2:147625594	AC103881.1/AC062032.1	G/A	0.65965	0.995967	-0.0127744	0.00224772	1.2e-08	Sleep Duration;Insomnia	Dashti 2019;Jansen 2019
	ADD	69	rs1404481	3:44006666	RP4-672N11.1/RP4-555D20.3	C/T	0.532002	0.992156	-0.0123839	0.00213199	7.5e-09	Napping;Insomnia	Dashti 2021;Jansen 2019
	ADD	70	rs151321348	3:48654467	UQCRC1/TMEM89	C/T	0.969506	0.955241	0.0349624	0.00631447	2.4e-08	Insomnia	Jansen 2019
	ADD	71	rs1046953	3:50197097	SEMA3F	C/T	0.585991	0.98864	-0.0162998	0.00216959	4.5e-14	Sleep Duration;Insomnia;Chronotype;Sleep Health Score	Dashti 2019;Jansen 2019;Jones 2019;Lane 2019;Yao 2022
	ADD	72	rs11924337	3:77321570	ROBO2	G/C	0.727756	0.996339	-0.01388	0.0023901	5.1e-09	Snoring;Chronotype;Sleep Health Score	Campos 2020;Jones 2019;Yao 2022
	ADD	73	rs73173738	3:117946535	RP11-384F7.1	T/C	0.875419	0.997337	-0.0185642	0.00321903	1.1e-08	Insomnia	Jansen 2019
	ADD	74	rs34545682	3:152186647	RP11-362A9.3	T/A	0.290469	0.994819	-0.0134766	0.00234326	9.5e-09	Chronotype	Jones 2019
	ADD	75	rs548522421	5:135469737	SMAD5-AS1/SMAD5	G/T	0.703798	0.987064	0.0131678	0.00233909	2.2e-08	Sleep Duration;Insomnia;Sleep Health Score	Dashti 2019;Jansen 2019;Lane 2019;Yao 2022
	ADD	76	rs4467770	6:12086826	HIVEP1	G/A	0.269245	0.988317	0.0132448	0.00240899	4.6e-08	Chronotype	Jones 2019
	ADD	77	rs9395520	6:13183523	PHACTR1	C/T	0.694565	0.997579	-0.0129675	0.00231295	3.2e-08	Chronotype	Jones 2019
	ADD	78	rs10947690	6:37631768	MDGA1	A/G	0.738856	1	0.0137219	0.00242117	1.3e-08	Napping;Insomnia;Chronotype;RLS	Dashti 2021;Jansen 2019;Jones 2019;Lane 2019;Didriksen 2020
	ADD	79	rs544654494	6:41774815	USP49	T/TA	0.530297	0.901743	-0.0137061	0.00223879	7e-10	Sleep Duration;Insomnia;Chronotype;Sleep Health Score	Dashti 2019;Jansen 2019;Jones 2019;Yao 2022
	ADD	80	rs62436127	6:153320618	MTRF1L	G/C	0.836628	0.982464	-0.0158938	0.00289505	3.2e-08	Chronotype	Jones 2019
	ADD	81	rs375365692	7:102604857	FBXL13	T/A	0.97674	0.824086	-0.0453733	0.00774443	6e-09	Chronotype;Sleep Health Score	Jones 2019;Yao 2022
	ADD	82	rs7848888	9:86641123	RMI1/RP11-158D2.2	C/T	0.221015	0.946362	0.015558	0.00262833	1.7e-09	Napping;Chronotype;Sleep Health Score	Dashti 2021;Jones 2019;Yao 2022
	ADD	83	rs2799463	9:126530988	DENND1A	A/C	0.831775	0.997481	0.0162587	0.00284643	1.3e-08	Chronotype	Jones 2019
	ADD	84	11:47376098_GTCATCA_G	11:47376098	MYBPC3/SPI1	GTCATCA/G	0.68193	0.988375	-0.0131052	0.00228813	9.3e-09	Insomnia;Chronotype;Sleep Health Score	Jansen 2019;Jones 2019;Lane 2019;Yao 2022
	ADD	85	rs1967203	11:89055293	TYR/NOX4	A/G	0.529004	0.98687	0.0128842	0.00214102	2.1e-09	Snoring;Insomnia	Campos 2020;Jansen 2019
	ADD	86	rs9668790	12:34852505	RP13-7D7.1/RP11-125N22.4	G/A	0.579333	0.936142	-0.0121264	0.00222796	4.5e-08	Napping	Dashti 2021
	ADD	87	13:53832608_AT_A	13:53832608	RN7SL618P/AL450423.1	AT/A	0.357508	0.991052	-0.0124748	0.00222662	2e-08	Insomnia;Sleepiness	Jansen 2019;Lane 2019;Wang 2019
	ADD	88	rs352241	13:70014965	SRSF1P1/KLHL1	T/G	0.60493	0.99542	0.0123665	0.00217486	1.8e-08	Chronotype	Jones 2019
	ADD	89	rs12927162	16:52684916	CASC16	A/G	0.721524	1	0.013997	0.00237382	3.3e-09	Insomnia;Chronotype;RLS	Jansen 2019;Jones 2019;Lane 2019;Didriksen 2020
	ADD	90	rs2587889	16:56348046	GNAO1	T/G	0.517339	0.98184	-0.0124651	0.00214161	7.1e-09	Napping;Sleep Duration;Insomnia;Chronotype	Dashti 2021;Dashti 2019;Jansen 2019;Jones 2019
	ADD	91	rs745973361	16:60622104	RP11-354I13.1/GNPATP	AC/A	0.425037	0.984247	0.0147569	0.00216546	8.5e-12	Chronotype	Jones 2019
	ADD	92	rs545274236	17:56525494	HSF5	CA/C	0.714046	0.923238	0.0135947	0.00244297	2.5e-08	Chronotype	Jones 2019
	ADD	93	rs11083105	18:22618399	WBP2P1/RP11-958F21.3	A/G	0.405498	0.984161	-0.0119954	0.00217808	3.5e-08	Napping;Chronotype	Dashti 2021;Jones 2019
	ADD	94	rs1786745	18:23424028	RN7SL97P/RP11-737G21.1	T/C	0.0389063	0.979607	-0.0308513	0.00554224	2.7e-08	Napping	Dashti 2021
	ADD	95	rs784258	18:53393895	RP11-397A16.1	T/C	0.150092	0.980946	0.021084	0.00300357	3.2e-12	Sleep Duration;Insomnia;Chronotype	Dashti 2019;Jansen 2019;Jones 2019
	ADD	96	rs2253763	21:46642764	ADARB1	T/C	0.399511	0.978576	0.0119666	0.00219462	4.8e-08	Insomnia	Jansen 2019
	ADD	97	rs71327107	22:41418229	RBX1/Y_RNA	T/G	0.723908	0.978027	0.0133218	0.00240521	4.2e-08	Insomnia;Chronotype	Jansen 2019;Jones 2019
	PC1	98	rs941530	1:1858309	C1orf222	T/C	0.441199	0.982967	-0.0135514	0.002469	3.3e-08	Insomnia	Lane 2019
	PC1	99	rs915416	1:34731984	C1orf94/RP4-657M3.2	C/G	0.290036	0.995376	0.0185071	0.0026819	6.7e-12	Napping;Sleep Duration	Dashti 2021;Dashti 2019
	PC1	100	rs540431	1:57859521	DAB1	G/A	0.45121	0.993764	-0.0178196	0.00244945	2.3e-13	Sleep Duration;Insomnia	Dashti 2019;Jansen 2019;Lane 2019
	PC1	101	rs549871681	1:66359370	PDE4B	G/GTTTATA	0.70124	0.965551	-0.018048	0.00269795	2.6e-11	Sleep Duration;Insomnia;Chronotype	Dashti 2019;Jansen 2019;Jones 2019
	PC1	102	rs34305371	1:72733610	NEGR1	G/A	0.898333	1	0.022796	0.00401895	2e-08	Insomnia	Jansen 2019;Lane 2019
	PC1	103	rs2820292	1:201784287	IPO9-AS1/NAV1	A/C	0.433264	1	0.0195841	0.00245446	8.1e-16	Napping;Sleep Duration;Insomnia;Sleepiness;Sleep Health Score	Dashti 2021;Dashti 2019;Jansen 2019;Lane 2019;Wang 2019;Yao 2022
	PC1	104	rs4080622	2:25531870	DNMT3A	G/A	0.561999	0.95135	-0.0145198	0.00250741	5.3e-09	Napping;Chronotype	Dashti 2021;Jones 2019
	PC1	105	2:58883856_AT_A	2:58883856	LINC01122	AT/A	0.844403	0.990644	-0.0312956	0.00336531	7.7e-21	Napping;Sleep Duration;Insomnia;Sleepiness	Dashti 2021;Dashti 2019;Jansen 2019;Lane 2019;Wang 2019
	PC1	106	rs113851554	2:66750564	MEIS1	G/T	0.942764	0.925487	0.0526941	0.00543112	5e-22	Insomnia;Chronotype;Sleep Health Score;RLS	Jansen 2019;Jones 2019;Lane 2019;Yao 2022;Didriksen 2020
	PC1	107	2:104444894_ATT_A	2:104444894	AC018880.2/AC013727.1	ATT/A	0.377943	0.969331	0.0175422	0.00253981	9.6e-12	Insomnia;Sleepiness	Jansen 2019;Wang 2019
	PC1	108	rs62158170	2:114082175	PAX8/IGKV1OR2-108	A/G	0.785195	0.99067	-0.0394596	0.00297202	2.7e-40	Sleep Duration;Insomnia	Dashti 2019;Jansen 2019;Lane 2019
	PC1	109	rs12464452	2:147625594	AC103881.1/AC062032.1	G/A	0.65965	0.995967	-0.0166779	0.00257248	9.6e-11	Sleep Duration;Insomnia	Dashti 2019;Jansen 2019
	PC1	110	rs4577309	2:191288833	MFSD6	A/G	0.468721	0.991747	-0.0141743	0.00244615	6.4e-09	Chronotype;Insomnia	Jones 2019;Lane 2019
	PC1	111	rs883212	3:43933954	RP4-672N11.1/RP4-555D20.3	C/A	0.742954	0.991963	0.0155924	0.00278973	4.4e-08	Napping;Insomnia	Dashti 2021;Jansen 2019
	PC1	112	rs6808104	3:48767877	IP6K2	A/G	0.501483	0.984482	-0.016066	0.00244573	5.5e-11	Insomnia	Jansen 2019;Lane 2019
	PC1	113	rs4688760	3:49980596	RBM6	C/T	0.309211	0.994246	0.014515	0.00263535	3.6e-08	Sleep Duration;Insomnia;Chronotype;Sleep Health Score	Dashti 2019;Jansen 2019;Jones 2019;Lane 2019;Yao 2022
	PC1	114	rs76368477	3:70495509	RP11-231I13.2/COX6CP6	C/T	0.693948	0.959465	0.0151213	0.00269391	1.9e-08	Sleep Duration;Chronotype	Dashti 2019;Jones 2019
	PC1	115	rs574975354	3:84520687	AC108696.1/AC107025.1	C/CTTTA	0.320843	0.885273	-0.015947	0.00277213	6.6e-09	Napping;Sleepiness	Dashti 2021;Wang 2019
	PC1	116	3:158434375_CT_C	3:158434375	RARRES1	CT/C	0.455816	0.920388	0.014449	0.00254444	1.2e-08	Insomnia	Jansen 2019
	PC1	117	rs142530346	4:82281647	RNU5A-2P/RASGEF1B	T/TTTGTG	0.683148	0.99905	0.0171231	0.00261436	3.7e-11	Sleep Duration;Insomnia	Dashti 2019;Jansen 2019
	PC1	118	rs13109404	4:102896591	BANK1	T/G	0.928343	0.98577	0.0340461	0.00475194	5.7e-13	Sleep Duration;Insomnia;Sleepiness	Dashti 2019;Jansen 2019;Wang 2019
	PC1	119	rs9999238	4:105348280	RP11-729M20.1/CXXC4	A/G	0.274843	0.993218	0.0187859	0.00273089	5.5e-12	Chronotype;Insomnia	Jones 2019;Lane 2019
	PC1	120	rs2270914	5:1442979	SLC6A3	C/T	0.755896	0.967597	-0.0167006	0.00287299	6.6e-09	Sleep Duration	Dashti 2019
	PC1	121	rs11422559	5:3124312	RP11-35O7.1/CTD-2029E14.1	A/AC	0.109356	0.983544	0.0235442	0.00392343	1.7e-09	Sleep Duration	Dashti 2019
	PC1	122	rs10942657	5:91397165	RP11-348J24.2	A/G	0.393044	0.984352	-0.0143169	0.00250689	1.5e-08	Insomnia	Jansen 2019
	PC1	123	rs71755870	5:102434041	GIN1	C/CAAA	0.77883	0.814005	-0.0225403	0.00325224	7.2e-12	Napping;Sleep Duration;Insomnia	Dashti 2021;Dashti 2019;Jansen 2019;Lane 2019
	PC1	124	rs13164158	5:103789341	RP11-6N13.1	T/C	0.910242	0.951431	0.0238186	0.00435098	4.3e-08	Napping;Insomnia;Chronotype	Dashti 2021;Jansen 2019;Jones 2019;Lane 2019
	PC1	125	rs7711696	5:135486536	SMAD5	G/T	0.695653	0.998718	0.0190625	0.0026435	6.4e-13	Sleep Duration;Insomnia;Sleep Health Score	Dashti 2019;Jansen 2019;Lane 2019;Yao 2022
	PC1	126	rs13180072	5:141268179	PCDH1/AC005740.3	T/C	0.501792	0.998356	0.0137221	0.00243083	1e-08	Insomnia	Jansen 2019
	PC1	127	rs74837937	6:18771945	MIR548A1/RP11-254A17.1	A/G	0.946113	0.988896	-0.0312596	0.0054112	1.4e-08	Insomnia;Chronotype	Jansen 2019;Jones 2019
	PC1	128	rs2428500	6:31453799	HCP5/MICB	C/T	0.395686	0.998748	0.0140296	0.00249048	1.1e-08	Insomnia;Chronotype;Sleep Health Score	Jansen 2019;Jones 2019;Yao 2022
	PC1	129	rs1547668	6:33775446	MLN/LINC01016	A/G	0.202991	0.998376	-0.0179168	0.00302653	2.6e-09	Sleep Duration;Insomnia	Dashti 2019;Jansen 2019
	PC1	130	rs762048894	6:43151439	CUL9	CCTTT/C	0.793911	0.936969	0.0221474	0.00310803	1.9e-12	Sleep Duration;Chronotype	Dashti 2019;Jones 2019
	PC1	131	rs9475036	6:54703796	RNU6-1023P/RP11-524H19.2	C/T	0.555218	0.993203	-0.0170952	0.0024534	2.5e-12	Napping;Sleep Duration;Chronotype;Sleepiness	Dashti 2021;Dashti 2019;Jones 2019;Wang 2019
	PC1	132	6:101246872_CAA_C	6:101246872	ASCC3	CAA/C	0.508536	0.996515	0.0164316	0.00244083	1.2e-11	Snoring;Insomnia	Campos 2020;Jansen 2019;Lane 2019
	PC1	133	rs364663	6:105443189	LIN28B	T/A	0.442998	0.994639	0.0158645	0.00245551	7.1e-11	Insomnia	Jansen 2019;Lane 2019
	PC1	134	rs9374560	6:115965733	RP11-282C5.1/FRK	A/T	0.308554	0.997436	0.0157699	0.00263939	2.3e-09	Chronotype	Jones 2019
	PC1	135	rs6954783	7:1036512	CYP2W1/C7orf50	A/G	0.684324	0.997581	-0.015	0.0026208	1.2e-08	Insomnia;RLS	Lane 2019;Didriksen 2020
	PC1	136	rs766398643	7:2110850	MAD1L1	AG/A	0.819402	0.986404	-0.0207862	0.00318454	4.3e-11	Sleep Duration;Insomnia	Dashti 2019;Jansen 2019
	PC1	137	rs8180817	7:114047542	FOXP2	G/C	0.569768	0.984572	-0.0224128	0.00247616	1e-19	Sleep Duration;Insomnia;Chronotype	Dashti 2019;Jansen 2019;Jones 2019;Lane 2019
	PC1	138	rs370416527	7:132650213	CHCHD3	G/GA	0.743786	0.954331	0.0185194	0.00284187	6.8e-11	Sleep Duration;Insomnia;Chronotype	Dashti 2019;Jansen 2019;Jones 2019
	PC1	139	rs907183	8:8729761	MFHAS1	G/C	0.539803	0.991078	-0.0135347	0.00245268	3.7e-08	Sleep Duration;Chronotype;Sleep Health Score	Dashti 2019;Jones 2019;Yao 2022
	PC1	140	rs73219289	8:14088186	SGCZ	A/C	0.706069	0.99416	-0.0163081	0.002678	9.3e-10	Sleep Duration	Dashti 2019
	PC1	141	rs17286447	8:34089490	RP1-84O15.2/RP11-431M3.2	T/G	0.556344	1	0.0140466	0.00244793	9e-09	Chronotype	Jones 2019
	PC1	142	rs4588900	8:73890425	RP11-531A24.3/TERF1	G/A	0.484471	0.998147	0.0133745	0.00243586	3.7e-08	Insomnia;Chronotype	Jansen 2019;Jones 2019
	PC1	143	rs147527781	9:23825295	ELAVL2	T/TA	0.850979	0.990899	-0.0191377	0.00343222	1.1e-08	Insomnia	Lane 2019
	PC1	144	10:21920861_GT_G	10:21920861	MLLT10	GT/G	0.537665	0.970653	0.0145504	0.00247351	3.6e-09	Sleep Duration;Insomnia	Dashti 2019;Jansen 2019
	PC1	145	rs58989795	10:64534805	ALDH7A1P4/RP11-436D10.3	G/GA	0.406387	0.964236	0.018325	0.00251959	2.9e-13	Napping;Sleep Duration;Insomnia;Chronotype	Dashti 2021;Dashti 2019;Jansen 2019;Jones 2019
	PC1	146	rs71016384	10:104229373	TMEM180	A/AG	0.791633	0.99116	-0.0164524	0.00300652	3.4e-08	Insomnia	Lane 2019
	PC1	147	rs11039216	11:47406592	RP11-750H9.5	C/T	0.46724	0.994418	0.0149187	0.00244177	1.2e-09	Insomnia;Chronotype;Sleep Health Score	Jansen 2019;Jones 2019;Lane 2019;Yao 2022
	PC1	148	rs75878449	11:92973356	RP11-755E23.3	C/T	0.929254	0.955208	0.0270556	0.00483744	2.4e-08	Napping;Chronotype	Dashti 2021;Jones 2019
	PC1	149	rs180322	11:116626735	BUD13	T/C	0.583057	0.99802	0.0140958	0.00247046	2e-08	Sleep Duration	Dashti 2019
	PC1	150	rs324017	12:57487814	NAB2	A/C	0.294859	0.998248	-0.0170863	0.0026743	1.1e-10	Snoring;Insomnia;Chronotype	Campos 2020;Jansen 2019;Jones 2019;Lane 2019
	PC1	151	12:109883169_TTTCC_T	12:109883169	MYO1H	TTTCC/T	0.747517	0.9931	0.0202186	0.00281023	4.6e-13	Sleep Duration;Insomnia	Dashti 2019;Jansen 2019;Lane 2019
	PC1	152	rs67128127	13:53889000	RN7SL618P/AL450423.1	T/TA	0.375237	0.97821	-0.0172219	0.00254144	1.6e-11	Insomnia;Sleepiness	Jansen 2019;Lane 2019;Wang 2019
	PC1	153	rs9516693	13:97081249	HS6ST3	A/G	0.453391	0.985509	0.0149256	0.00245968	1.2e-09	Insomnia	Jansen 2019
	PC1	154	rs61955661	13:112665729	AL136302.1/SNORD44	T/G	0.348555	0.971094	0.0152266	0.00258758	5.3e-09	Chronotype;Insomnia	Jones 2019;Lane 2019
	PC1	155	rs11621908	14:78495761	ADCK1/FRDAP	C/T	0.917178	0.966237	0.0258882	0.00447921	6.6e-09	Sleep Duration	Dashti 2019
	PC1	156	rs11434404	15:47992328	SEMA6D	A/AG	0.724521	0.992084	0.0175501	0.00272883	1.3e-10	Sleep Duration;Chronotype	Dashti 2019;Jones 2019
	PC1	157	rs8024150	15:74346656	PML/DNM1P33	T/C	0.213086	0.993757	-0.0190045	0.00298048	1.5e-10	Insomnia	Jansen 2019;Lane 2019
	PC1	158	rs17507216	15:83226925	RP11-379H8.1/CPEB1	G/A	0.767358	1	0.0172735	0.00287695	1.9e-09	Napping;Sleepiness	Dashti 2021;Wang 2019
	PC1	159	rs11077041	16:6526273	RP11-420N3.2/RBFOX1	A/G	0.562821	0.989576	0.0148221	0.00246492	2.4e-09	Sleep Duration;Insomnia	Dashti 2019;Lane 2019
	PC1	160	rs11643772	16:20402499	PDILT	T/G	0.526785	0.987612	-0.0134864	0.00245166	4.3e-08	Insomnia	Jansen 2019
	PC1	161	rs8047587	16:53798622	FTO	G/T	0.561821	0.995839	0.0142363	0.00245692	3.7e-09	Snoring;Sleep Duration;Chronotype;Sleep Apnea	Campos 2020;Dashti 2019;Jones 2019;Strausz 2020
	PC1	162	rs59779556	16:56227965	CTD-2050B12.2/GNAO1	T/G	0.553455	0.996505	-0.0140813	0.00245117	8.8e-09	Napping;Sleep Duration;Insomnia;Chronotype	Dashti 2021;Dashti 2019;Jansen 2019;Jones 2019
	PC1	163	rs61124172	16:61618296	RP11-51O6.1/CDH8	A/G	0.761647	0.997663	0.0162967	0.00285495	1.6e-08	Insomnia	Jansen 2019
	PC1	164	rs60261761	17:7730319	DNAH2	G/A	0.909198	0.99644	-0.0261053	0.00424636	7.6e-10	Snoring;Sleep Duration;Chronotype	Campos 2020;Dashti 2019;Jones 2019
	PC1	165	rs4589616	17:21349662	PDLIM1P2/RP11-728E14.3	A/C	0.278889	0.915002	-0.0186625	0.00282607	2.3e-11	Sleep Duration	Dashti 2019
	PC1	166	17:43226477_TC_T	17:43226477	HEXIM1	TC/T	0.665194	0.926004	0.0166641	0.00267473	3.7e-10	Napping;Insomnia;Chronotype;Sleepiness	Dashti 2021;Jansen 2019;Jones 2019;Lane 2019;Wang 2019
	PC1	167	rs9911944	17:45498937	EFCAB13/CTD-2026D20.2	G/T	0.511309	0.994498	0.0132805	0.00244091	4.3e-08	Chronotype	Jones 2019
	PC1	168	rs3794891	18:53055212	TCF4	C/A	0.737657	0.981682	0.0257416	0.00279081	1.8e-20	Sleep Duration;Insomnia;Chronotype	Dashti 2019;Jansen 2019;Jones 2019;Lane 2019
	PC1	169	rs33442	19:30948242	ZNF536	T/C	0.308825	0.947081	-0.0155734	0.00270179	9.8e-09	Insomnia;Chronotype	Jansen 2019;Jones 2019
	PC1	170	22:41805389_GAA_G	22:41805389	TEF/CTA-223H9.9	GAA/G	0.290001	0.97866	-0.0150724	0.00271005	2.9e-08	Insomnia;Chronotype	Jansen 2019;Jones 2019
	PC2	171	rs12140153	1:62579891	INADL	G/T	0.904482	0.947242	-0.0334482	0.00389365	1.2e-17	Napping;Chronotype;Sleepiness	Dashti 2021;Jones 2019;Wang 2019
	PC2	172	rs61839878	1:223580276	C1orf65/CAPN8	A/C	0.720572	0.997259	-0.0158231	0.00248557	1.7e-10	Sleepiness	Wang 2019
	PC2	173	rs113696815	2:104299863	AC018880.2/AC013727.1	A/ATTGTT	0.45593	0.935355	-0.0156318	0.00231364	7.9e-12	Snoring;Insomnia;Sleepiness	Campos 2020;Jansen 2019;Wang 2019
	PC2	174	rs62158213	2:114110568	PAX8/IGKV1OR2-108	G/A	0.787263	0.990754	0.0155464	0.00273815	1.2e-08	Sleep Duration;Insomnia	Dashti 2019;Jansen 2019;Lane 2019
	PC2	175	rs72902175	2:157013035	AC073551.1/NR4A2	C/T	0.865243	0.998084	0.0190084	0.00327227	4.7e-09	Snoring;Sleep Duration	Campos 2020;Dashti 2019
	PC2	176	rs74712018	3:85647482	CADM2	G/GA	0.632637	0.983768	-0.0144468	0.00233091	6.6e-10	Napping;Chronotype;Sleepiness	Dashti 2021;Jones 2019;Wang 2019
	PC2	177	rs2168716	3:90403505	HSPE1P19/RNU6-488P	C/G	0.506098	0.973951	0.0124985	0.00225952	2.6e-08	Snoring	Campos 2020
	PC2	178	rs34811474	4:25408838	ANAPC4	G/A	0.76829	1	-0.0153779	0.00264671	7.8e-09	Snoring	Campos 2020
	PC2	179	rs13117122	4:131239286	RP11-422J15.1/RP11-521E5.1	T/C	0.743722	0.986953	0.0145208	0.00256936	1.4e-08	Chronotype	Jones 2019
	PC2	180	rs11948444	5:134452410	C5orf66	C/T	0.671406	0.990959	-0.0130466	0.00238315	3.8e-08	Snoring	Campos 2020
	PC2	181	rs4311433	5:176613056	NSD1	T/C	0.76477	0.99368	-0.014827	0.00263992	2.3e-08	Sleep Duration;Chronotype	Dashti 2019;Jones 2019
	PC2	182	rs9396089	6:55271387	GFRAL/HMGCLL1	C/T	0.656102	0.992712	-0.0130768	0.00235966	2.6e-08	Napping;Sleep Duration;Chronotype;Sleepiness	Dashti 2021;Dashti 2019;Jones 2019;Wang 2019
	PC2	183	rs151152284	6:62247811	AL356131.1/MTRNR2L9	T/TAG	0.337677	0.893576	0.0144864	0.0024918	5.1e-09	Napping;Chronotype	Dashti 2021;Jones 2019
	PC2	184	rs2207944	6:84307328	SNAP91	T/C	0.545486	0.997881	0.0141867	0.00224194	2.6e-10	Snoring;Napping	Campos 2020;Dashti 2021
	PC2	185	rs9397587	6:153416912	RGS17	G/A	0.608646	1	0.0130066	0.00228645	1.2e-08	Chronotype	Jones 2019
	PC2	186	rs79520962	7:127671511	SND1/LRRC4	G/A	0.954283	0.980239	-0.031093	0.00539456	7.2e-09	Snoring	Campos 2020
	PC2	187	rs6951416	7:133092278	EXOC4	A/G	0.655239	0.996064	0.0129675	0.0023498	4.3e-08	Sleep Duration;Insomnia;Chronotype	Dashti 2019;Jansen 2019;Jones 2019
	PC2	188	8:71482998_TA_T	8:71482998	RP11-333A23.2/TRAM1	TA/T	0.503051	0.964935	0.0126665	0.00227146	1.8e-08	Snoring	Campos 2020
	PC2	189	rs285815	8:106108303	RP11-127H5.1	T/A	0.455501	0.99597	-0.0124034	0.00224601	2e-08	Napping;Sleepiness	Dashti 2021;Wang 2019
	PC2	190	rs34507484	9:128190749	RP11-184B22.2/MAPKAP1	A/AT	0.631629	0.989525	-0.0168082	0.00232377	5.1e-13	Sleep Apnea;Sleepiness	Strausz 2020;Wang 2019
	PC2	191	rs527746492	10:103232024	BTRC	T/C	0.367749	0.940447	0.0154078	0.00238678	1e-10	Sleep Duration	Dashti 2019
	PC2	192	rs35523291	10:103957407	NOLC1/ELOVL3	G/A	0.750525	0.993763	0.0155816	0.0025848	2.1e-09	Insomnia	Lane 2019
	PC2	193	rs12414708	10:126685916	CTBP2	G/A	0.539989	0.973864	-0.0132518	0.00226536	4.7e-09	Chronotype	Jones 2019
	PC2	194	rs11030084	11:27643725	BDNF-AS/LINC00678	C/T	0.814171	1	-0.0176489	0.00287027	7.5e-10	Snoring;Chronotype	Campos 2020;Jones 2019
	PC2	195	rs662094	11:66342691	CTSF/CCDC87	G/A	0.504149	0.997979	-0.0124006	0.00223446	3.3e-08	Insomnia;Chronotype	Jansen 2019;Jones 2019
	PC2	196	12:24007994_GA_G	12:24007994	SOX5	GA/G	0.77985	0.992481	0.0150736	0.00270001	2.5e-08	Chronotype;Sleep Health Score	Jones 2019;Yao 2022
	PC2	197	rs10784447	12:65766498	MSRB3	T/C	0.372588	0.998283	-0.0155659	0.00231183	1.3e-11	Snoring	Campos 2020
	PC2	198	rs1599767	12:117949816	KSR2	A/C	0.586645	0.989184	0.021957	0.00227901	3.4e-22	Napping;Sleep Duration;Insomnia;Sleepiness	Dashti 2021;Dashti 2019;Jansen 2019;Wang 2019
	PC2	199	rs592333	13:51340315	DLEU7	A/G	0.555923	1	0.0129572	0.00224839	1.1e-08	Snoring	Campos 2020
	PC2	200	rs73245954	14:29717081	RP11-148E17.1/RP11-562L8.1	C/T	0.814954	0.991117	0.0203034	0.0028814	2.4e-12	Napping;Sleep Duration	Dashti 2021;Dashti 2019
	PC2	201	rs31406	14:79455630	NRXN3	A/G	0.644521	1	-0.0133566	0.00233727	9.6e-09	Napping;Chronotype	Dashti 2021;Jones 2019
	PC2	202	rs2411440	16:28653523	NPIPB8	C/T	0.59982	0.974644	0.0124462	0.00229438	4.7e-08	Napping	Dashti 2021
	PC2	203	rs8073466	17:46506679	SKAP1	C/T	0.78561	0.995055	-0.0157458	0.00272847	7.1e-09	Snoring;Insomnia;Chronotype;RLS	Campos 2020;Jansen 2019;Jones 2019;Didriksen 2020
	PC2	204	rs4815915	20:6635509	CASC20/RP5-859D4.3	G/A	0.363305	0.991957	0.0135872	0.00233106	5.9e-09	Snoring	Campos 2020
	PC2	205	rs2836950	21:40604429	BRWD1	C/G	0.645039	1	0.0140293	0.00233444	1.7e-09	Napping	Dashti 2021
	PC3	206	rs61773390	1:7884525	PER3/RP3-467L1.4	G/T	0.803324	1	-0.0263517	0.00269922	2.8e-22	Sleep Duration;Chronotype	Dashti 2019;Jones 2019
	PC3	207	rs17448682	1:15966713	DDI2	C/T	0.767998	0.996511	-0.0167154	0.00254442	5.3e-11	Chronotype;Sleep Health Score	Jones 2019;Yao 2022
	PC3	208	rs4912144	1:20011712	TMCO4	T/G	0.217705	0.995449	0.0169404	0.00260482	1.3e-10	Chronotype	Jones 2019
	PC3	209	1:21227005_TA_T	1:21227005	EIF4G3	TA/T	0.600762	0.96602	-0.0133925	0.00222817	1.4e-09	Chronotype	Jones 2019
	PC3	210	rs12140153	1:62579891	INADL	G/T	0.904482	0.947242	0.0310834	0.00374449	3.1e-17	Napping;Chronotype;Sleepiness	Dashti 2021;Jones 2019;Wang 2019
	PC3	211	rs7547493	1:77775233	AK5	A/G	0.821836	1	-0.0281181	0.0028008	4.3e-24	Chronotype	Jones 2019
	PC3	212	rs528116116	1:79924328	RP4-726F1.1/ADH5P2	A/AT	0.515715	0.7957	-0.0136803	0.00240837	1.2e-08	Chronotype	Jones 2019
	PC3	213	rs72720396	1:91191582	BARHL2/RP4-665J23.1	A/G	0.769364	1	-0.0214645	0.00254662	2.1e-17	Chronotype;Sleepiness	Jones 2019;Wang 2019
	PC3	214	rs59956124	1:93468420	AC093577.1/RNU6-210P	G/A	0.773969	0.960382	-0.0156732	0.00261527	2e-09	Chronotype	Jones 2019
	PC3	215	rs11165654	1:96955588	EEF1A1P11/RN7SL831P	T/C	0.476234	0.996824	0.0131144	0.00215081	4.6e-10	Snoring;Napping;Insomnia;Chronotype	Campos 2020;Dashti 2021;Jansen 2019;Jones 2019
	PC3	216	rs796131812	1:110016945	SYPL2	CT/C	0.64519	0.929717	0.0134974	0.0023223	3.6e-09	Chronotype	Jones 2019
	PC3	217	1:150459376_GC_G	1:150459376	RPRD2/TARS2	GC/G	0.582017	0.956333	-0.0201142	0.00221917	1.3e-19	Chronotype	Jones 2019
	PC3	218	rs116141661	1:174323677	RABGAP1L	C/T	0.976514	1	-0.0401281	0.00708154	9.6e-09	Insomnia;Chronotype	Jansen 2019;Jones 2019
	PC3	219	rs975025	1:179338327	AXDND1	C/T	0.922692	0.997475	0.0263496	0.00401344	4.5e-11	Chronotype	Jones 2019
	PC3	220	rs1144566	1:182569626	RGS16	T/C	0.0302138	1	0.0837626	0.00626417	1.7e-40	Chronotype	Jones 2019
	PC3	221	rs13011556	2:4651923	NPM1P48/AC022311.1	C/G	0.761317	0.990355	-0.0150867	0.00252693	2.8e-09	Chronotype	Jones 2019
	PC3	222	2:12823325_AAAG_A	2:12823325	AC096559.2/RP11-333O1.1	AAAG/A	0.89534	0.980605	-0.0202512	0.00353228	9.6e-09	Chronotype	Jones 2019
	PC3	223	rs2712056	2:23959131	KLHL29/ATAD2B	C/T	0.815479	0.99764	-0.0160825	0.00276872	3.1e-09	Napping;Chronotype	Dashti 2021;Jones 2019
	PC3	224	rs6543657	2:32705085	BIRC6	T/C	0.401749	0.996477	-0.0124836	0.00219314	1.4e-08	Chronotype	Jones 2019
	PC3	225	rs848552	2:36700580	CRIM1	C/G	0.471789	0.997542	-0.0124687	0.00214852	5.5e-09	Chronotype	Jones 2019
	PC3	226	rs13403127	2:44717071	CAMKMT	A/G	0.367415	0.992424	-0.0183632	0.00223082	5.8e-17	Napping;Insomnia;Chronotype	Dashti 2021;Jansen 2019;Jones 2019
	PC3	227	rs12713014	2:48986474	STON1-GTF2A1L	A/G	0.941889	0.97782	0.0267192	0.00463169	9.1e-09	Napping	Dashti 2021
	PC3	228	2:50456754_ACTT_A	2:50456754	NRXN1	ACTT/A	0.923893	0.980248	-0.0257482	0.00408224	2.6e-10	Chronotype	Jones 2019
	PC3	229	rs4672458	2:53736362	AC069157.1/GPR75-ASB3	C/T	0.526615	0.997259	0.0119767	0.00214776	3.2e-08	Chronotype	Jones 2019
	PC3	230	rs35400273	2:61721964	XPO1	T/G	0.784745	0.940874	-0.0170613	0.00268722	3e-10	Chronotype	Jones 2019
	PC3	231	rs113851554	2:66750564	MEIS1	G/T	0.942764	0.925487	0.0365819	0.004794	8.6e-15	Insomnia;Chronotype;Sleep Health Score;RLS	Jansen 2019;Jones 2019;Lane 2019;Yao 2022;Didriksen 2020
	PC3	232	rs10520176	2:77217310	AC079117.1/LRRTM4	T/C	0.501843	0.994122	0.0175948	0.00215328	7.9e-16	Chronotype	Jones 2019
	PC3	233	rs12464382	2:77902473	AC084149.1/AC105399.2	T/G	0.373693	0.980483	-0.0122609	0.0022354	2.7e-08	Insomnia	Jansen 2019
	PC3	234	rs62172064	2:144154888	AC096558.1/RP11-570L15.2/ARHGAP15	T/C	0.725169	0.870147	0.0192381	0.00257302	3.4e-13	Chronotype	Jones 2019
	PC3	235	rs1947198	2:149390435	AC017080.1/EPC2	C/T	0.877749	0.995969	-0.0181202	0.00327546	9e-09	Chronotype	Jones 2019
	PC3	236	2:198915255_TA_T	2:198915255	PLCL1	TA/T	0.624957	0.979884	-0.0173224	0.00223633	1.3e-14	Insomnia;Chronotype;Sleepiness	Jansen 2019;Jones 2019;Wang 2019
	PC3	237	rs183235241	2:206915620	INO80D	G/A	0.963867	0.960173	-0.0341991	0.00586767	8.9e-09	Napping;Chronotype	Dashti 2021;Jones 2019
	PC3	238	rs57435966	2:239311369	TRAF3IP1/RNU6-234P	C/T	0.912893	0.996306	0.0425366	0.00380854	2.5e-28	Insomnia;Chronotype	Jansen 2019;Jones 2019
	PC3	239	rs62182135	2:240267305	HDAC4	C/A	0.667892	0.998167	0.0135464	0.00227774	2.4e-09	Chronotype	Jones 2019
	PC3	240	rs149611468	3:8817423	CAV3/RAD18	T/C	0.987971	0.954375	0.0613407	0.0100515	1.4e-09	Chronotype	Jones 2019
	PC3	241	rs6442446	3:14394752	RP11-536I6.1/RNA5SP124	A/G	0.290222	0.985678	0.0134104	0.0023783	1.2e-08	Chronotype	Jones 2019
	PC3	242	3:18243276_CT_C	3:18243276	TBC1D5	CT/C	0.63241	0.973324	0.0149919	0.00225651	1.4e-11	Insomnia;Chronotype	Jansen 2019;Jones 2019
	PC3	243	rs13059636	3:24935790	AC133680.1	A/G	0.52791	0.987458	-0.0140418	0.00216299	1.4e-10	Insomnia;Chronotype	Jansen 2019;Jones 2019
	PC3	244	rs148259784	3:50225607	SEMA3F	G/GAT	0.380935	0.905404	-0.0165093	0.00232183	9.8e-13	Sleep Duration;Insomnia;Chronotype;Sleep Health Score	Dashti 2019;Jansen 2019;Jones 2019;Lane 2019;Yao 2022
	PC3	245	rs60194061	3:77301121	ROBO2	G/A	0.730532	0.982035	-0.0143207	0.00244056	4.1e-09	Snoring;Chronotype;Sleep Health Score	Campos 2020;Jones 2019;Yao 2022
	PC3	246	rs9831488	3:160755062	PPM1L	A/G	0.649611	0.97823	-0.0157854	0.00227751	3.8e-12	Chronotype	Jones 2019
	PC3	247	rs3850174	3:172364093	NCEH1	T/A	0.742982	0.979918	0.0141304	0.00247981	1.7e-08	Chronotype	Jones 2019
	PC3	248	3:182275036_CTT_C	3:182275036	RP11-139K4.2/RPL7L1P8	CTT/C	0.686767	0.981034	0.0134025	0.0023292	1.5e-08	Chronotype	Jones 2019
	PC3	249	rs2239626	3:185998884	DGKG	T/C	0.695162	0.989757	-0.0151105	0.00234062	8e-11	Chronotype	Jones 2019
	PC3	250	rs231398	4:2832189	SH3BP2	G/A	0.837867	0.983466	0.0159739	0.00293912	4.1e-08	Chronotype	Jones 2019
	PC3	251	rs200918018	4:83254647	BIN2P1/RP11-127B20.2	T/TA	0.786545	0.976851	0.0186283	0.00265094	1.4e-12	Chronotype	Jones 2019
	PC3	252	rs1296328	4:137083193	RP11-775H9.2	A/C	0.440708	0.990364	0.0137954	0.0021755	1.4e-10	Chronotype	Jones 2019
	PC3	253	rs10058356	5:35220404	PRLR	C/T	0.301259	0.992194	0.0148168	0.00234935	2.5e-10	Chronotype	Jones 2019
	PC3	254	rs5869396	5:86653521	RASA1	C/CA	0.793068	0.987994	-0.014917	0.00266624	3.3e-08	Chronotype	Jones 2019
	PC3	255	5:87700985_GA_G	5:87700985	TMEM161B-AS1	GA/G	0.739014	0.975329	0.0201627	0.00247113	3.4e-16	Napping;Insomnia;Chronotype	Dashti 2021;Jansen 2019;Jones 2019;Lane 2019
	PC3	256	rs1976423	5:104042643	RP11-6N13.1	A/C	0.50406	0.992201	-0.0125378	0.00215245	5.5e-09	Napping;Insomnia;Chronotype	Dashti 2021;Jansen 2019;Jones 2019;Lane 2019
	PC3	257	rs4246036	5:152205430	AC091969.1	C/T	0.292521	0.995835	0.0169921	0.00236661	8.2e-13	Chronotype	Jones 2019
	PC3	258	rs7735794	5:175339984	RP11-91H12.4	G/A	0.775483	0.886738	-0.0151894	0.00271976	3.5e-08	Chronotype	Jones 2019
	PC3	259	5:176878781_AG_A	5:176878781	PRR7	AG/A	0.58245	0.865942	-0.0140099	0.00234146	1.7e-09	Sleep Duration;Chronotype	Dashti 2019;Jones 2019
	PC3	260	rs9395520	6:13183523	PHACTR1	C/T	0.694565	0.997579	-0.017447	0.00233891	5.5e-14	Chronotype	Jones 2019
	PC3	261	rs1983891	6:41536427	FOXP4	C/T	0.723232	1	0.0144649	0.00237229	4.9e-10	Sleep Duration;Insomnia;Chronotype;Sleep Health Score	Dashti 2019;Jansen 2019;Jones 2019;Yao 2022
	PC3	262	rs62405420	6:50787575	TFAP2B	G/C	0.856994	0.888771	-0.0218782	0.0032581	2.4e-11	Chronotype	Jones 2019
	PC3	263	rs76899638	6:55147508	HCRTR2/GFRAL	A/ATG	0.215214	0.994547	0.0294831	0.00262353	4.4e-29	Napping;Sleep Duration;Chronotype;Sleepiness	Dashti 2021;Dashti 2019;Jones 2019;Wang 2019
	PC3	264	rs71552589	6:62665581	KHDRBS2	A/G	0.532011	0.987411	0.0118933	0.00216605	3.4e-08	Napping;Chronotype	Dashti 2021;Jones 2019
	PC3	265	rs852960	6:72205635	RP1-288M22.2/AL035467.1	A/G	0.53928	0.985228	-0.0117961	0.00216827	4e-08	Chronotype	Jones 2019
	PC3	266	rs60616179	6:110244765	RP1-249I4.2/GPR6	A/G	0.945119	0.973611	0.0295912	0.0047611	3.1e-10	Chronotype	Jones 2019
	PC3	267	rs12206116	6:143949714	PHACTR2	G/A	0.59655	0.989367	-0.012577	0.00220123	1.3e-08	Chronotype	Jones 2019
	PC3	268	rs2050185	6:147936781	SAMD5	G/A	0.372322	0.986365	-0.0125044	0.00223501	1.6e-08	Insomnia;Chronotype	Jansen 2019;Jones 2019
	PC3	269	rs112457916	6:153132319	RP1-200K18.1	T/TTTACTGTC	0.673106	0.983493	-0.0176166	0.0023084	2.5e-14	Chronotype	Jones 2019
	PC3	270	rs12525312	6:165236239	RP11-347L18.1/RP11-300M24.1	T/C	0.450121	0.99547	0.0121545	0.00216277	2.3e-08	Chronotype	Jones 2019
	PC3	271	rs9348050	6:166263488	PDE10A	T/C	0.489825	0.99451	0.0119877	0.00215361	2.2e-08	Insomnia;Chronotype	Jansen 2019;Jones 2019
	PC3	272	rs10267141	7:24065061	AC009508.1/RNA5SP228	A/G	0.741852	0.988718	0.0137986	0.00247048	4.5e-09	Chronotype	Jones 2019
	PC3	273	rs17161045	7:32261458	PDE1C	T/C	0.630726	0.986074	0.0153055	0.00224219	2.2e-12	Chronotype	Jones 2019
	PC3	274	rs4245555	7:50661409	GRB10	T/C	0.585952	0.981946	-0.0179	0.002199	9.9e-17	Chronotype	Jones 2019
	PC3	275	rs2968511	7:71810805	CALN1	C/G	0.695125	0.995597	-0.0152254	0.00233525	1.5e-10	Chronotype	Jones 2019
	PC3	276	rs796729830	7:96470182	SHFM1/MARK2P10	GT/G	0.185459	0.996867	-0.0179741	0.00276728	9.5e-11	Chronotype	Jones 2019
	PC3	277	rs4729854	7:102383663	RASA4DP/FAM185A	T/A	0.516424	0.95201	0.0211862	0.00220013	6.7e-22	Insomnia;Chronotype;Sleep Health Score	Jansen 2019;Jones 2019;Yao 2022
	PC3	278	rs62479736	8:3654320	CSMD1	T/G	0.293838	0.995458	0.0131632	0.0023605	8.6e-09	Chronotype	Jones 2019
	PC3	279	rs35524253	8:4823608	CSMD1	G/A	0.642668	0.991286	-0.0124492	0.00224951	1.1e-08	Chronotype	Jones 2019
	PC3	280	rs2945870	8:8262061	SGK223/CTA-398F10.1	C/T	0.707646	0.980211	-0.0159243	0.00238528	2.3e-11	Chronotype;Sleep Health Score	Jones 2019;Yao 2022
	PC3	281	rs34566719	8:31693944	NRG1	C/G	0.920164	0.994999	0.0240441	0.00397561	1.5e-09	Chronotype	Jones 2019
	PC3	282	8:33590947_CCCTT_C	8:33590947	RP11-317N12.1	CCCTT/C	0.624561	0.992442	-0.0166938	0.00222959	3.9e-14	Chronotype	Jones 2019
	PC3	283	rs7009244	8:76604525	HNF4G/AC016194.1	A/G	0.832725	0.984763	0.0183049	0.00290323	1.9e-10	Chronotype	Jones 2019
	PC3	284	rs1470764	8:101950038	YWHAZ	G/A	0.387102	1	0.0143291	0.00220991	9.4e-11	Chronotype	Jones 2019
	PC3	285	rs17716502	8:116659731	TRPS1	C/T	0.794158	0.981329	-0.0198191	0.0026809	1.4e-13	Insomnia;Chronotype	Jansen 2019;Jones 2019
	PC3	286	rs140190288	9:8325382	PTPRD	G/C	0.937088	0.978053	-0.0286022	0.00446753	1.4e-10	Chronotype;RLS	Jones 2019;Didriksen 2020
	PC3	287	rs2291589	9:37079661	RP11-220I1.5	T/G	0.623134	0.997812	0.0159592	0.00221752	5.9e-13	Napping;Sleep Duration;Chronotype	Dashti 2021;Dashti 2019;Jones 2019
	PC3	288	rs62553781	9:76679777	RP11-401G5.1/RP11-171A24.2	C/T	0.965174	0.994684	0.0371996	0.00587423	5.7e-10	Insomnia;Chronotype	Jansen 2019;Jones 2019
	PC3	289	rs10818834	9:126317324	DENND1A	T/C	0.732726	0.989593	0.0141247	0.00244016	1e-08	Chronotype	Jones 2019
	PC3	290	rs10988239	9:131943440	RP11-247A12.2	C/T	0.487765	0.965643	0.014963	0.00218555	6.3e-12	Napping;Chronotype	Dashti 2021;Jones 2019
	PC3	291	9:139320900_GT_G	9:139320900	PMPCA/INPP5E	GT/G	0.68262	0.990754	-0.0137702	0.00231457	1.4e-09	Insomnia;Chronotype	Jansen 2019;Jones 2019
	PC3	292	9:140257189_C_T	9:140257189	EXD3	C/T	0.876183	1	0.035665	0.00326088	4.1e-28	Sleep Duration;Insomnia;Chronotype	Dashti 2019;Jansen 2019;Jones 2019
	PC3	293	rs3740451	10:60566137	BICC1	G/A	0.262255	0.991075	0.0152235	0.0024503	6.7e-10	Chronotype	Jones 2019
	PC3	294	rs55646633	10:119051368	PDZD8	T/TA	0.226498	0.835714	-0.0166909	0.00281977	3e-09	Chronotype	Jones 2019
	PC3	295	rs3808964	10:125426627	GPR26	G/T	0.365108	0.988627	-0.0130442	0.00223701	8.7e-09	Sleep Duration;Chronotype	Dashti 2019;Jones 2019
	PC3	296	rs72632980	11:16653971	SOX6/C11orf58	T/C	0.82587	0.989039	0.0163278	0.0028421	7.1e-09	Chronotype	Jones 2019
	PC3	297	rs640245	11:30393360	RP4-710M3.1/MPPED2	C/T	0.516596	0.989011	-0.013998	0.00215852	9.4e-11	Chronotype	Jones 2019
	PC3	298	rs11032362	11:33759092	CD59/FBXO3	G/A	0.909455	1	-0.0279989	0.00374453	4.6e-14	Chronotype	Jones 2019
	PC3	299	rs7928842	11:47566352	CELF1	T/C	0.590833	0.999487	-0.0120447	0.00218184	4.7e-08	Sleep Duration;Insomnia;Chronotype;Sleep Health Score	Dashti 2019;Jansen 2019;Jones 2019;Lane 2019;Yao 2022
	PC3	300	rs6591444	11:57724059	OR5BD1P/CYCSP26	G/A	0.686982	0.997367	0.0128906	0.00231672	2.2e-08	Insomnia	Jansen 2019
	PC3	301	11:58363045_CT_C	11:58363045	ZFP91/ZFP91-CNTF	CT/C	0.645473	0.856411	0.0155589	0.00242418	6.7e-11	Chronotype	Jones 2019
	PC3	302	rs1949885	11:80317350	RNU6-544P/ARL6IP1P3	C/T	0.498149	0.983611	-0.0116086	0.00216331	4.8e-08	Sleep Duration	Dashti 2019
	PC3	303	rs113887439	11:92717633	MTNR1B	C/CTCTTTGAGCT	0.464294	0.991434	-0.0126632	0.00216218	4.5e-09	Napping;Chronotype	Dashti 2021;Jones 2019
	PC3	304	rs1630468	11:113987256	ZBTB16	A/G	0.59295	0.996263	-0.0125038	0.0021924	1.2e-08	Chronotype	Jones 2019
	PC3	305	rs577924	11:122135107	RP11-820L6.1	C/T	0.46451	0.988884	-0.0119446	0.00215983	3.3e-08	Chronotype	Jones 2019
	PC3	306	rs74357745	11:122811822	C11orf63	A/G	0.878944	0.997749	0.019855	0.00329856	2e-09	Sleep Duration;Chronotype	Dashti 2019;Jones 2019
	PC3	307	rs10772978	12:17038538	RP11-239A17.1/RP11-1018J11.1	T/A	0.645191	0.998191	0.0128843	0.00224681	6.8e-09	Chronotype	Jones 2019
	PC3	308	rs12811046	12:24066937	SOX5	A/G	0.553155	0.9981	0.0150268	0.00216229	7.7e-12	Chronotype;Sleep Health Score	Jones 2019;Yao 2022
	PC3	309	rs13377754	12:34051765	RP13-359K18.1/RNU6-472P	T/C	0.612269	0.998242	0.0224152	0.00220758	4.7e-24	Chronotype	Jones 2019
	PC3	310	rs12427164	12:38868777	AC087897.1/RP11-804F13.2	A/G	0.54569	0.986387	0.0234964	0.00217463	1.5e-26	Napping;Sleep Duration;Chronotype	Dashti 2021;Dashti 2019;Jones 2019
	PC3	311	rs11183201	12:46170982	ARID2	T/C	0.491884	0.995288	-0.0138355	0.00215592	1.3e-10	Chronotype	Jones 2019
	PC3	312	12:49328801_CAA_C	12:49328801	RP11-302B13.5/AC073610.5	CAA/C	0.280607	0.961224	0.0133377	0.00243147	4.7e-08	Chronotype	Jones 2019
	PC3	313	rs7299922	12:54702519	RP11-968A15.8/COPZ1	A/G	0.630342	0.983066	0.0122422	0.00223894	1.9e-08	Chronotype	Jones 2019
	PC3	314	rs11174782	12:63517050	RSL24D1P5/AVPR1A	C/T	0.868621	0.996427	0.0220088	0.00318002	3e-12	Chronotype	Jones 2019
	PC3	315	rs7959983	12:90452978	RP11-654D12.2/RP11-567C2.1	T/C	0.595747	0.996626	-0.0150127	0.00218396	6.6e-12	Chronotype	Jones 2019
	PC3	316	rs7304278	12:106989915	RP11-144F15.1/RFX4	A/G	0.274331	0.990688	-0.0141003	0.00241954	8e-09	Chronotype	Jones 2019
	PC3	317	13:56274766_AT_A	13:56274766	MIR5007/HNF4GP1	AT/A	0.807422	0.977296	0.0161991	0.00275183	6.5e-09	Chronotype	Jones 2019
	PC3	318	rs2593487	13:69903058	LINC00401/SRSF1P1	G/A	0.659397	0.994488	0.0131258	0.00227413	5.6e-09	Chronotype	Jones 2019
	PC3	319	13:77597260_TTCATTCATTCATTCCGTTCAC_T	13:77597260	FBXL3	TTCATTCATTCATTCCGTTCAC/T	0.970241	0.928732	0.0591195	0.00657605	4.3e-19	Chronotype	Jones 2019
	PC3	320	13:94116249_TCA_T	13:94116249	GPC6	TCA/T	0.74606	0.991607	0.0164911	0.00247971	3.1e-11	Chronotype	Jones 2019
	PC3	321	rs12431576	14:57287964	OTX2-AS1/RP11-1085N6.5	T/C	0.673551	0.992992	0.0127463	0.00230271	2.6e-08	Chronotype	Jones 2019
	PC3	322	rs775809675	14:98668778	RP11-61O1.1	AAG/A	0.790762	0.985027	0.0152556	0.0026632	1.3e-08	Chronotype	Jones 2019
	PC3	323	rs59986227	15:48009263	SEMA6D	C/G	0.7421	0.982029	-0.0146219	0.00248059	3.4e-09	Sleep Duration;Chronotype	Dashti 2019;Jones 2019
	PC3	324	rs11642481	16:24605498	RBBP6/CTD-2540M10.1	G/A	0.472341	0.990594	0.0118891	0.00216188	4.2e-08	Chronotype	Jones 2019
	PC3	325	rs12927162	16:52684916	CASC16	A/G	0.721524	1	0.0216308	0.00240136	1.5e-19	Insomnia;Chronotype;RLS	Jansen 2019;Jones 2019;Lane 2019;Didriksen 2020
	PC3	326	rs1421085	16:53800954	FTO	T/C	0.597493	1	-0.0193814	0.00219341	2.5e-18	Snoring;Sleep Duration;Chronotype;Sleep Apnea	Campos 2020;Dashti 2019;Jones 2019;Strausz 2020
	PC3	327	rs2398144	16:56352854	GNAO1	C/A	0.604538	0.984572	0.0200142	0.00221484	1.7e-19	Napping;Sleep Duration;Insomnia;Chronotype	Dashti 2021;Dashti 2019;Jansen 2019;Jones 2019
	PC3	328	rs8063159	16:60627491	RP11-354I13.1/GNPATP	C/A	0.610804	0.999408	-0.0148952	0.00220525	7e-12	Chronotype	Jones 2019
	PC3	329	rs112439757	16:72168337	PMFBP1	C/T	0.82054	0.998503	0.0221366	0.00280525	1.3e-15	Chronotype	Jones 2019
	PC3	330	rs2518022	17:8057367	PER1/RP11-599B13.6	T/C	0.0831895	0.999132	0.031199	0.00388953	4e-16	Sleep Duration;Chronotype	Dashti 2019;Jones 2019
	PC3	331	rs3760185	17:17401736	RASD1/PEMT	C/T	0.751662	0.975781	0.0187407	0.00251845	1.1e-13	Chronotype;Sleepiness	Jones 2019;Wang 2019
	PC3	332	rs113790186	17:33937161	AP2B1	A/ATTTATTT	0.175181	0.975133	0.0157488	0.00286358	4.8e-08	Chronotype	Jones 2019
	PC3	333	rs398030969	17:46206192	SNX11/SKAP1	AC/A	0.570004	0.994888	0.0124045	0.00217849	1.4e-08	Snoring;Insomnia;Chronotype	Campos 2020;Jansen 2019;Jones 2019
	PC3	334	rs488223	17:46908358	CALCOCO2	A/T	0.557974	0.991254	0.0119352	0.00217264	4.7e-08	Insomnia;RLS	Jansen 2019;Didriksen 2020
	PC3	335	rs56402915	17:50157766	CA10	T/C	0.454841	0.990392	0.0133152	0.00216877	4.8e-10	Sleep Duration;Insomnia;Chronotype	Dashti 2019;Jansen 2019;Jones 2019
	PC3	336	rs72829713	17:54179517	AC011073.1/ANKFN1	A/G	0.960589	0.991537	0.0304359	0.00554781	4.7e-08	Chronotype	Jones 2019
	PC3	337	rs72841385	17:61426880	TANC2	C/T	0.770899	0.995554	-0.017114	0.00256344	1.2e-11	Insomnia;Chronotype	Jansen 2019;Jones 2019
	PC3	338	rs2949919	17:65470954	PITPNC1	A/G	0.566886	0.986173	-0.0140857	0.00218549	1.6e-10	Chronotype;Sleep Health Score	Jones 2019;Yao 2022
	PC3	339	rs11659500	18:5181709	C18orf42	C/T	0.809434	0.999373	-0.0192937	0.00273821	8.1e-13	Chronotype	Jones 2019
	PC3	340	rs11083105	18:22618399	WBP2P1/RP11-958F21.3	A/G	0.405498	0.984161	-0.0143319	0.00220399	5.5e-11	Napping;Chronotype	Dashti 2021;Jones 2019
	PC3	341	rs138547299	18:31675936	NOL4	A/ATG	0.66438	0.99145	0.0152325	0.00228562	3.2e-11	Napping;Insomnia;Chronotype	Dashti 2021;Jansen 2019;Jones 2019
	PC3	342	rs12969848	18:38152835	RNU7-145P/RP11-142I20.1	C/T	0.470545	0.990846	-0.0170755	0.00216232	6.3e-15	Chronotype	Jones 2019
	PC3	343	rs9962650	18:53574043	RP11-214L13.1/CTD-2008L17.1	C/G	0.576466	0.989344	-0.0131105	0.00218204	1.1e-09	Sleep Duration;Chronotype	Dashti 2019;Jones 2019
	PC3	344	rs9964420	18:56824041	SEC11C	C/A	0.695211	0.989299	0.022177	0.00234847	3.9e-21	Insomnia;Chronotype	Jansen 2019;Jones 2019
	PC3	345	rs11152350	18:60240352	ZCCHC2	A/C	0.47088	0.999011	-0.0123133	0.00215629	8e-09	Chronotype	Jones 2019
	PC3	346	rs10402849	19:2695661	GNG7	C/T	0.79832	0.996338	-0.0150304	0.00268631	3.5e-08	Chronotype	Jones 2019
	PC3	347	rs141700858	19:5805951	DUS3L/AC011499.1	T/TCGC	0.837716	0.844532	0.0179175	0.00316425	1.1e-08	Chronotype	Jones 2019
	PC3	348	rs9636202	19:18449238	RN7SL513P/PGPEP1	G/A	0.733607	0.986616	0.0136622	0.00244301	1.2e-08	Chronotype	Jones 2019
	PC3	349	rs58876439	19:42600984	POU2F2	G/A	0.930768	0.9995	-0.0243656	0.00423873	1.3e-08	Chronotype	Jones 2019
	PC3	350	19:46988685_AAATAAT_A	19:46988685	PPP5D1	AAATAAT/A	0.772089	0.990785	0.0146011	0.00257332	2e-08	Chronotype	Jones 2019
	PC3	351	rs2144898	20:16224066	PPIAP17/KIF16B	C/T	0.554423	0.998425	-0.0130034	0.00216662	1.3e-09	Chronotype	Jones 2019
	PC3	352	rs6131942	20:17348608	PCSK2	A/G	0.41994	0.990848	-0.0134004	0.00218558	5.7e-10	Chronotype	Jones 2019
	PC3	353	rs2072727	20:43538733	PABPC1L	T/C	0.436146	0.997669	0.0136307	0.00217158	2.5e-10	Sleep Duration;Chronotype	Dashti 2019;Jones 2019
	PC3	354	rs117143374	21:40555561	PSMG1	T/C	0.858206	0.990966	0.0186992	0.00309758	1.3e-09	Napping	Dashti 2021
	PC3	355	rs139911	22:40704052	TNRC6B	C/T	0.423995	0.991533	0.020002	0.00218545	1.2e-19	Chronotype	Jones 2019
	PC3	356	rs6007580	22:45700514	UPK3A/FAM118A	G/A	0.740137	0.990044	0.0149114	0.0024575	1.5e-09	Chronotype	Jones 2019
	PC4	357	rs12128472	1:96765998	RP5-898J17.1	C/G	0.922954	0.991866	-0.0253377	0.00388466	7.4e-11	Snoring;Napping;Insomnia;Chronotype	Campos 2020;Dashti 2021;Jansen 2019;Jones 2019
	PC4	358	rs680767	1:109841760	MYBPHL	A/G	0.268626	0.995022	0.0133686	0.00233376	1.2e-08	Chronotype	Jones 2019
	PC4	359	rs11688767	2:57988194	CTD-2026C7.1	A/T	0.513913	0.99492	0.012759	0.00206998	9.7e-10	Napping;Sleep Duration;Insomnia	Dashti 2021;Dashti 2019;Lane 2019
	PC4	360	rs13409790	2:151485825	AC104777.4	T/C	0.953814	0.970102	0.0286459	0.00498094	1.1e-08	Napping	Dashti 2021
	PC4	361	rs113707721	2:156997445	AC073551.1/NR4A2	C/G	0.864493	0.993912	-0.0187913	0.00302651	6.4e-10	Snoring;Sleep Duration	Campos 2020;Dashti 2019
	PC4	362	rs11473353	2:213404347	ERBB4/AC079610.1	T/TAAAAG	0.563227	0.988888	0.0169139	0.00209264	8.8e-16	Sleepiness	Wang 2019
	PC4	363	rs73082341	3:49024066	RP13-131K19.2	T/A	0.98467	1	0.0458916	0.00841323	4.9e-08	Insomnia	Jansen 2019;Lane 2019
	PC4	364	rs73080990	3:50212958	SEMA3F	C/T	0.944627	1	0.0252665	0.00451044	2.3e-08	Sleep Duration;Insomnia;Chronotype;Sleep Health Score	Dashti 2019;Jansen 2019;Jones 2019;Lane 2019;Yao 2022
	PC4	365	rs75036237	3:176134991	RP11-78E6.1/RP11-71G7.1	G/T	0.996369	0.844144	0.112577	0.0185494	1.9e-09	Chronotype	Jones 2019
	PC4	366	rs775727687	5:3181604	CTD-2029E14.1/LINC01019	TTC/T	0.673036	0.965604	0.0137903	0.0022388	9.1e-10	Sleep Duration	Dashti 2019
	PC4	367	rs258494	5:75038718	POC5/SLC25A5P9	C/G	0.365766	1	-0.0120026	0.00214848	2.4e-08	Snoring	Campos 2020
	PC4	368	rs7731574	5:138454192	SIL1	G/A	0.527192	0.983895	-0.013117	0.00208424	3.1e-10	Sleepiness	Wang 2019
	PC4	369	6:155048793_CT_C	6:155048793	RP11-15G8.1/SCAF8	CT/C	0.533066	0.945849	-0.0124464	0.0021287	4.9e-09	Napping	Dashti 2021
	PC4	370	rs12554512	9:23352293	AL391117.1/SUMO2P2	T/C	0.583538	1	-0.0118494	0.00209745	1.6e-08	Insomnia	Lane 2019
	PC4	371	rs10878269	12:65791463	MSRB3	C/T	0.636137	0.999135	-0.0119293	0.00214922	2.4e-08	Snoring	Campos 2020
	PC4	372	rs7295391	12:108316976	RP11-554D14.1/WSCD2	G/A	0.850268	0.984152	-0.0165209	0.00291428	1.1e-08	Napping	Dashti 2021
	PC4	373	rs1846644	12:117938380	KSR2	T/C	0.590934	1	0.0153401	0.00210398	2.5e-13	Napping;Sleep Duration;Insomnia;Sleepiness	Dashti 2021;Dashti 2019;Jansen 2019;Wang 2019
	PC4	374	rs592333	13:51340315	DLEU7	A/G	0.555923	1	-0.0130948	0.00207978	3.5e-10	Snoring	Campos 2020
	PC4	375	rs60270996	13:53888578	RN7SL618P/AL450423.1	T/TG	0.370001	0.989078	0.0130052	0.00215047	1.4e-09	Insomnia;Sleepiness	Jansen 2019;Lane 2019;Wang 2019
	PC4	376	rs1540840	14:99733384	BCL11B	G/C	0.51661	0.917064	0.0122436	0.00215998	1.6e-08	Snoring	Campos 2020
	PC4	377	rs796856741	16:53799278	FTO	G/GT	0.578208	0.996095	-0.0158597	0.00209607	4.4e-14	Snoring;Sleep Duration;Chronotype;Sleep Apnea	Campos 2020;Dashti 2019;Jones 2019;Strausz 2020
	PC4	378	rs8069947	17:1985843	SMG6	C/T	0.553934	0.995983	0.0140633	0.00208047	1.3e-11	Snoring;Insomnia	Campos 2020;Jansen 2019
	PC4	379	rs6587147	17:21282601	KCNJ12	T/C	0.2992	0.969826	0.0126009	0.00229166	3.5e-08	Sleep Duration	Dashti 2019
	PC4	380	rs1706722	17:43684094	RP11-707O23.5/RPS26P8	T/C	0.770932	0.990046	-0.0279227	0.00246807	1.5e-29	Snoring;Napping;Sleep Duration;Insomnia;Sleepiness	Campos 2020;Dashti 2021;Dashti 2019;Lane 2019;Wang 2019
	PC5	381	rs11682175	2:57987593	CTD-2026C7.1	T/C	0.527303	0.993045	0.0152532	0.00187926	5.5e-16	Napping;Sleep Duration;Insomnia	Dashti 2021;Dashti 2019;Lane 2019
	PC5	382	rs113851554	2:66750564	MEIS1	G/T	0.942764	0.925487	0.0352086	0.00417989	3.6e-17	Insomnia;Chronotype;Sleep Health Score;RLS	Jansen 2019;Jones 2019;Lane 2019;Yao 2022;Didriksen 2020
	PC5	383	rs1823125	2:114090412	PAX8/IGKV1OR2-108	A/G	0.78062	1	0.0129083	0.00226146	1.4e-08	Sleep Duration;Insomnia	Dashti 2019;Jansen 2019;Lane 2019
	PC5	384	rs5026242	3:136110468	STAG1	C/T	0.66638	0.997854	0.0142267	0.00198562	7.9e-13	Sleep Duration	Dashti 2019
	PC5	385	rs139708773	5:100374749	ST8SIA4/RN7SL802P	C/T	0.998952	0.836592	0.171272	0.0312021	3.7e-08	Napping	Dashti 2021
	PC5	386	rs4713075	6:27195660	RP11-209A2.1/PRSS16	A/G	0.864906	0.999608	0.0182916	0.00273771	2.7e-11	Sleepiness	Wang 2019
	PC5	387	rs17185536	6:100620931	PRDX2P4/RP3-344J20.1	C/T	0.755827	0.989022	-0.0151097	0.00218818	4e-12	Snoring	Campos 2020
	PC5	388	rs11783091	8:10184094	MSRA	T/G	0.693328	1	-0.0119998	0.00202736	3.8e-09	Insomnia	Jansen 2019;Lane 2019
	PC5	389	rs1814140	8:14540036	SGCZ	C/T	0.428148	0.997592	-0.0119395	0.00189295	2.7e-10	Sleep Duration	Dashti 2019
	PC5	390	rs10973207	9:37100525	RP11-220I1.1/RP11-220I1.2	G/T	0.842308	0.987494	0.0165029	0.0025849	1.7e-10	Napping;Sleep Duration;Chronotype	Dashti 2021;Dashti 2019;Jones 2019
	PC5	391	rs527746492	10:103232024	BTRC	T/C	0.367749	0.940447	0.0113692	0.00200127	1.3e-08	Sleep Duration	Dashti 2019
	PC5	392	rs2297787	10:104680137	CNNM2	T/A	0.920688	0.983871	-0.0235669	0.00348518	1.5e-11	Chronotype;Insomnia	Jones 2019;Lane 2019
	PC5	393	rs4587762	11:113306893	DRD2	G/A	0.395551	0.992381	-0.0126424	0.0019212	5.5e-11	Sleep Duration;Chronotype	Dashti 2019;Jones 2019
	PC5	394	11:122827905_ATTAAC_A	11:122827905	C11orf63	ATTAAC/A	0.853155	0.984773	0.015672	0.00265901	4.1e-09	Sleep Duration;Chronotype	Dashti 2019;Jones 2019
	PC5	395	rs7332332	13:53972489	AL450423.1/LINC00558	A/G	0.502459	0.988142	-0.0120564	0.00188101	1.4e-10	Insomnia;Sleepiness	Jansen 2019;Lane 2019;Wang 2019
	PC5	396	rs61988066	14:27067533	NOVA1/NOVA1-AS1	G/A	0.92607	0.97296	-0.0201614	0.00362053	2.5e-08	Sleep Duration	Dashti 2019
	PC5	397	rs11631200	15:67916400	MAP2K5	G/A	0.508597	0.988097	0.0123898	0.00188286	3.5e-11	Insomnia;RLS	Lane 2019;Didriksen 2020
	PC5	398	rs9901941	17:43256463	RP13-890H12.2/CTD-2020K17.1	T/A	0.747578	0.809525	0.0136391	0.00238921	1e-08	Napping;Insomnia;Chronotype;Sleepiness	Dashti 2021;Jansen 2019;Jones 2019;Lane 2019;Wang 2019
	PC5	399	rs149190423	19:10000596	OLFM2	A/AT	0.618902	0.93815	-0.011176	0.00198858	2.4e-08	Sleep Duration	Dashti 2019
	PC5	400	rs429358	19:45411941	APOE	T/C	0.84489	1	-0.014826	0.00258817	9.9e-09	Insomnia	Jansen 2019

### Sheet: ST6
Supplementary Table 6. Variant annotation for lead SNPs at 28 significant novel loci (Table 1) using HaploReg, CADD, and RegulomeDB.
	SHS	Genomic Locus	SNP	Chr:position (GRCh37)	Ref	Alt	AFR freq	AMR freq	ASN freq	EUR freq	GERP cons	SiPhy cons	Promoter histone marks	Enhancer histone marks	DNAse	Proteins bound	Motifs changed	NHGRI/EBI GWAS hits	GRASP QTL hits	Selected eQTL hits	GENCODE genes	RefSeq genes	dbSNP func annot	CADD	RDB
	ADD	1	rs75607302	4:159677732	A	AT											Foxp1,Zfp105				13kb 5' of FNIP2	12kb 5' of FNIP2		4.708
		2	rs10808575	8:130062388	T	C	0.3	0.29	0.18	0.27							p300				166kb 3' of RP11-1057N3.1	166kb 3' of LOC728724		0.037	7
		3	rs12257317	10:19457469	A	G	0.25	0.37	0.29	0.32					LNG		Hoxa5,Pbx-1				35kb 5' of C10orf112	491kb 3' of ARL5B	intronic	1.547	5
		4	rs7924036	10:65191645	G	T	0.26	0.44	0.65	0.49				15 tissues			Znf143,p53			15 hits	JMJD1C	JMJD1C	intronic	1.453	6
		5	rs72896891	18:42632654	A	T	0.09	0.08	0	0.14				SKIN, LNG			Barx1,Barx2,CDP				SETBP1	SETBP1	intronic	12.01	6
	PC1	6	rs12759956	1:18432831	T	A	0.02	0.19	0.08	0.26				IPSC, BRN			5 altered motifs				1.4kb 5' of IGSF21	1.4kb 5' of IGSF21		9.932	5
		7	rs12470733	2:200968215	C	A	0.22	0.21	0.16	0.19							16 altered motifs			3 hits	95kb 3' of C2orf47	139kb 3' of C2orf47		0.007	6
		8	rs1571582	9:103663962	T	C	0.2	0.39	0.09	0.49							Nkx2			1 hit	127kb 5' of RP11-35N6.1	127kb 5' of LPPR1		16.7	7
		9	rs201449027	12:9142784	TTG	T	0.2	0.38	0.44	0.44			5 tissues	BLD, GI			14 altered motifs			20 hits	KLRG1	KLRG1	intronic
		10	rs4559781	13:28303803	C	T	0.66	0.81	0.69	0.86			BLD	ESDR, IPSC, BLD	IPSC		GLI,LBP-1,Pax-5				62kb 3' of POLR1D	62kb 3' of POLR1D		16.35	5
		11	rs139221256	15:85357857	T	TA	0.02	0.19	0.15	0.26				BLD			Foxp1,Mef2,SIX5			98 hits	2.1kb 5' of ALPK3	2.1kb 5' of ALPK3		4.445
		12	rs12601771	17:4108822	G	A	0.18	0.5	0.74	0.56				FAT, SKIN, GI			Pax-6,T3R			8 hits	ANKFY1	ANKFY1	intronic	3.936	7
		13	rs8074498	17:79954544	T	A	0.3	0.48	0.21	0.57				ESDR, IPSC, SKIN	LIV,BRST	HEY1	E2A,ZNF219			14 hits	ASPSCR1	ASPSCR1	missense	24.9	3a
		14	rs9610500	22:22221167	A	G	0.36	0.43	0.42	0.38			24 tissues		37 tissues	YY1	ELF1			65 hits	MAPK1	MAPK1	intronic	7.259	4
	PC2	15	rs2821226	1:203517292	A	G	0.94	0.37	0.38	0.5				10 tissues	5 tissues		17 altered motifs			1 hit	39kb 3' of OPTC	39kb 3' of OPTC		0.205	3a
		16	rs17559978	7:84677860	G	A	0.59	0.29	0.24	0.3				BRST	BRST		DMRT2,DMRT3,DMRT4				SEMA3D	SEMA3D	intronic	6.624	6
		17	rs11111069	12:102271962	C	G	0.38	0.25	0.42	0.2			23 tissues		35 tissues	TBP,ZNF263	LBP-1,Sox			12 hits	DRAM1	DRAM1	intronic	3.303	4
		18	rs113851179	16:1733479	G	GT								PLCNT			12 altered motifs				HN1L	HN1L	intronic	2.273
		19	rs12979056	19:17862131	G	A	0.27	0.36	0.02	0.48			7 tissues	BRN, HRT	13 tissues	11 bound proteins	12 altered motifs		1 hit	4 hits	FCHO1	FCHO1	intronic	4.473	2b
		20	rs3788337	22:23412017	G	A	0.69	0.4	0.38	0.39			21 tissues	HRT	36 tissues	SETDB1	5 altered motifs		1 hit	3 hits	RTDR1	RTDR1	intronic
	PC3	21	rs56049037	7:32947201	G	A	0.01	0.19	0.34	0.29				ESC	ESC		Hic1				AVL9	9.2kb 3' of RP9P		0.089	6
		22	8:11053467_GA_G	8:11053467
		23	rs11494758	12:9116542	C	T	0.27	0.45	0.04	0.37							Cdx			21 hits	KLRG1	14kb 5' of M6PR		0.938	7
		24	rs71272625	15:78166843	C	CT								MUS			Mef2				42kb 5' of RP11-114H24.7	40kb 3' of LOC645752
		25	rs11373181	22:42705672	A	AC								7 tissues	HRT		8 altered motifs				TCF20	35kb 3' of LOC388906		0.594
	PC4	26	13:58551593_GA_G	13:58551593																				2.647
	PC5	27	rs138572890	16:50264953	C	CTTTA	0	0.03	0	0.07							11 altered motifs				PAPD5	PAPD5	3'-UTR	13.26
		28	19:59007970_CA_C	19:59007970

### Sheet: ST7
Supplementary Table 7. Variant annotation for lead SNPs at 31 additional novel loci (STable 4) using HaploReg, CADD, and RegulomeDB.
	Sleep Score	Genomic Locus	SNP	Chr:position (GRCh37)	Ref	Alt	AFR freq	AMR freq	ASN freq	EUR freq	GERP cons	SiPhy cons	Promoter histone marks	Enhancer histone marks	DNAse	Proteins bound	Motifs changed	NHGRI/EBI GWAS hits	GRASP QTL hits	Selected eQTL hits	GENCODE genes	RefSeq genes	dbSNP func annot	CADD	RDB
	ADD	29	rs59699209	3:74870885	G	A	0.02	0.29	0.5	0.17											287kb 5' of AC128653.1	301kb 5' of CNTN3		3.789	7
		30	7:42269697_CGGGGG_C	7:42269697
	PC1	31	rs12731185	1:44609856	A	C	0.35	0.29	0.22	0.31							GATA				9kb 3' of KLF17	9kb 3' of KLF17		8.231	7
		32	3:143692962_GT_G	3:143692962
		33	rs1627982	6:29894128	C	T	0.33	0.25	0.33	0.28			24 tissues	GI	19 tissues	5 bound proteins	Pax-4,Zfp740			43 hits	15kb 5' of HLA-A	699bp 5' of HCG4B
		34	rs11203766	8:12571233	A	G	0.76	0.82	0.88	0.85				SKIN, BRN			9 altered motifs				5.4kb 5' of MIR5692A2	8.2kb 3' of LONRF1		1.205	6
		35	rs528641599	12:17585822
		36	rs570205946	13:48852983
		37	rs117930259	15:60828103	C	A	0	0.02	0	0.01				4 tissues	6 tissues	CEBPB	CDP,Dlx3,Nkx2				CTD-2501E16.2	RORA	intronic
		38	rs4778665	15:82436504	G	A	0.02	0.12	0	0.22				ESDR, BLD, HRT	BLD,BLD,HRT		4 altered motifs			57 hits	EFTUD1	EFTUD1	intronic	5.396	5
		39	rs915947	22:42536954	G	A											GATA,Gfi1,Gfi1b				CYP2D6	CYP2D6	intronic
	PC2	40	rs1610263	3:99419858	T	A	0.86	0.92	0.87	0.93				12 tissues	OVRY,VAS		6 altered motifs				COL8A1	COL8A1	intronic	1.034	5
		41	rs185448318	10:117063825	C	T	0	0	0	0							EWSR1-FLI1,HDAC2,STAT				ATRNL1	ATRNL1	intronic
		42	rs806292	13:50811031	A	G	0.32	0.44	0.73	0.57			BLD, GI	6 tissues	5 tissues	BATF	Pou2f2				DLEU1	63kb 3' of ST13P4		12.34	2b
		43	rs62016897	15:95404298	A	G	0.14	0.26	0.17	0.24										1 hit	4.1kb 3' of CTD-2576F9.2	377kb 3' of MCTP2		2.863	6
		44	rs78465403	16:88833116	A	G	0.01	0.04	0	0.13				14 tissues			4 altered motifs			2 hits	PIEZO1	FAM38A	intronic	10.23	5
		45	rs1337906	20:22214821	C	T	0.25	0.41	0.69	0.33				4 tissues			E2F,TCF4				11kb 3' of RP5-1097P24.1	160kb 3' of LOC100270679		10.64	7
		46	rs778494849	22:30242514																				2.769
	PC3	47	rs6658041	1:79387676	G	A	0.34	0.64	0.72	0.58							Brachyury,Myc,Myf				ELTD1	ELTD1	intronic	0.355	7
		48	rs2102506	3:156342849	G	A	0.65	0.67	0.8	0.66				LNG			PPAR,RXRA		1 hit	3 hits	47kb 3' of TIPARP-AS1	48kb 3' of LOC100287227		0.247	7
		49	4:118318590_CAT_C	4:118318590																				0.831
		50	5:26026790_ACAT_A	5:26026790																				2.807
		51	rs4278149	8:34544573	C	G	0.99	0.8	0.63	0.74					SKIN,BRST		Gm397,Maf				97kb 5' of RP11-258J10.1	548kb 5' of UNC5D		0.005	5
		52	rs12798330	11:19184916	A	G	0	0.01	0	0.02			BLD	BLD	BLD,GI		AP-1				ZDHHC13	ZDHHC13	missense	24.8	7
		53	rs10149448	14:84253271	A	G	0.36	0.41	0.25	0.4							AP-1				36kb 3' of U6atac	1.7Mb 5' of FLRT2		3.302	7
		54	rs2701524	15:37383688	T	C	0.25	0.32	0.34	0.41			5 tissues	9 tissues	BRN,HRT,KID		GCM,HNF4,RXRA		1 hit		MEIS2	MEIS2	intronic	18.02
		55	rs8030025	15:40248122	G	A	0.37	0.34	0.16	0.31							4 altered motifs		1 hit	2 hits	EIF2AK4	EIF2AK4	intronic	0.305	6
		56	18:59688193_CA_C	18:59688193
	PC4	57	rs73959083	18:55186127	A	T	0.1	0.15	0.04	0.19							HEN1				28kb 3' of ONECUT2	26kb 3' of FECH		5.166	5
	PC5	58	16:1255040_GC_G	16:1255040
		59	rs66863998	17:4813404	T	C	0.24	0.14	0.56	0.18				5 tissues	11 tissues		Dobox4,GATA,SP1			2 hits	7kb 5' of CHRNE	7kb 5' of CHRNE		10.39	4

### Sheet: ST8
Supplementary Table 8. Significant colocalized loci across SHS traits using HyprColoc.
	Yellow cell: 19 loci colocalized by two or more PCs.
	Red: 19 colocalized loci that are genome-wide significant for two or more SHSs.
		SNPs				Colocalization Results					SS GWAS				Prior Association
	SHS traits	SNP	CHR.BP.A1.A2	Nearest gene(s)		LDBIN	posterior prob	regional prob	posterior explained by snp		betas	directions	pvals		Annotation	Ref
	PC4,PC5	rs576981040	1:2495787:C:T	TNFRSF14		2	0.8893	0.9233	0.443		-0.092,-0.070	--	2.9E-07,2.6e-5
	ADD,PC3	rs17374439	1:7888438:C:T	PER3		6	0.8977	0.9857	0.1156		-0.013,-0.026	--	7.6E-07,3.1E-22		Sleep Duration;Chronotype	Dashti 2019;Jones 2019
	PC3,PC4	rs9064	1:20008880:G:T	TMCO4		13	0.8286	0.9438	0.116		0.017,-0.011	+-	1.6E-10,3.8E-06		Chronotype	Jones 2019
	ADD,PC2	rs1284365	1:33324088:C:G	S100PBP		21	0.8757	0.9958	0.0608		-0.018,-0.016	--	1.1E-10,2.1E-07		Napping;Sleepiness	Dashti 2021;Wang 2019
	PC2,PC3	rs12140153	1:62579891:G:T	INADL		39	1	1	1		-0.033,0.031	-+	1.2E-17,3.1E-17		Napping;Chronotype;Sleepiness	Dashti 2021;Jones 2019;Wang 2019
	ADD,PC3	rs7547493	1:77775233:A:G	AK5		48	0.9668	0.9989	0.4381		-0.015,-0.028	--	2.7E-08,4.3E-24		Chronotype	Jones 2019
	ADD,PC3	rs1144566	1:182569626:T:C	RGS16		92	0.9714	0.9997	0.4147		0.034,0.084	++	2.2E-08,1.7E-40		Chronotype	Jones 2019
	ADD,PC3	rs11459820	2:53730297:T:TA	AC069157.1/GPR75-ASB3		35	0.8349	0.9893	0.2982		0.012,0.012	++	5.0E-08,4.4E-08		Chronotype	Jones 2019
	PC4,PC5	rs11682175	2:57987593:T:C	CTD-2026C7.1		38	0.9812	0.9999	0.6996		0.012,0.015	++	4.5E-09,5.5e-16		Napping;Sleep Duration;Insomnia	Dashti 2021;Dashti 2019;Lane 2019
	ADD,PC1,PC3,PC5	rs113851554	2:66750564:G:T	MEIS1		43	0.9994	1	1		0.040,0.052,0.037,0.035	++++	7.1E-17,5.05e-22,8.6E-15,3.6e-17		Insomnia;Chronotype;Sleep Health Score;RLS	Jansen 2019;Jones 2019;Lane 2019;Yao 2022;Didriksen 2020
	PC1,PC2,PC5	rs2863957	2:114089551:C:A	PAX8/IGKV1OR2-108		67	0.8228	0.9988	0.1837		-0.039,0.014,0.013	-++	3.0e-40,8.1E-08,3.1e-8		Sleep Duration;Insomnia	Dashti 2019;Jansen 2019;Lane 2019
	ADD,PC1	rs12464452	2:147625594:G:A	AC103881.1/AC062032.1		88	0.9857	0.9995	0.3912		-0.013,-0.017	--	1.2E-08,9.6e-11		Sleep Duration;Insomnia	Dashti 2019;Jansen 2019
	PC2,PC4	rs72902177	2:157016257:C:T	AC073551.1/NR4A2		93	0.9556	0.9997	0.0969		0.019,-0.019	+-	9.0E-09,1.1E-09		Snoring;Sleep Duration	Campos 2020;Dashti 2019
	ADD,PC3	rs142061173	2:206884295:G:C	INO80D		122	0.8258	0.8626	0.5162		-0.025,-0.034	--	1.4E-05,1.2E-08		Napping;Chronotype	Dashti 2021;Jones 2019
	PC2,PC4	rs796858289	2:236801226:GA:G	AGAP1		139	0.868	0.9717	0.1299		-0.012,-0.011	--	7.1E-08,5.6E-07		Napping;Insomnia;Sleepiness	Dashti 2021;Jansen 2019;Wang 2019
	ADD,PC3	rs57435966	2:239311369:C:T	TRAF3IP1/RNU6-234P		141	0.8125	0.9947	0.0416		0.019,0.042	++	4.2E-07,2.5E-28		Insomnia;Chronotype	Jansen 2019;Jones 2019
	ADD,PC1	rs34576624	3:70561232:G:GC	RP11-231I13.2/COX6CP6		48	0.7647	0.9312	0.0506		0.013,0.017	++	1.7E-06,4.7e-8		Sleep Duration;Chronotype	Dashti 2019;Jones 2019
	ADD,PC3	rs11924337	3:77321570:G:C	ROBO2		51	0.977	0.9995	0.2616		-0.014,-0.014	--	5.1E-09,6.2E-09		Snoring;Chronotype;Sleep Health Score	Campos 2020;Jones 2019;Yao 2022
	ADD,PC3	rs112936817	3:186079623:G:T	DGKG		114	0.6929	0.8123	0.5155		-0.017,-0.021	--	8.6E-07,1.6E-09		Chronotype	Jones 2019
	ADD,PC3	rs10067113	5:26016363:C:T	RNU4-43P/RP11-351N6.1		17	0.798	0.9387	0.1673		-0.011,-0.012	--	1.9E-06,2.3E-08
	ADD,PC3	5:87700985_GA_G	5:87700985:GA:G	TMEM161B-AS1		52	0.8397	0.9882	0.1836		0.013,0.020	++	2.9E-07,3.4E-16		Napping;Insomnia;Chronotype	Dashti 2021;Jansen 2019;Jones 2019;Lane 2019
	ADD,PC3	rs571882169	5:139381625:C:T	NRG2		83	0.8583	0.8768	0.9967		0.088,0.108	++	3.9E-05,5.4E-07
	ADD,PC2	rs55724060	5:166135549:A:G	CTB-63M22.1/CTB-7E3.1		99	0.8812	0.966	0.122		-0.017,-0.017	--	4.8E-07,7.5E-07		Chronotype	Jones 2019
	ADD,PC3	rs9395520	6:13183523:C:T	PHACTR1		11	0.9175	0.9988	0.2152		-0.013,-0.017	--	3.2E-08,5.5E-14		Chronotype	Jones 2019
	ADD,PC2	rs7739215	6:55289992:T:A	GFRAL/HMGCLL1		40	0.8272	0.9036	0.2028		0.011,0.013	++	2.1E-06,3.7E-08		Napping;Sleep Duration;Chronotype;Sleepiness	Dashti 2021;Dashti 2019;Jones 2019;Wang 2019
	ADD,PC3	rs34637969	6:147958051:A:AT	SAMD5		96	0.8614	0.9739	0.3144		-0.012,-0.012	--	1.2E-07,6.5E-08		Insomnia;Chronotype	Jansen 2019;Jones 2019
	ADD,PC2	rs7776705	7:4010726:A:C	SDK1		5	0.7943	0.96	0.1753		-0.012,-0.013	--	3.6E-07,1.2E-07		Insomnia	Jansen 2019
	ADD,PC3	rs6967481	7:50642701:C:T	DDC/GRB10		36	0.8851	0.9885	0.539		-0.011,-0.017	--	2.5E-07,1.8E-16		Chronotype	Jones 2019
	ADD,PC3	rs7009244	8:76604525:A:G	HNF4G/AC016194.1		56	0.8093	0.9981	0.0188		0.015,0.018	++	1.1E-07,1.9E-10		Chronotype	Jones 2019
	ADD,PC3	rs10976067	9:7144723:A:C	KDM4C		7	0.8753	0.8939	0.9803		-0.014,-0.012	--	9.4E-08,2.5E-06
	ADD,PC3	rs181955843	9:76151305:G:A	RP11-404E6.1/RP11-128I7.1		33	0.8839	0.9198	0.587		0.056,0.067	++	1.9E-05,5.8E-07
	ADD,PC2,PC3	9:140257189_C_T	9:140257189:C:T	EXD3		74	0.714	0.844	0.6402		0.015,-0.014,0.036	+-+	3.5E-06,3.0E-05,4.1E-28		Sleep Duration;Insomnia;Chronotype	Dashti 2019;Jansen 2019;Jones 2019
	ADD,PC2	rs35052834	10:63305259:T:TA	RP11-809M12.1/C10orf107		41	0.8097	0.8937	0.4016		0.011,0.013	++	1.7E-06,5.8E-08
	PC2,PC5	rs527746492	10:103232024:T:C	BTRC		65	0.9911	0.9995	0.3333		0.015,0.011	++	1.0E-10,1.3e-8		Sleep Duration	Dashti 2019
	ADD,PC2	rs12414708	10:126685916:G:A	CTBP2		78	0.8563	0.9065	0.8799		-0.011,-0.013	--	9.3E-07,4.7E-09		Chronotype	Jones 2019
	ADD,PC3	rs11032362	11:33759092:G:A	CD59/FBXO3		22	0.8133	0.8507	0.7088		-0.016,-0.028	--	1.3E-05,4.6E-14		Chronotype	Jones 2019
	ADD,PC3	rs143015213	11:66305466:G:A	ZDHHC24		37	0.7951	0.8933	0.4461		0.044,0.048	++	5.4E-06,2.2E-06		Insomnia;Chronotype	Jansen 2019;Jones 2019
	ADD,PC1	rs1967203	11:89055293:A:G	TYR/NOX4		49	0.8944	0.9745	0.2095		0.013,0.012	++	2.1E-09,9.5e-7		Snoring;Insomnia	Campos 2020;Jansen 2019
	ADD,PC3	rs567149382	11:103261438:C:T	DYNC2H1		59	0.789	0.8169	0.9859		-0.128,-0.138	--	1.6E-05,4.7E-06
	PC1,PC5	11:122827905_ATTAAC_A	11:122827905:ATTAAC:A	C11orf63		75	0.8214	0.8842	0.4147		-0.015,0.016	-+	4.1e-6,4.1e-9		Sleep Duration;Chronotype	Dashti 2019;Jones 2019
	ADD,PC3	rs1650008	12:46298437:A:G	ARID2		29	0.7166	0.8938	0.0919		-0.011,-0.013	--	6.8E-07,4.8E-10		Chronotype	Jones 2019
	PC2,PC4	12:65814117_AT_A	12:65814117:AT:A	MSRB3		40	0.8437	0.9975	0.0582		0.015,-0.012	+-	2.1E-11,2.4E-08		Snoring	Campos 2020
	PC2,PC4	rs1846644	12:117938380:T:C	KSR2		72	0.9647	1	0.5411		0.022,0.015	++	1.1E-21,2.5E-13		Napping;Sleep Duration;Insomnia;Sleepiness	Dashti 2021;Dashti 2019;Jansen 2019;Wang 2019
	ADD,PC2,PC4	rs592333	13:51340315:A:G	DLEU7		21	0.8719	0.9442	1		0.010,0.013,-0.013	++-	7.1E-06,1.1E-08,3.5E-10		Snoring	Campos 2020
	PC1,PC4	rs67128127	13:53889000:T:TA	RN7SL618P/AL450423.1		23	0.9748	0.9999	0.2967		-0.017,0.013	-+	1.6e-11,1.9E-09		Insomnia;Sleepiness	Jansen 2019;Lane 2019;Wang 2019
	ADD,PC3	rs2593487	13:69903058:G:A	LINC00401/SRSF1P1		33	0.8352	0.996	0.5694		0.013,0.013	++	1.9E-08,5.6E-09		Chronotype	Jones 2019
	PC1,PC5	rs11622927	14:78496032:C:A	ADCK1/FRDAP		36	0.8823	0.9072	0.3123		0.026,-0.016	+-	6.8e-9,5.6e-6		Sleep Duration	Dashti 2019
	ADD,PC2	rs31406	14:79455630:A:G	NRXN3		37	0.9428	0.9843	0.2859		-0.011,-0.013	--	3.1E-07,9.6E-09		Napping;Chronotype	Dashti 2021;Jones 2019
	PC1,PC3	rs4780885	16:20380004:G:C	PDILT		19	0.7898	0.9156	0.2113		-0.013,0.010	-+	5.1e-8,2.9E-06		Insomnia	Jansen 2019
	ADD,PC3	rs12927162	16:52684916:A:G	CASC16		28	0.9998	0.9999	1		0.014,0.022	++	3.3E-09,1.5E-19		Insomnia;Chronotype;RLS	Jansen 2019;Jones 2019;Lane 2019;Didriksen 2020
	PC3,PC4	rs1421085	16:53800954:T:C	FTO		29	0.8984	1	0.1861		-0.019,-0.016	--	2.5E-18,1.2E-13		Snoring;Sleep Duration;Chronotype;Sleep Apnea	Campos 2020;Dashti 2019;Jones 2019;Strausz 2020
	ADD,PC3	rs2398144	16:56352854:C:A	GNAO1		30	0.9579	0.9985	0.9884		0.012,0.020	++	5.6E-08,1.7E-19		Napping;Sleep Duration;Insomnia;Chronotype	Dashti 2021;Dashti 2019;Jansen 2019;Jones 2019
	ADD,PC3	rs2518022	17:8057367:T:C	PER1/RP11-599B13.6		7	0.9497	0.9748	0.226		0.018,0.031	++	1.4E-06,4.0E-16		Sleep Duration;Chronotype	Dashti 2019;Jones 2019
	ADD,PC3	rs6506291	18:5197170:G:A	C18orf42		4	0.7618	0.8297	0.1173		-0.014,-0.022	--	1.1E-05,1.8E-12		Chronotype	Jones 2019
	ADD,PC3	rs11083105	18:22618399:A:G	WBP2P1/RP11-958F21.3		12	0.9873	0.9977	0.8423		-0.012,-0.014	--	3.5E-08,5.5E-11		Napping;Chronotype	Dashti 2021;Jones 2019
	ADD,PC1	rs1786745	18:23424028:T:C	RN7SL97P/RP11-737G21.1		13	0.8925	0.9075	0.9979		-0.031,-0.028	--	2.7E-08,1.4e-5		Napping	Dashti 2021
	ADD,PC3	rs10402849	19:2695661:C:T	GNG7		3	0.9338	0.9957	0.375		-0.014,-0.015	--	7.1E-08,3.5E-08		Chronotype	Jones 2019
	ADD,PC2,PC5	rs814573	19:45424351:A:T	APOC1/APOC1P1		31	0.8027	0.9015	0.5531		-0.014,-0.013,-0.013	---	1.4E-06,4.9E-06,1.2e-7		Insomnia	Jansen 2019
	ADD,PC3	rs1742983	20:31062176:T:C	C20orf112		19	0.8079	0.9403	0.1427		0.011,0.011	++	3.2E-07,5.4E-07		Insomnia;Chronotype	Jansen 2019;Jones 2019
	ADD,PC3	rs2072727	20:43538733:T:C	PABPC1L		28	0.9193	0.968	0.3035		0.010,0.014	++	7.3E-07,2.5E-10		Sleep Duration;Chronotype	Dashti 2019;Jones 2019
	ADD,PC5	rs2838788	21:46542374:T:C	ADARB1		23	0.8551	0.9271	0.339		-0.012,-0.010	--	8.8E-08,6.2e-7		Insomnia	Jansen 2019
	ADD,PC3	rs539833622	22:33129225:C:T	SYN3		12	0.7957	0.8316	0.9965		-0.153,-0.142	--	3.3E-06,2.1E-05

### Sheet: ST9
Supplementary Table 9. Associations between all SHS loci (novel and previosly reported; p<5e-8) with self-reported and accelerometry derived sleep traits.
	Yellow cells: p<0.05/400
	Red cells: p<5e-8
											Self-reported Sleep																					7-day Accelerometry
								SHS			Insomnia			Sleep Duration			Long Sleep			Short Sleep			Sleepiness			Chronotype			Snoring			M10 Time			L5 Time			Sleep Midpoint			Sleep Duration			Sleep Efficiency			Diurnal Inavtivity			Time in Bed			Sleep Regularity Index
	SHS	SNP	CHR	BP	EA	A1FREQ	INFO	b	se	p	b	se	p	b	se	p	b	se	p	b	se	p	b	se	p	b	se	p	b	se	p	b	se	p	b	se	p	b	se	p	b	se	p	b	se	p	b	se	p	b	se	p	b	se	p
	ADD	rs78232475	1	15975348	C	0.659717	0.910401	-0.0141151	0.0023446	1.5e-09	0.00458125	0.00163871	0.0055	-0.00858964	0.00249742	0.00058	0.00023844	0.000800089	0.77	0.00334184	0.00105767	0.0014	0.00195004	0.00113606	0.088	-0.017141	0.00295944	4.1e-09	0.00132709	0.00113166	0.22	0.0248445	0.00633151	8.8e-05	0.0153703	0.00582945	0.0074	0.0153153	0.00548553	0.0052	-0.00972084	0.0051809	0.059	-0.00073949	0.00041393	0.07	-0.000665919	0.00378317	0.86	-0.0062273	0.00549877	0.26	0.0138097	0.061925	0.83
	ADD	rs1284365	1	33324088	C	0.83229	0.997728	-0.0181222	0.00284462	1.1e-10	0.0074606	0.00198766	0.00015	-0.00566358	0.00303001	0.064	0.00090326	0.000969226	0.35	0.00491462	0.00128317	0.00011	0.0077417	0.00137771	2.4e-08	-0.011075	0.00358926	0.0023	0.00356333	0.00137305	0.0095	0.0132667	0.00764713	0.082	0.0177957	0.007041	0.012	0.0107891	0.00662533	0.1	-0.00914112	0.0062574	0.15	-0.000361472	0.000499937	0.48	0.00605176	0.00456924	0.19	-0.005256	0.00664131	0.43	-0.0809231	0.0747765	0.28
	ADD	rs7547493	1	77775233	A	0.821952	1	-0.0154484	0.00277225	2.7e-08	0.00237411	0.00193777	0.21	0.0033008	0.0029539	0.28	0.00072325	0.000947992	0.45	-0.001004	0.00125087	0.43	0.000304547	0.00134332	0.83	-0.0371316	0.00349894	1.4e-26	0.000840471	0.00133791	0.58	0.0273522	0.00753052	0.00029	0.0279722	0.00692889	4.9e-05	0.00770847	0.00652272	0.24	0.00209869	0.00616049	0.73	0.0001871	0.000492194	0.71	-0.0043132	0.00449848	0.34	-0.00194606	0.00653846	0.78	-0.0363268	0.0735484	0.62
	ADD	rs12089815	1	91189933	G	0.451673	0.99144	-0.014657	0.00213887	5.3e-12	0.00632842	0.00149512	1.8e-05	-0.00812636	0.00227916	0.00033	0.000398721	0.00073089	0.58	0.00423018	0.000965315	1.4e-05	0.00409605	0.00103642	7.3e-05	-0.0112962	0.00270009	1.6e-05	0.00207694	0.00103218	0.048	-0.00126553	0.00579929	0.83	0.00560367	0.00533938	0.3	-0.00193697	0.00502306	0.7	-0.000759336	0.00474411	0.86	-0.000163609	0.000379032	0.65	0.00939236	0.00346422	0.0067	-0.000450761	0.00503518	0.94	-0.195119	0.0565749	0.00058
	ADD	1:182548483_GC_G	1	182548483	GC	0.969688	0.974789	-0.0360733	0.00626309	5.4e-09	-0.00650155	0.00437478	0.13	-0.00223335	0.0066659	0.73	-0.000127448	0.00213896	0.95	-0.000639088	0.002824	0.83	0.00666173	0.00303264	0.026	-0.113026	0.00789991	7.7e-46	0.00106965	0.00302304	0.73	0.0448961	0.0169971	0.008	0.0852909	0.0156538	4.7e-08	0.0627074	0.0147173	2e-05	0.00259326	0.0139	0.84	0.00175198	0.00111054	0.11	5.32157e-05	0.01015	1	-0.0234584	0.0147528	0.11	0.258823	0.165043	0.12
	ADD	rs2644135	1	201856256	C	0.346239	0.995768	-0.015735	0.002237	1.9e-12	0.00900046	0.00156267	7.2e-09	-0.0111479	0.00238185	2.3e-06	0.00148256	0.000765242	0.053	0.00594323	0.00100919	3.4e-09	0.00651407	0.0010832	1.9e-09	-0.0116815	0.00282214	1.9e-05	-0.00101306	0.00107957	0.35	0.0143118	0.00607863	0.019	0.0187903	0.00559683	0.00086	0.00425066	0.00526537	0.42	-0.0146521	0.00497297	0.0029	-0.0013372	0.000397317	0.00069	0.0138312	0.00363133	0.00014	-0.00304359	0.00527808	0.56	-0.228125	0.059389	0.00013
	ADD	rs112156038	2	49001872	G	0.994329	0.921726	-0.0843762	0.0146663	6.2e-09	0.0344713	0.0102427	0.00077	-0.018452	0.015588	0.24	0.00735865	0.00493864	0.14	0.0194716	0.00659177	0.003	0.0063333	0.00709216	0.38	-0.0637428	0.018491	0.00039	0.0104054	0.00708772	0.13	-0.0788355	0.0401238	0.05	-0.0306062	0.0369443	0.41	-0.017377	0.0347422	0.62	-0.0316778	0.0328244	0.33	-0.00182168	0.00262165	0.48	-0.00809067	0.0239633	0.74	-0.0136709	0.0348328	0.69	-0.507646	0.391804	0.19
	ADD	rs113851554	2	66750564	G	0.942701	0.925487	0.039612	0.00474549	7.1e-17	-0.0467596	0.003312	3.4e-45	0.013968	0.00505229	0.0058	-0.000902748	0.00162616	0.58	-0.00619152	0.00214128	0.0044	-0.00138632	0.00229645	0.55	0.0370423	0.00598182	2.7e-10	-0.00041334	0.00228777	0.89	-0.0232688	0.0128952	0.071	-0.13974	0.0118765	4e-32	-0.0702168	0.0111809	3.4e-10	0.105067	0.0105637	2.4e-23	0.00715167	0.000843711	2e-17	0.0167805	0.00771199	0.03	0.0487546	0.01121	1.3e-05	0.756606	0.12619	2e-09
	ADD	rs12464452	2	147625594	G	0.659787	0.995967	-0.0127744	0.00224772	1.2e-08	0.00755705	0.00156969	1.6e-06	-0.0142228	0.00239238	3.3e-09	-0.00193315	0.000766527	0.012	0.0043526	0.00101408	2e-05	0.00201747	0.00108823	0.061	-0.00618164	0.00283475	0.029	0.0017419	0.00108455	0.099	0.0151187	0.00610596	0.013	0.0106582	0.00561838	0.053	0.00842978	0.00528838	0.11	-0.00939192	0.00499645	0.061	-0.000866139	0.000399062	0.032	-0.00140053	0.00364764	0.7	-0.00342931	0.00530217	0.52	0.00335428	0.0596794	0.96
	ADD	rs1404481	3	44006666	C	0.532069	0.992156	-0.0123839	0.00213199	7.5e-09	0.00614455	0.0014899	3.9e-05	-0.00705876	0.002271	0.0021	0.00040086	0.00072785	0.58	0.00290131	0.00096205	0.0028	0.000973945	0.00103284	0.35	-0.00192696	0.00269185	0.4	0.00430355	0.0010289	2.9e-05	-0.00405031	0.00576933	0.48	0.00061587	0.00531069	0.92	0.000200375	0.00499653	0.97	-0.0077781	0.00472227	0.098	-0.000270235	0.000377056	0.48	-0.00571702	0.00344681	0.097	-0.00806542	0.00501086	0.1	-0.0406178	0.0563554	0.47
	ADD	rs151321348	3	48654467	C	0.969533	0.955241	0.0349624	0.00631447	2.4e-08	-0.00597675	0.00441412	0.17	-0.00316708	0.00672807	0.61	-0.00225711	0.00215882	0.3	-0.00247312	0.00285037	0.39	0.000363164	0.00305953	0.94	0.0340335	0.00797464	1.2e-05	-0.0130257	0.00304739	1.5e-05	-0.0298677	0.0170921	0.079	-0.0233459	0.0157313	0.14	-0.0265375	0.0148	0.073	-0.00316285	0.0139877	0.82	-0.000775347	0.00111686	0.49	0.00497085	0.0102097	0.63	0.00181759	0.0148425	0.9	-0.187005	0.166928	0.26
	ADD	rs1046953	3	50197097	C	0.586056	0.98864	-0.0162998	0.00216959	4.5e-14	0.00885044	0.00151586	6.3e-09	-0.0062158	0.00231048	0.0078	0.00116262	0.000740073	0.12	0.00481058	0.000978775	9e-07	-0.00116606	0.00105066	0.27	-0.0100488	0.00273856	0.00022	0.00342147	0.0010471	0.00095	-0.00544515	0.00587645	0.36	0.00228872	0.00541067	0.65	0.00646864	0.00508915	0.2	-0.00245981	0.0048098	0.59	-0.000590992	0.000384045	0.12	0.00529771	0.00351071	0.13	0.00425433	0.00510375	0.4	-0.0957666	0.0574241	0.093
	ADD	rs59699209	3	74870885	G	0.797439	0.984198	0.0152828	0.00266263	1.4e-08	-0.00406182	0.00186021	0.029	0.0111523	0.00283591	7.3e-05	-0.000258316	0.000910919	0.78	-0.00502901	0.00120125	2.8e-05	-0.000481439	0.00128964	0.69	0.0125699	0.00336086	0.00022	-0.00215781	0.00128467	0.088	-0.00929828	0.00723122	0.2	-0.0184927	0.00665557	0.0051	-0.012219	0.00626165	0.051	0.00190036	0.00591795	0.76	0.000406232	0.000472527	0.41	-0.0025019	0.00431955	0.56	-0.0017935	0.00627961	0.78	0.0885262	0.0707763	0.22
	ADD	rs11924337	3	77321570	G	0.727742	0.996339	-0.01388	0.0023901	5.1e-09	0.00416687	0.0016702	0.014	-0.0055822	0.00254588	0.027	-0.000108584	0.000816103	0.89	0.0019776	0.00107828	0.068	0.00159061	0.0011577	0.16	-0.0186412	0.00301734	6.2e-10	0.00187887	0.00115339	0.1	0.0128629	0.00645231	0.046	0.0140433	0.00593894	0.018	0.00426188	0.00558639	0.45	-0.00969461	0.00527975	0.069	-0.000383528	0.000421569	0.36	-0.00181319	0.00385372	0.64	-0.0106806	0.00560241	0.058	-0.0768846	0.063016	0.22
	ADD	rs73173738	3	117946535	T	0.875475	0.997337	-0.0185642	0.00321903	1.1e-08	0.0107878	0.00224799	1.8e-06	-0.00528352	0.00342682	0.12	0.00195571	0.00109672	0.074	0.00494677	0.00145045	0.00075	0.00307763	0.00155841	0.052	-0.00946389	0.0040619	0.028	0.00429037	0.0015535	0.0055	0.0126738	0.00870793	0.14	-0.00116058	0.0080181	0.9	-0.00190262	0.0075417	0.8	0.00654414	0.00712773	0.37	0.000272937	0.000569124	0.64	0.00165459	0.00520258	0.75	0.00233512	0.00756333	0.77	-0.123609	0.0851077	0.15
	ADD	rs34545682	3	152186647	T	0.290397	0.994819	-0.0134766	0.00234326	9.5e-09	0.00681029	0.00163725	2.5e-05	0.00132838	0.00249577	0.58	0.00123422	0.000800899	0.12	0.0013168	0.00105744	0.2	0.00129953	0.00113493	0.25	-0.0084293	0.00295811	0.0036	0.00396906	0.00113069	0.00053	-0.00427278	0.0063505	0.5	0.000122007	0.00584597	0.96	0.00222327	0.0055	0.69	0.00517832	0.00519811	0.31	0.00037341	0.00041505	0.35	0.00366906	0.00379413	0.33	0.00305661	0.00551578	0.57	0.00859722	0.0620642	0.88
	ADD	rs75607302	4	159677732	A	0.428493	0.976662	-0.0128215	0.00217004	2.8e-09	0.0052326	0.00151596	0.00056	0.00220552	0.00231101	0.33	0.00315014	0.000741741	2.2e-05	0.00280098	0.000978769	0.0036	0.000542106	0.00105048	0.64	-0.00223899	0.00274029	0.44	0.00447148	0.00104668	2.1e-05	-0.00205627	0.00587536	0.73	-0.00110117	0.00540921	0.84	-0.00394006	0.00509145	0.44	0.00182674	0.0048126	0.7	0.000110268	0.000384297	0.77	-0.00120684	0.00351249	0.73	0.00116366	0.00510612	0.82	0.0281912	0.0573773	0.62
	ADD	rs548522421	5	135469737	G	0.703538	0.987064	0.0131678	0.00233909	2.2e-08	-0.0107599	0.00163443	5.6e-11	0.0123456	0.00249111	7.7e-07	-0.00048291	0.000799893	0.55	-0.00624997	0.00105474	2.9e-09	-0.00382591	0.00113269	0.0007	0.00890194	0.00295387	0.0027	-0.000103586	0.0011285	0.95	-0.00502484	0.00634126	0.43	-0.00337221	0.0058369	0.56	-0.00283303	0.00549205	0.61	0.0106665	0.00519072	0.038	0.000423444	0.000414593	0.3	0.00463706	0.00378801	0.22	0.00949465	0.00550641	0.083	-0.0358948	0.0619536	0.56
	ADD	rs4467770	6	12086826	G	0.269364	0.988317	0.0132448	0.00240899	4.6e-08	-0.00185813	0.00168233	0.28	0.00480256	0.00256422	0.055	-0.00119123	0.000820493	0.15	-0.00394017	0.00108626	0.00024	-0.00359085	0.00116553	0.0023	0.00828983	0.00304066	0.0056	-0.00368788	0.00116231	0.0013	-0.00235179	0.00650538	0.71	-0.0139312	0.00598801	0.021	-0.00305456	0.0056343	0.59	0.0139951	0.00532758	0.008	0.000535624	0.000425407	0.21	0.000921543	0.00388828	0.81	0.0114696	0.00565253	0.043	0.0784246	0.063575	0.22
	ADD	rs9395520	6	13183523	C	0.694392	0.997579	-0.0129675	0.00231295	3.2e-08	0.00358744	0.0016155	0.027	-0.00412849	0.00246253	0.099	-0.000760382	0.00078859	0.34	0.00135177	0.00104337	0.2	0.00053648	0.00111926	0.62	-0.0229816	0.00292021	2.7e-15	0.00210762	0.00111584	0.06	0.0257238	0.00626924	4e-05	0.0105268	0.0057711	0.066	0.00188719	0.00542842	0.73	0.00238155	0.0051329	0.64	-0.000185142	0.000409862	0.67	0.00340667	0.0037462	0.36	0.00723604	0.00544598	0.18	0.044014	0.061203	0.48
	ADD	rs10947690	6	37631768	A	0.738386	1	0.0137219	0.00242117	1.3e-08	-0.0092661	0.00169081	4.5e-08	0.0043553	0.00257702	0.092	-0.00117339	0.000826602	0.16	-0.00243009	0.00109169	0.023	-0.000786813	0.00117141	0.5	0.0134329	0.00305626	1.4e-05	-0.00135585	0.00116824	0.25	-0.00867067	0.00652509	0.19	-0.00649898	0.00600683	0.28	0.00236287	0.00565111	0.68	-0.000767308	0.00534347	0.87	0.000230041	0.000426676	0.59	-0.000568648	0.00389988	0.88	-0.00402366	0.0056694	0.47	0.0521333	0.0636985	0.42
	ADD	rs544654494	6	41774815	T	0.530344	0.901743	-0.0137061	0.00223879	7e-10	0.00497226	0.00156451	0.001	-0.00511668	0.00238455	0.031	0.00144236	0.000764289	0.059	0.00407817	0.00100968	5.1e-05	-0.00210064	0.00108394	0.053	-0.0138433	0.00282802	1.8e-06	0.0024628	0.00108033	0.021	0.000218467	0.00605179	0.97	0.00618601	0.00557111	0.28	0.00422466	0.00523996	0.42	-0.00119893	0.00495471	0.81	-0.000819594	0.000395633	0.04	-0.00297979	0.00361615	0.41	0.00733883	0.00525692	0.17	0.0515602	0.0590892	0.38
	ADD	rs62436127	6	153320618	G	0.836814	0.982464	-0.0158938	0.00289505	3.2e-08	-0.00171992	0.00202384	0.39	-0.0024093	0.00308421	0.47	0.0012052	0.000988765	0.22	0.00133141	0.00130571	0.31	0.00347109	0.00140223	0.014	-0.0272971	0.00365821	1.4e-13	0.00380005	0.00139693	0.0069	0.0245689	0.00784746	0.0018	0.0230104	0.00722423	0.0015	0.0287191	0.0067937	2.4e-05	0.00374137	0.00642386	0.58	0.00112624	0.000512945	0.03	0.00340787	0.00468839	0.47	-0.00761449	0.00681568	0.26	0.00957586	0.0765689	0.9
	ADD	7:42269697_CGGGGG_C	7	42269697	CGGGGG	0.366892	0.899213	0.0129704	0.00231818	2.3e-08	-0.00517751	0.00162025	0.0015	0.00594417	0.00246955	0.017	-0.000489935	0.00079134	0.54	-0.00335569	0.00104603	0.0012	0.000968658	0.00112297	0.4	0.0120793	0.00292805	4.3e-05	-0.00265557	0.00111861	0.018	0.00012304	0.00628354	0.98	-0.00259362	0.005782	0.67	-0.000726558	0.00544069	0.89	-0.00124121	0.00514117	0.81	-0.000115301	0.000410665	0.78	0.00544715	0.00375301	0.15	-0.000849497	0.00545501	0.87	-0.0751135	0.0613588	0.22
	ADD	rs375365692	7	102604857	T	0.976831	0.824086	-0.0453733	0.00774443	6e-09	0.00913042	0.00542408	0.083	-0.0136549	0.00826903	0.083	0.00119667	0.00263516	0.65	0.0107583	0.00350259	0.0021	0.000293836	0.00375903	0.91	-0.0838785	0.00980023	5.2e-18	0.00224102	0.00373666	0.57	0.0467763	0.0213107	0.028	0.0432779	0.0195954	0.026	0.062494	0.0184447	0.0007	0.0179895	0.0174293	0.28	0.00167081	0.00139221	0.23	0.0020155	0.0127232	0.87	0.00583416	0.0184932	0.72	-0.154685	0.208112	0.46
	ADD	rs10808575	8	130062388	T	0.73288	0.997373	0.0142529	0.00240498	2.8e-09	-0.00648865	0.00168053	0.0001	0.00721987	0.0025618	0.0042	-0.00118069	0.000822652	0.15	-0.00545861	0.00108532	5.4e-07	-0.000415746	0.00116465	0.71	0.00180164	0.00303839	0.64	-0.00382714	0.00116029	0.00085	0.00286818	0.00651097	0.66	-0.00264084	0.00599423	0.65	0.00842896	0.00563849	0.13	0.00196803	0.00532831	0.72	-2.88562e-05	0.000425628	0.96	0.00412699	0.00388972	0.29	0.000348808	0.00565425	0.95	-0.0490705	0.063588	0.44
	ADD	rs7848888	9	86641123	C	0.220762	0.946362	0.015558	0.00262833	1.7e-09	-0.0073103	0.00183769	6.7e-05	0.00592577	0.00280072	0.034	-0.00193258	0.000895862	0.031	-0.00401336	0.0011858	0.0006	-0.00419746	0.00127342	0.0011	0.0145021	0.00332188	7e-06	-0.00031954	0.00126849	0.76	-0.0127481	0.00710821	0.072	-0.00838214	0.00654194	0.19	-0.0136058	0.00615384	0.027	0.00964521	0.0058158	0.091	0.000606167	0.00046452	0.19	-0.000554385	0.00424512	0.9	0.002688	0.00616954	0.65	0.0368809	0.0693836	0.59
	ADD	rs2799463	9	126530988	A	0.831814	0.997481	0.0162587	0.00284643	1.3e-08	-0.00486193	0.00198905	0.015	0.00616419	0.00303131	0.039	-0.00163195	0.000973314	0.094	-0.00412988	0.00128384	0.0014	-0.00313013	0.00137835	0.021	0.0166068	0.0035952	5.7e-06	-0.00346495	0.00137359	0.013	-0.00719578	0.00771471	0.35	-0.016181	0.00710327	0.024	-0.0209182	0.00668365	0.0017	-0.0144568	0.0063165	0.023	-5.13067e-05	0.000504513	0.91	-0.0101177	0.0046106	0.028	-0.0173046	0.00670069	0.0097	0.148624	0.0754187	0.048
	ADD	rs12257317	10	19457469	A	0.684634	0.997341	0.0134032	0.00228772	5.7e-09	-0.00317381	0.00159889	0.045	0.00235035	0.0024375	0.31	-0.000447422	0.000781503	0.57	-0.00292788	0.00103223	0.004	-5.23171e-05	0.00110818	0.95	0.0109695	0.00289074	0.00022	-0.00357786	0.00110382	0.0013	-0.00164767	0.00620857	0.79	-0.0117526	0.00571601	0.04	-0.000319448	0.00537757	0.95	-0.00104015	0.00508187	0.82	-0.000340115	0.000405929	0.4	-0.00246837	0.00370904	0.51	0.00157356	0.00539208	0.77	0.0073904	0.0606699	0.9
	ADD	rs7924036	10	65191645	G	0.496985	0.999646	-0.012338	0.00212639	7.4e-09	0.00538102	0.00148611	0.0003	0.00494523	0.0022656	0.03	0.00306462	0.000726556	2.5e-05	0.00138861	0.000959514	0.14	0.00129252	0.00102996	0.21	-0.00609608	0.00268712	0.022	0.00392185	0.00102592	0.00012	0.00949146	0.00576448	0.1	0.00824302	0.00530661	0.12	0.00914949	0.00499266	0.067	0.00263111	0.00471813	0.56	-0.000416632	0.000376874	0.28	-0.0004237	0.00344356	0.9	0.00698345	0.00500613	0.16	-0.0921212	0.056353	0.1
	ADD	11:47376098_GTCATCA_G	11	47376098	GTCATCA	0.681861	0.988375	-0.0131052	0.00228813	9.3e-09	0.00810203	0.00159856	6.4e-07	-0.00992134	0.00243603	5.2e-05	0.00139371	0.000780054	0.074	0.00535169	0.00103199	2e-07	0.000230642	0.00110791	0.86	-0.00588326	0.00288958	0.038	0.00123761	0.00110394	0.24	0.00460443	0.00619995	0.46	0.00320446	0.00570664	0.57	0.00790019	0.00536829	0.14	-0.00872438	0.0050723	0.087	-2.27098e-05	0.000405214	0.98	-0.00278443	0.00370361	0.45	-0.00890815	0.00538297	0.098	-0.0843282	0.06057	0.16
	ADD	rs1967203	11	89055293	A	0.528588	0.98687	0.0128842	0.00214102	2.1e-09	-0.00583604	0.00149605	9.8e-05	0.00995556	0.00228023	1.5e-05	0.000821305	0.000731191	0.26	-0.00433836	0.000965313	6.5e-06	-0.00172379	0.00103677	0.094	0.00230554	0.00270408	0.46	-0.00439214	0.00103292	1.7e-05	0.00790568	0.00579704	0.17	0.00594192	0.00533826	0.26	0.00213653	0.00502182	0.67	0.0121694	0.00474494	0.01	0.0011763	0.000379061	0.0019	0.00101942	0.00346458	0.77	9.31504e-05	0.00503556	0.99	0.0371298	0.0566679	0.51
	ADD	rs9668790	12	34852505	G	0.578898	0.936142	-0.0121264	0.00222796	4.5e-08	0.00419006	0.0015564	0.007	-0.00514852	0.00237323	0.032	0.000654906	0.000760412	0.39	0.00352773	0.00100497	0.00042	0.00199936	0.00107858	0.066	-0.0257859	0.00281295	8.7e-20	-0.00383236	0.00107481	0.00039	0.0216787	0.00604048	0.00033	0.0204622	0.00556261	0.00021	0.0190269	0.00523445	0.00028	0.00323179	0.00494732	0.52	0.000423938	0.000395129	0.28	0.00105227	0.00361142	0.77	-0.00172669	0.00524983	0.74	-0.0680663	0.0590019	0.25
	ADD	13:53832608_AT_A	13	53832608	AT	0.357516	0.991052	-0.0124748	0.00222662	2e-08	0.0110796	0.0015561	1.4e-12	-0.0106241	0.00237226	8e-06	-0.000366643	0.000760981	0.63	0.00421772	0.00100434	2.6e-05	-0.00303476	0.00107834	0.0052	-0.00352427	0.0028142	0.23	0.00354948	0.00107425	0.00083	-0.00436427	0.00600449	0.47	0.00352481	0.00552735	0.52	0.00614525	0.00520156	0.24	-0.000919979	0.00491779	0.85	-1.44047e-05	0.000392662	0.97	0.000909631	0.00358912	0.8	-0.0015435	0.00521732	0.76	-0.0942198	0.0586491	0.11
	ADD	rs352241	13	70014965	T	0.604537	0.99542	0.0123665	0.00217486	1.8e-08	-0.00416169	0.00151998	0.0063	0.00889724	0.00231724	0.00012	-0.000576425	0.000743179	0.44	-0.00435388	0.000981275	7.8e-06	0.000152043	0.00105337	0.93	0.0128058	0.00274874	2.9e-06	-0.0006286	0.00104938	0.55	-0.00408192	0.00588923	0.48	0.00166909	0.00542088	0.75	-0.00768831	0.00510072	0.13	-0.000110006	0.00482245	0.97	-0.00016013	0.000385049	0.68	0.002838	0.00351954	0.42	0.00267804	0.00511617	0.6	-0.0204379	0.0575952	0.73
	ADD	rs12927162	16	52684916	A	0.721324	1	0.013997	0.00237382	3.3e-09	-0.0034708	0.00165875	0.038	0.00916882	0.00252883	0.00023	0.00116816	0.000811219	0.15	-0.00269684	0.00107092	0.011	-0.00318807	0.00114944	0.0049	0.0283801	0.00299962	2.6e-21	9.95554e-05	0.00114509	0.97	-0.0196019	0.00640335	0.0022	-0.0275936	0.00589436	2.9e-06	-0.021761	0.00554684	8.7e-05	0.0116545	0.00524211	0.026	0.000391196	0.000418783	0.35	0.00178036	0.00382626	0.64	0.0108889	0.00556214	0.05	0.0212684	0.0625515	0.73
	ADD	rs2587889	16	56348046	T	0.517276	0.98184	-0.0124651	0.00214161	7.1e-09	0.00608977	0.00149657	5.3e-05	-0.00524255	0.00228116	0.023	-0.000187495	0.000731066	0.8	0.00235845	0.000966375	0.016	0.000362273	0.00103699	0.74	-0.0201553	0.00270624	1.2e-13	0.000778592	0.00103303	0.47	-0.000608838	0.005797	0.92	0.0134964	0.00533647	0.011	0.00345633	0.00502048	0.49	-0.00545249	0.00474466	0.25	-0.000822928	0.000379043	0.029	0.00644584	0.00346317	0.063	0.00348313	0.00503433	0.48	0.00416941	0.0565893	0.94
	ADD	rs745973361	16	60622104	AC	0.424975	0.984247	0.0147569	0.00216546	8.5e-12	-0.00523215	0.00151346	0.00065	-0.000928291	0.00230682	0.71	0.000648303	0.000739349	0.38	-0.000254696	0.00097677	0.78	-0.00163127	0.00104863	0.12	0.0181861	0.00273672	3e-11	-0.00416296	0.00104453	4.7e-05	-0.00786571	0.0058519	0.18	-0.00823669	0.0053873	0.12	-0.00698908	0.00507031	0.17	-0.0043852	0.00479176	0.36	-0.000149864	0.000382806	0.68	-0.00150109	0.00349755	0.67	-0.00250163	0.0050843	0.62	-0.0634183	0.0571517	0.26
	ADD	rs545274236	17	56525494	CA	0.714369	0.923238	0.0135947	0.00244297	2.5e-08	-0.00364598	0.00170829	0.035	0.000443469	0.00260382	0.87	-0.00182154	0.000834547	0.029	-0.00249389	0.00110312	0.027	0.000290266	0.00118366	0.82	0.0125416	0.00308964	4.5e-05	-0.00218714	0.00117873	0.066	0.000674422	0.0066308	0.93	0.00520144	0.0061033	0.39	0.000433039	0.00573976	0.94	-0.00603659	0.00542592	0.27	-0.000609777	0.000433347	0.16	0.00173891	0.00395994	0.66	0.00118692	0.00575547	0.84	-0.0498468	0.0647688	0.44
	ADD	rs11083105	18	22618399	A	0.405571	0.984161	-0.0119954	0.00217808	3.5e-08	0.00197708	0.00152195	0.18	0.00541698	0.00232012	0.018	0.00167205	0.000743884	0.025	-0.000855126	0.00098242	0.39	0.000397275	0.00105459	0.7	-0.0181211	0.00275301	3.1e-11	0.00345766	0.00105113	0.0011	0.0177908	0.00588624	0.0025	0.0156516	0.00542017	0.0037	0.00594087	0.00509917	0.24	-0.00323433	0.00482122	0.51	-0.000960916	0.00038498	0.012	0.00514387	0.00351819	0.14	0.00610579	0.00511463	0.23	0.0166068	0.0575379	0.78
	ADD	rs1786745	18	23424028	T	0.038825	0.979607	-0.0308513	0.00554224	2.7e-08	0.0128698	0.00387535	0.00092	-0.0170323	0.00590825	0.0035	0.00196279	0.00190199	0.3	0.00871464	0.00250036	0.00044	0.00540146	0.00268456	0.046	-0.00323425	0.00700839	0.63	0.00997201	0.00267498	0.00019	-0.0133623	0.0148939	0.37	0.0159407	0.0137143	0.25	0.0121643	0.0129212	0.35	-0.00187464	0.0122169	0.89	-0.00126869	0.000975529	0.19	0.00904114	0.00891502	0.31	0.0144867	0.0129604	0.26	0.00905906	0.145553	0.96
	ADD	rs72896891	18	42632654	A	0.832806	0.992517	-0.0175664	0.00285782	6.8e-10	0.00802091	0.0019976	4.7e-05	-0.00295089	0.00304515	0.4	0.00225351	0.000974912	0.021	0.00269075	0.0012889	0.044	-0.000126497	0.00138421	0.9	-0.00418654	0.00361318	0.21	0.0053205	0.00137896	0.00014	0.00119215	0.00771798	0.88	-0.000572682	0.00710622	0.93	-0.00540609	0.0066879	0.42	0.00656552	0.00632335	0.29	0.000126181	0.000504926	0.8	0.00383329	0.00461434	0.41	0.00546407	0.00670818	0.41	-0.0978251	0.0754679	0.19
	ADD	rs784258	18	53393895	T	0.149862	0.980946	0.021084	0.00300357	3.2e-12	-0.00427589	0.00209996	0.035	0.00788227	0.00320075	0.015	-0.00169019	0.00102287	0.098	-0.0060355	0.00135482	8.7e-06	-0.00170139	0.00145495	0.24	0.0109653	0.003798	0.0045	-0.0068176	0.00144968	2.9e-06	-0.0100886	0.00810673	0.21	0.00199923	0.00746378	0.79	0.0112309	0.00702465	0.11	-0.0151641	0.00664175	0.023	0.000584871	0.00053035	0.27	-0.0133763	0.00484669	0.0058	-0.0232594	0.00704595	0.001	0.168937	0.0791927	0.033
	ADD	rs2253763	21	46642764	T	0.399548	0.978576	0.0119666	0.00219462	4.8e-08	-0.00546776	0.00153318	0.00036	-0.000705913	0.00233734	0.78	-0.00139801	0.00074894	0.062	-0.00286663	0.000989468	0.0033	0.000842475	0.00106219	0.41	0.0105088	0.00277446	9.9e-05	-0.00218269	0.0010588	0.04	-0.000707783	0.00592507	0.91	-0.0060778	0.00545532	0.25	-0.00396062	0.00513164	0.44	0.0023083	0.00485251	0.62	1.35771e-05	0.000387445	0.96	-0.00100059	0.003541	0.78	0.0013982	0.00514739	0.77	0.000982951	0.0579142	0.99
	ADD	rs71327107	22	41418229	T	0.724016	0.978027	0.0133218	0.00240521	4.2e-08	-0.00678088	0.00168064	5.7e-05	0.00471487	0.00256234	0.061	-0.00145066	0.000821756	0.078	-0.00446076	0.00108503	4.2e-05	-0.0043386	0.00116431	0.00018	-0.000566735	0.00304104	0.8	-0.00382903	0.00116041	0.00088	0.0110725	0.00650194	0.088	0.0103308	0.00598649	0.084	-0.000317058	0.00563195	0.96	-0.00121152	0.00532559	0.83	0.0012425	0.000425221	0.0033	-0.00230268	0.00388651	0.55	-0.0159772	0.00564885	0.0048	0.0735431	0.0635044	0.25
	PC1	rs941530	1	1858309	T	0.441302	0.982967	-0.0135514	0.002469	3.3e-08	0.00843441	0.00150759	1.5e-08	-0.00574922	0.00229812	0.01	0.00075172	0.000737145	0.31	0.0021204	0.000973717	0.03	0.00235104	0.00104509	0.026	0.000655659	0.00272244	0.87	-0.00285452	0.00104098	0.0063	-0.00340017	0.00585832	0.56	0.0016692	0.00539407	0.75	-0.00922922	0.00507356	0.069	0.00562789	0.00479181	0.24	0.000139662	0.000382843	0.72	0.00514848	0.00349905	0.14	0.00539469	0.0050858	0.28	-0.097448	0.0571881	0.088
	PC1	rs12759956	1	18432831	T	0.712934	0.994975	0.0171225	0.00269188	4e-10	-0.009325	0.00164297	2.2e-08	0.0102975	0.00250458	4.2e-05	0.00212053	0.000804113	0.0084	-0.00311464	0.00106024	0.0034	-0.00306558	0.00113896	0.007	-0.00762631	0.00296707	0.015	-1.31634e-05	0.0011349	0.98	0.00349003	0.00636487	0.58	0.00803604	0.00586003	0.17	0.00879283	0.00551448	0.11	-0.00197342	0.00520824	0.7	-6.71989e-05	0.000416114	0.89	-0.00413709	0.00380313	0.28	-0.00209251	0.00552779	0.7	-0.0090068	0.0622212	0.89
	PC1	rs915416	1	34731984	C	0.289957	0.995376	0.0185071	0.0026819	6.7e-12	-0.00552598	0.00163679	0.00076	0.0192681	0.00249572	1.1e-14	0.00249245	0.000799592	0.0018	-0.00573837	0.00105789	6.5e-08	-0.00244785	0.00113471	0.032	-0.00314305	0.00295558	0.28	-0.00262717	0.00113056	0.02	0.0164242	0.00634709	0.0095	0.00491844	0.00584491	0.38	0.00546209	0.00550131	0.32	0.00137257	0.0051958	0.81	6.01598e-06	0.00041512	0.99	0.00253899	0.00379405	0.5	0.000987776	0.00551459	0.86	-0.0656785	0.0620482	0.29
	PC1	rs12731185	1	44609856	A	0.694359	0.996584	0.0145459	0.00263855	3.5e-08	-0.0071014	0.00160986	8.1e-06	0.00968666	0.00245409	8.6e-05	0.00195463	0.000788084	0.013	-0.00293372	0.00103941	0.0051	-0.00289311	0.00111602	0.0096	-0.00636586	0.00290698	0.035	0.00263868	0.00111223	0.018	-0.000713735	0.00625166	0.91	0.000841454	0.00575548	0.89	-0.00440705	0.00541631	0.42	0.000915299	0.00511552	0.85	1.31959e-05	0.000408706	0.97	-0.0047105	0.00373543	0.21	0.00179481	0.00542938	0.74	0.063183	0.061109	0.3
	PC1	rs540431	1	57859521	G	0.451256	0.993764	-0.0178196	0.00244945	2.3e-13	0.00900622	0.00149458	1.5e-09	-0.0134898	0.0022786	2.9e-09	-0.0022667	0.00073106	0.0019	0.0036937	0.000965114	0.00011	0.00114977	0.00103608	0.26	0.00264305	0.00269887	0.34	-0.000281883	0.00103256	0.77	-0.00575547	0.00578011	0.32	-0.00138772	0.00532219	0.79	-0.00625657	0.00500896	0.21	-0.0189813	0.0047308	6.6e-05	-0.00131093	0.000377969	0.00055	0.0017108	0.0034545	0.62	-0.00811128	0.00502105	0.11	-0.0778388	0.0564635	0.17
	PC1	rs549871681	1	66359370	G	0.701207	0.965551	-0.018048	0.00269795	2.6e-11	0.00624671	0.00164709	0.00017	-0.01346	0.00251074	8e-08	-0.00175108	0.000804995	0.03	0.00397582	0.00106391	0.00017	0.00500821	0.00114191	1.2e-05	0.00374052	0.00297451	0.25	-0.000518219	0.00113732	0.68	0.00330943	0.00637191	0.59	-0.00426331	0.00586697	0.48	-0.00466395	0.00552132	0.4	-0.00716178	0.00521471	0.16	-0.000227931	0.000416631	0.58	0.00817845	0.00380785	0.032	-0.00602798	0.00553465	0.27	-0.0491174	0.0622693	0.43
	PC1	rs34305371	1	72733610	G	0.898204	1	0.022796	0.00401895	2e-08	-0.0102523	0.00245297	3.2e-05	0.0185038	0.00373978	8.4e-07	0.00256916	0.00120298	0.033	-0.00456286	0.00158251	0.0042	0.00305868	0.00170057	0.08	-0.00961312	0.00443021	0.031	0.00614223	0.00169376	0.00025	-0.0132738	0.00948685	0.16	-0.0224721	0.00873644	0.009	-0.0170195	0.00822137	0.038	0.0252086	0.0077648	0.0012	0.00150289	0.000620372	0.014	-0.00271687	0.00566997	0.63	0.0132815	0.00824121	0.11	-0.0619332	0.0928112	0.51
	PC1	rs2820292	1	201784287	A	0.432928	1	0.0195841	0.00245446	8.1e-16	-0.009693	0.00149823	6.4e-11	0.011321	0.00228375	5.8e-07	-0.00046112	0.000731728	0.53	-0.00500578	0.000967887	2.3e-07	-0.00575331	0.00103863	2.6e-08	0.00904135	0.00270575	0.0006	0.000704313	0.00103471	0.51	-0.00485008	0.00580177	0.4	-0.0117809	0.00534116	0.026	-0.00417531	0.00502547	0.41	0.0137518	0.00474639	0.0037	0.00112384	0.000379214	0.003	-0.00990318	0.00346588	0.0043	0.00392792	0.00503759	0.43	0.172814	0.0566814	0.0023
	PC1	rs4080622	2	25531870	G	0.561817	0.95135	-0.0145198	0.00250741	5.3e-09	0.00683264	0.00152996	6.2e-06	-0.0105672	0.00233232	6.2e-06	-0.0011924	0.0007482	0.11	0.0038347	0.000988467	0.0001	0.00199105	0.00106058	0.055	-9.16351e-05	0.00276266	0.92	0.00174481	0.00105691	0.091	-0.00241832	0.00593078	0.68	0.00668948	0.00545785	0.21	0.00136973	0.00513591	0.79	-0.00294184	0.0048524	0.54	-0.000731945	0.000387557	0.061	0.00311977	0.00354248	0.38	0.00511255	0.00514931	0.32	-0.0595551	0.0579694	0.3
	PC1	2:58883856_AT_A	2	58883856	AT	0.844718	0.990644	-0.0312956	0.00336531	7.7e-21	0.0140948	0.00205639	5.5e-12	-0.0266063	0.00313314	2.5e-17	-0.00416725	0.00100101	3.1e-05	0.00710247	0.00132986	6.2e-08	0.0051935	0.00142543	0.00032	-0.000518362	0.00371322	0.8	-0.00118209	0.00141903	0.39	-0.00371385	0.00799118	0.64	0.000651532	0.00735328	0.94	0.0111166	0.00691847	0.11	-0.0222304	0.00653656	0.00063	-0.00141603	0.000522068	0.0064	-0.0127991	0.00477199	0.0073	-0.0101855	0.00693651	0.14	0.0302027	0.0780177	0.7
	PC1	rs113851554	2	66750564	G	0.942701	0.925487	0.0526941	0.00543112	5e-22	-0.0467596	0.003312	3.4e-45	0.013968	0.00505229	0.0058	-0.000902748	0.00162616	0.58	-0.00619152	0.00214128	0.0044	-0.00138632	0.00229645	0.55	0.0370423	0.00598182	2.7e-10	-0.00041334	0.00228777	0.89	-0.0232688	0.0128952	0.071	-0.13974	0.0118765	4e-32	-0.0702168	0.0111809	3.4e-10	0.105067	0.0105637	2.4e-23	0.00715167	0.000843711	2e-17	0.0167805	0.00771199	0.03	0.0487546	0.01121	1.3e-05	0.756606	0.12619	2e-09
	PC1	2:104444894_ATT_A	2	104444894	ATT	0.378002	0.969331	0.0175422	0.00253981	9.6e-12	-0.00645528	0.00155104	4.3e-05	0.00958347	0.00236358	5.6e-05	7.48038e-05	0.000758156	0.92	-0.0036579	0.0010018	0.00024	-0.0064439	0.00107515	1.9e-09	-0.0104654	0.0028009	0.00024	-0.00265682	0.00107081	0.012	0.00478	0.00600001	0.43	0.00531764	0.00552235	0.33	0.00738093	0.00519911	0.16	-0.00163426	0.00491212	0.74	0.000202196	0.000392326	0.61	-0.00299552	0.00358608	0.4	-0.00420539	0.00521267	0.43	0.109334	0.0586129	0.063
	PC1	rs62158170	2	114082175	A	0.785215	0.99067	-0.0394596	0.00297202	2.7e-40	0.0125476	0.00181368	4e-12	-0.0407531	0.00276409	6.9e-49	-0.00638438	0.00088344	4.9e-13	0.00995632	0.00117342	2.9e-17	0.000258635	0.00125715	0.79	0.00461175	0.00327522	0.2	-0.0053188	0.0012528	2.4e-05	-0.0105746	0.00700816	0.13	-0.0133952	0.00644888	0.039	0.0048716	0.00606778	0.42	-0.0453845	0.00573283	2.3e-15	-0.00197548	0.000457875	1.5e-05	-0.0215443	0.00418523	2.6e-07	-0.0343868	0.0060836	1.5e-08	-0.0820917	0.0684244	0.23
	PC1	rs12464452	2	147625594	G	0.659787	0.995967	-0.0166779	0.00257248	9.6e-11	0.00755705	0.00156969	1.6e-06	-0.0142228	0.00239238	3.3e-09	-0.00193315	0.000766527	0.012	0.0043526	0.00101408	2e-05	0.00201747	0.00108823	0.061	-0.00618164	0.00283475	0.029	0.0017419	0.00108455	0.099	0.0151187	0.00610596	0.013	0.0106582	0.00561838	0.053	0.00842978	0.00528838	0.11	-0.00939192	0.00499645	0.061	-0.000866139	0.000399062	0.032	-0.00140053	0.00364764	0.7	-0.00342931	0.00530217	0.52	0.00335428	0.0596794	0.96
	PC1	rs4577309	2	191288833	A	0.46887	0.991747	-0.0141743	0.00244615	6.4e-09	0.00832237	0.00149262	2.3e-08	-0.00831206	0.00227523	0.00025	-0.000422831	0.000730159	0.56	0.0027351	0.000964068	0.0048	-6.5122e-05	0.00103466	0.93	0.00175135	0.00269555	0.59	-0.00224361	0.00103104	0.033	-0.000871064	0.00579124	0.89	0.00197328	0.00533029	0.73	-2.21546e-05	0.00501624	1	-0.00509201	0.00473934	0.28	-0.000814725	0.000378526	0.03	0.00578284	0.00345994	0.095	0.00547217	0.00502932	0.27	-0.0879636	0.0565853	0.12
	PC1	rs12470733	2	200968215	C	0.798105	0.992912	-0.018812	0.00303467	4.6e-10	0.00999087	0.00185172	6.3e-08	-0.0144186	0.00282206	2.7e-07	-0.00215459	0.000903863	0.017	0.00375881	0.00119624	0.0015	0.00156697	0.00128344	0.21	-0.00350774	0.00334419	0.28	8.85659e-05	0.00127926	0.93	0.0104655	0.00713182	0.14	0.00800176	0.00656353	0.22	0.000497191	0.00618123	0.94	-0.011585	0.00584002	0.05	-0.00138143	0.000466437	0.0032	-0.002823	0.00426349	0.51	0.00144199	0.00619736	0.8	-0.0722089	0.069635	0.3
	PC1	rs883212	3	43933954	C	0.742836	0.991963	0.0155924	0.00278973	4.4e-08	-0.00710078	0.00170263	3.4e-05	0.0119581	0.00259565	4.4e-06	-4.36041e-05	0.000833103	0.96	-0.00544518	0.00109953	6.4e-07	-0.0021634	0.00118022	0.067	0.00055325	0.00307631	0.85	-0.00103034	0.00117586	0.41	0.0024116	0.00659352	0.72	0.00262598	0.00606874	0.67	-0.00257595	0.00571064	0.65	0.0139372	0.00539718	0.01	0.000432511	0.000430945	0.33	0.00157763	0.00393943	0.69	0.0129207	0.00572702	0.024	0.00990549	0.0643753	0.88
	PC1	rs6808104	3	48767877	A	0.50158	0.984482	-0.016066	0.00244573	5.5e-11	0.00751902	0.00149328	5.3e-07	-0.0098457	0.00227582	1.8e-05	-0.000428745	0.00072981	0.56	0.00366828	0.000963757	0.00017	0.00188391	0.00103505	0.07	0.0104558	0.00269807	9.9e-05	0.00144339	0.00103117	0.15	-0.00320299	0.00579194	0.58	-0.00457446	0.00533239	0.38	-0.00915254	0.00501657	0.068	0.00062275	0.00474121	0.89	-0.000152186	0.000378568	0.68	-0.00269509	0.00346064	0.44	0.00212038	0.00503096	0.68	-0.0582239	0.0565511	0.31
	PC1	rs4688760	3	49980596	C	0.3094	0.994246	0.014515	0.00263535	3.6e-08	-0.0114854	0.00160887	1.1e-12	0.00844457	0.00245227	0.00051	-1.90289e-05	0.000785004	0.98	-0.00550506	0.00103895	9.4e-08	0.00326082	0.00111521	0.0034	0.00416954	0.00290653	0.14	-0.00212299	0.001111	0.057	-0.00585408	0.0062191	0.34	-0.00564794	0.0057256	0.32	-0.00442936	0.0053869	0.41	0.00795281	0.00509121	0.11	0.00122561	0.000406515	0.0022	-0.00364576	0.00371611	0.33	-0.00420423	0.00540235	0.42	0.167439	0.0607554	0.0057
	PC1	rs76368477	3	70495509	C	0.6937	0.959465	0.0151213	0.00269391	1.9e-08	-0.0041389	0.00164352	0.015	0.0128389	0.00250535	2.7e-07	0.00146502	0.000804023	0.069	-0.00356536	0.00106078	0.00075	-0.00207225	0.00113929	0.063	0.00105967	0.00296943	0.78	-0.002721	0.00113565	0.015	-0.000415447	0.00635244	0.95	-0.0074437	0.00584601	0.2	-0.0134377	0.00550014	0.015	0.0115765	0.00519824	0.026	0.000778824	0.000415061	0.059	0.00248663	0.00379423	0.51	0.00358073	0.00551592	0.51	0.0497461	0.0620638	0.43
	PC1	rs574975354	3	84520687	C	0.32099	0.885273	-0.015947	0.00277213	6.6e-09	0.00638639	0.00169084	0.00015	-0.00646101	0.00257736	0.011	0.00165127	0.000827251	0.046	0.0041155	0.00109181	0.00016	0.00709205	0.00117221	1.8e-09	0.00975947	0.00305482	0.0023	0.00119844	0.00116845	0.3	-0.00268403	0.00656316	0.68	0.00193029	0.00604209	0.74	0.00444181	0.00568602	0.43	0.00644777	0.00537391	0.23	0.00028193	0.000429087	0.5	0.00664837	0.00392245	0.09	0.00245032	0.00570233	0.67	-0.116574	0.0641128	0.07
	PC1	3:143692962_GT_G	3	143692962	GT	0.620923	0.950662	0.0141587	0.00256403	2.1e-08	-0.00759187	0.00156443	8.5e-07	0.00918073	0.00238525	8.5e-05	0.000919333	0.000764347	0.23	-0.00261572	0.00101014	0.0098	-0.00273677	0.00108449	0.012	-0.00369231	0.00282638	0.25	-0.00274052	0.0010805	0.011	-0.000430046	0.00606271	0.95	0.00107487	0.0055818	0.85	-0.0010848	0.00525351	0.84	0.00326789	0.00496514	0.51	0.000151087	0.000396449	0.68	0.00128482	0.00362409	0.72	0.00123012	0.00526858	0.83	-0.0218147	0.0592316	0.71
	PC1	3:158434375_CT_C	3	158434375	CT	0.455841	0.920388	0.014449	0.00254444	1.2e-08	-0.00750473	0.00155288	1.7e-06	0.0062666	0.00236741	0.0087	8.46364e-05	0.000759394	0.91	-0.0033587	0.00100245	0.00081	-0.00196522	0.00107654	0.061	-0.000895737	0.0028055	0.71	0.000249685	0.00107247	0.84	0.00276316	0.00601205	0.64	0.000723399	0.00553608	0.89	0.00419614	0.00520784	0.42	-0.00453684	0.00492198	0.37	0.000444971	0.000393002	0.25	-0.000347465	0.00359259	0.92	-0.0115541	0.00522278	0.026	-0.00765517	0.0587231	0.89
	PC1	rs142530346	4	82281647	T	0.683257	0.99905	0.0171231	0.00261436	3.7e-11	-0.00808525	0.0015961	3.2e-07	0.0137657	0.00243294	1.4e-08	0.00130306	0.000781161	0.095	-0.00541257	0.00102984	1.5e-07	0.000489832	0.00110597	0.67	0.00301729	0.00288502	0.36	-0.000295786	0.00110181	0.74	-0.00199465	0.00617951	0.74	0.00288008	0.00568669	0.63	0.00236133	0.00535082	0.66	0.000773162	0.00505778	0.89	0.00106829	0.000403875	0.0078	0.000425109	0.00369143	0.91	-0.0132754	0.00536624	0.013	-0.0180704	0.0602965	0.76
	PC1	rs13109404	4	102896591	T	0.928032	0.98577	0.0340461	0.00475194	5.7e-13	-0.00997531	0.00289389	0.00056	0.0312015	0.00441048	1.4e-12	0.00155134	0.00142389	0.28	-0.0108192	0.00186665	5.1e-09	-0.00928533	0.00200548	3.1e-06	-0.00713438	0.0052306	0.16	-0.00489862	0.00200157	0.016	0.0113056	0.0112987	0.31	-0.00150955	0.0103953	0.91	0.00267765	0.009789	0.78	0.00868017	0.00925289	0.34	0.000124147	0.000738864	0.88	-0.00552409	0.00675323	0.41	0.00856157	0.0098172	0.38	-0.0161417	0.110242	0.88
	PC1	rs9999238	4	105348280	A	0.274791	0.993218	0.0187859	0.00273089	5.5e-12	-0.00979021	0.00166719	4.1e-09	0.0106816	0.00254044	2.4e-05	0.0020802	0.000814512	0.011	-0.00232453	0.00107657	0.031	-0.00619771	0.00115534	6.8e-08	-0.000679084	0.00301328	0.79	0.00245815	0.00115133	0.03	-0.00236951	0.00645066	0.72	-0.00616999	0.00593658	0.3	-0.00433007	0.0055882	0.44	0.00352653	0.00528216	0.52	4.03293e-05	0.000421792	0.92	0.0056545	0.00385519	0.14	0.00357389	0.0056043	0.54	-0.0214969	0.0629838	0.73
	PC1	rs2270914	5	1442979	C	0.755826	0.967597	-0.0167006	0.00287299	6.6e-09	0.00927697	0.00175349	1.2e-07	-0.00916838	0.00267222	0.00051	0.000267696	0.000855538	0.75	0.0041326	0.00113216	0.00025	0.0031917	0.00121514	0.0098	0.00132903	0.00316881	0.62	-0.000570104	0.00121068	0.62	0.00178794	0.00679869	0.8	-0.00103048	0.00625912	0.89	-0.00184338	0.00588933	0.75	-0.00910375	0.0055662	0.1	-0.000718818	0.000444584	0.1	0.00346834	0.00406203	0.39	-0.00367289	0.00590473	0.54	-0.090568	0.0663742	0.17
	PC1	rs11422559	5	3124312	A	0.109554	0.983544	0.0235442	0.00392343	1.7e-09	-0.00974719	0.00239277	5.2e-05	0.0227731	0.00364806	5.6e-10	0.00389161	0.00116632	0.00085	-0.00598625	0.00154837	0.00012	-0.00132072	0.00165821	0.43	0.00012241	0.0043244	0.9	0.00243021	0.00165233	0.15	0.00649221	0.00931124	0.48	0.00901128	0.00856702	0.29	0.00801269	0.00806222	0.32	0.0166943	0.00761987	0.028	0.00125336	0.000608615	0.041	0.00712257	0.00556073	0.2	0.00329236	0.00808331	0.68	-0.0174135	0.0909656	0.85
	PC1	rs10942657	5	91397165	A	0.393119	0.984352	-0.0143169	0.00250689	1.5e-08	0.00520114	0.00153038	0.0006	-0.0116176	0.00233251	7.4e-07	-0.000560205	0.000748228	0.45	0.00403963	0.000987854	4.1e-05	0.00212464	0.00106056	0.042	-0.0030392	0.00276609	0.29	-0.00203037	0.00105636	0.054	0.0091457	0.00592784	0.12	0.00171196	0.00545691	0.75	-0.00299294	0.00513255	0.56	-0.00159928	0.00485094	0.73	-0.000928206	0.000387455	0.016	0.000548074	0.00354006	0.88	0.00904912	0.00514598	0.08	-0.0810246	0.0578793	0.16
	PC1	rs71755870	5	102434041	C	0.778846	0.814005	-0.0225403	0.00325224	7.2e-12	0.0104905	0.00198478	1.4e-07	-0.0183687	0.0030246	1.3e-09	-0.000949175	0.000967732	0.33	0.0072503	0.00128154	1.5e-08	-0.000548322	0.00137552	0.67	0.00062527	0.0035874	0.88	0.000852286	0.00137021	0.52	-0.0021754	0.00770484	0.78	0.00893598	0.00709331	0.2	0.00565755	0.00667575	0.4	-0.0176024	0.00630947	0.0052	-0.000817164	0.000503951	0.1	-0.00909064	0.00460444	0.048	-0.0130621	0.00669321	0.051	0.00989837	0.0752359	0.9
	PC1	rs13164158	5	103789341	T	0.91029	0.951431	0.0238186	0.00435098	4.3e-08	-0.0129533	0.00265598	1.2e-06	0.00752454	0.00404634	0.059	-0.000682986	0.00129961	0.6	-0.00356213	0.00171421	0.034	-0.00611862	0.0018405	0.00074	-0.0232966	0.00479978	7.1e-07	0.00127866	0.00183373	0.44	0.0028909	0.0102443	0.78	0.00154979	0.00943264	0.85	-0.00664193	0.00887204	0.45	0.00848053	0.00838526	0.31	0.000800351	0.000669748	0.23	0.00713103	0.00611928	0.24	0.0024216	0.00889525	0.8	0.162952	0.10017	0.1
	PC1	rs7711696	5	135486536	G	0.695414	0.998718	0.0190625	0.0026435	6.4e-13	-0.0109619	0.00161334	1.3e-11	0.0128286	0.00245887	1.9e-07	-0.000257577	0.000789556	0.74	-0.00632874	0.00104104	1.1e-09	-0.00369775	0.00111805	0.00092	0.00843465	0.00291567	0.0044	3.5954e-05	0.00111396	0.95	-0.00311906	0.00625937	0.62	-0.00301607	0.00576188	0.6	-0.00161506	0.00542126	0.77	0.0106313	0.00512381	0.036	0.000405293	0.000409249	0.31	0.00459609	0.00373919	0.22	0.00933568	0.00543544	0.085	-0.0538109	0.0611629	0.38
	PC1	rs13180072	5	141268179	T	0.502005	0.998356	0.0137221	0.00243083	1e-08	-0.00746675	0.00148338	3.3e-07	0.0065099	0.00226048	0.0039	0.00121018	0.000725277	0.095	-0.00272868	0.000957283	0.0044	-0.00115303	0.00102805	0.27	-0.00705177	0.00268072	0.0054	-0.00022549	0.00102442	0.82	0.00532931	0.00575289	0.35	0.0044065	0.00529543	0.4	0.000824256	0.00498338	0.87	0.00158245	0.00470995	0.74	0.000797909	0.000376194	0.033	-0.00221685	0.00343717	0.52	-0.00800436	0.00499641	0.11	0.0573702	0.0561644	0.31
	PC1	rs74837937	6	18771945	A	0.946032	0.988896	-0.0312596	0.0054112	1.4e-08	0.0107092	0.0033016	0.0015	-0.0232832	0.00503126	6.7e-06	-0.00277054	0.00160645	0.085	0.00757879	0.00213379	0.00045	0.00902094	0.0022878	6.5e-05	0.00729293	0.00596667	0.2	-0.000769704	0.00228085	0.74	-0.0105212	0.0128066	0.41	-0.015722	0.0117921	0.17	-0.00563752	0.0110969	0.61	0.00905404	0.0104928	0.36	0.00100863	0.00083785	0.22	-0.00873443	0.00765808	0.25	-0.0017949	0.0111328	0.89	-0.0477425	0.124927	0.7
	PC1	rs1627982	6	29894128	C	0.655477	0.94176	0.0148299	0.00263705	9.1e-09	-0.00624836	0.00160908	8.7e-05	0.013417	0.00245291	2.3e-08	0.000547866	0.000786691	0.49	-0.00547781	0.00103858	8.9e-08	-0.00104349	0.00111496	0.35	-0.00404854	0.00290865	0.16	-0.000893686	0.0011111	0.42	0.00102349	0.00623117	0.88	-0.0043965	0.00573591	0.44	-0.00592465	0.00539679	0.27	0.00424461	0.00510299	0.41	0.000554183	0.000407474	0.17	0.00139566	0.00372437	0.71	-0.00329761	0.00541425	0.54	0.0224877	0.0608114	0.71
	PC1	rs2428500	6	31453799	C	0.395602	0.998748	0.0140296	0.00249048	1.1e-08	-0.00671559	0.00151992	1.2e-05	0.0116318	0.00231628	5.8e-07	0.00119945	0.000742241	0.11	-0.00317913	0.000981056	0.0012	-0.000677373	0.00105308	0.49	-0.00254854	0.0027473	0.29	-0.00144909	0.00104957	0.19	-0.000133397	0.00587445	0.98	-0.00496707	0.00540813	0.36	0.000804423	0.00508627	0.87	-0.00030094	0.00480938	0.96	0.000379814	0.000384029	0.32	0.00508648	0.00351008	0.15	-0.00292774	0.00510273	0.57	-0.150826	0.0573764	0.0086
	PC1	rs1547668	6	33775446	A	0.203136	0.998376	-0.0179168	0.00302653	2.6e-09	0.00945872	0.00184605	3.2e-07	-0.00999401	0.00281413	0.00025	-0.00107903	0.000903423	0.23	0.00409657	0.00119105	0.00053	0.00202463	0.00127905	0.13	0.0107981	0.00333709	0.00081	0.00183694	0.00127515	0.15	-0.00882887	0.00716781	0.22	-0.00814926	0.00659937	0.2	-0.00753794	0.00620911	0.22	-0.00782394	0.00587109	0.19	-0.000234913	0.000468807	0.62	-0.00221342	0.00428496	0.61	-0.00473752	0.0062292	0.45	-0.0923599	0.069978	0.19
	PC1	rs762048894	6	43151439	CCTTT	0.793745	0.936969	0.0221474	0.00310803	1.9e-12	-0.0094424	0.00189682	6.6e-07	0.0170186	0.002891	8e-09	0.00210747	0.000928467	0.023	-0.00533577	0.00122357	1.6e-05	-0.00164301	0.00131417	0.22	-0.0080289	0.00342851	0.018	-0.00127685	0.00130955	0.32	-0.00271083	0.00735375	0.71	-0.00280937	0.00676815	0.67	0.00412135	0.00636453	0.52	-0.008921	0.00601805	0.13	-0.000720803	0.000480541	0.13	0.00159016	0.00439222	0.72	-0.0016068	0.00638512	0.78	-0.148896	0.0717877	0.037
	PC1	rs9475036	6	54703796	C	0.555286	0.993203	-0.0170952	0.0024534	2.5e-12	0.00565547	0.00149737	0.00017	-0.0107569	0.00228188	2.1e-06	-0.000450674	0.000731141	0.54	0.00507639	0.000966713	1.4e-07	0.00566838	0.00103742	4.2e-08	0.0163708	0.00270656	6.6e-10	-0.00153791	0.0010339	0.12	0.00140305	0.00581122	0.81	-0.00250572	0.00534892	0.63	-0.0054584	0.00503013	0.28	0.000620533	0.00475629	0.88	3.60925e-05	0.00037979	0.9	0.00126602	0.00347133	0.72	-0.000652878	0.0050464	0.89	-0.0709855	0.0567144	0.21
	PC1	6:101246872_CAA_C	6	101246872	CAA	0.508534	0.996515	0.0164316	0.00244083	1.2e-11	-0.00866825	0.00148926	6.4e-09	0.0116785	0.00227	2.2e-07	0.00132208	0.000727812	0.069	-0.0037098	0.00096126	9.7e-05	-0.000289457	0.00103183	0.8	-0.000767027	0.00269192	0.76	-0.00169036	0.00102853	0.1	0.00378791	0.00575126	0.51	-0.00897764	0.00529294	0.09	0.00100819	0.00498039	0.84	0.0118284	0.00470926	0.011	0.000889442	0.000376034	0.018	-0.000581921	0.00343701	0.87	0.00604918	0.0049965	0.23	0.111014	0.0562119	0.048
	PC1	rs364663	6	105443189	T	0.443274	0.994639	0.0158645	0.00245551	7.1e-11	-0.00882764	0.00149832	3.2e-09	0.00923473	0.00228363	4.2e-05	0.00188421	0.000731979	0.01	-0.00156454	0.000967554	0.1	-0.00398152	0.00103813	0.00015	0.00111246	0.00270829	0.65	-0.00125658	0.00103477	0.24	-0.0065329	0.00581593	0.26	0.00196168	0.00535325	0.7	0.0010768	0.00503428	0.83	-0.00470138	0.00476022	0.33	0.000412631	0.000380103	0.27	-0.00418029	0.0034742	0.23	-0.00959715	0.00505057	0.055	0.102076	0.0568211	0.076
	PC1	rs9374560	6	115965733	A	0.308307	0.997436	0.0157699	0.00263939	2.3e-09	-0.0060756	0.00161134	0.00015	0.0126152	0.00245598	2.6e-07	0.00200211	0.000787038	0.011	-0.00298344	0.00104052	0.0038	-0.00282012	0.00111627	0.011	-0.010996	0.00291228	0.00013	-0.000406352	0.00111234	0.72	0.0100204	0.00624534	0.11	0.00649047	0.0057482	0.27	0.00297891	0.00540624	0.58	-7.87408e-05	0.00511193	0.99	1.36049e-05	0.000408188	0.98	0.00126742	0.0037309	0.73	0.00137327	0.00542374	0.81	0.0556666	0.0609698	0.36
	PC1	rs6954783	7	1036512	A	0.684487	0.997581	-0.015	0.0026208	1.2e-08	0.00902104	0.00159998	1.7e-08	-0.00971648	0.00243822	8e-05	-0.00162857	0.000781019	0.037	0.00289834	0.0010323	0.0051	-0.000740678	0.00110893	0.51	0.0034327	0.00289121	0.24	-0.00135087	0.00110492	0.21	0.00134842	0.00620323	0.82	0.00146628	0.00571017	0.78	0.00486013	0.00537345	0.37	9.34542e-05	0.00507763	0.99	0.000568011	0.000405589	0.16	-0.00696471	0.00370662	0.06	-0.00898778	0.00538758	0.093	0.0330042	0.0605745	0.59
	PC1	rs766398643	7	2110850	AG	0.819564	0.986404	-0.0207862	0.00318454	4.3e-11	0.00898273	0.00194472	4.2e-06	-0.0195917	0.00296387	3.3e-11	-0.00127511	0.000947731	0.18	0.00706793	0.00125576	1.7e-08	0.0016207	0.00134778	0.23	0.00667686	0.00351456	0.06	-7.31285e-05	0.00134225	0.99	-0.0273659	0.00749481	0.00025	0.00422987	0.00689782	0.53	-0.00544607	0.00649393	0.4	-0.00120304	0.00613643	0.84	0.000412481	0.000490164	0.4	-0.00197286	0.00447954	0.66	-0.00435278	0.00651102	0.5	0.0694266	0.0731091	0.34
	PC1	rs8180817	7	114047542	G	0.570282	0.984572	-0.0224128	0.00247616	1e-19	0.00946549	0.00151175	3e-10	-0.0153035	0.00230398	2.8e-11	-0.000540254	0.000738799	0.47	0.00617485	0.000975853	2.7e-10	0.00407235	0.00104771	8.7e-05	0.0137877	0.0027318	5.8e-07	-0.00263312	0.00104376	0.011	-0.0119535	0.00585183	0.042	-0.00744227	0.00538721	0.16	-0.0074887	0.00506801	0.14	-0.0140879	0.00478901	0.0036	-0.00150214	0.000382535	8.2e-05	-0.00113662	0.00349593	0.75	-0.000684784	0.00508134	0.9	-0.0249715	0.0572335	0.67
	PC1	rs370416527	7	132650213	G	0.743887	0.954331	0.0185194	0.00284187	6.8e-11	-0.00866361	0.00173521	6.5e-07	0.0146133	0.00264511	2.5e-08	0.000394372	0.000849054	0.64	-0.00589027	0.00112021	1.3e-07	-0.00379512	0.00120268	0.0018	-0.000354674	0.00313587	0.97	0.00106305	0.00119765	0.42	0.00434633	0.00672738	0.52	-0.00281742	0.00619199	0.64	-0.00974151	0.00582872	0.095	-0.00364823	0.00550784	0.52	0.000117798	0.000439953	0.76	-0.00503017	0.00402067	0.21	-0.00507139	0.00584406	0.38	0.0862783	0.0657273	0.19
	PC1	rs907183	8	8729761	G	0.539811	0.991078	-0.0135347	0.00245268	3.7e-08	0.00574074	0.00149654	9.9e-05	-0.0124529	0.00228111	6.6e-08	-0.00201323	0.000731571	0.0059	0.00278117	0.000965588	0.0046	-0.00051149	0.00103707	0.63	-0.0157354	0.00270545	7.3e-09	-0.000299903	0.00103352	0.76	0.012237	0.00578674	0.034	0.00674516	0.0053269	0.21	0.0063356	0.0050109	0.21	-0.00717166	0.00473525	0.13	2.23242e-05	0.000378254	0.94	-0.00123574	0.00345678	0.72	-0.0074192	0.0050249	0.14	0.00745957	0.0565759	0.9
	PC1	rs11203766	8	12571233	A	0.124568	0.989612	-0.0213344	0.00369424	1.3e-08	0.0117202	0.00225368	2.6e-07	-0.0120628	0.00343417	0.00046	-0.000922089	0.00110355	0.4	0.00542951	0.00145385	0.00019	0.00375438	0.00156184	0.017	0.000448906	0.0040738	0.92	-0.000506068	0.00155726	0.75	-0.00270155	0.00879124	0.75	0.00143765	0.00809245	0.85	0.00623743	0.00761194	0.41	0.00974791	0.00719319	0.17	0.000296081	0.000574596	0.61	0.0112611	0.00525111	0.032	0.0102742	0.0076332	0.17	-0.0313887	0.0858813	0.71
	PC1	rs73219289	8	14088186	A	0.706191	0.99416	-0.0163081	0.002678	9.3e-10	0.00596098	0.0016341	0.00025	-0.014323	0.00249113	7.3e-09	-0.00130402	0.000797267	0.1	0.00547076	0.00105531	2e-07	0.00113487	0.0011325	0.31	-0.00108295	0.00295457	0.75	0.000535568	0.00112822	0.66	-0.00573528	0.00631291	0.36	-0.00302594	0.00581195	0.59	-0.00257696	0.00546837	0.64	-0.00817531	0.00516755	0.11	1.10055e-05	0.000412787	0.96	-0.000867872	0.00377237	0.82	-0.00835173	0.00548365	0.13	-0.0240853	0.0616674	0.7
	PC1	rs17286447	8	34089490	T	0.556456	1	0.0140466	0.00244793	9e-09	-0.00626482	0.00149412	3.5e-05	0.0104849	0.00227766	4.3e-06	0.00179075	0.000730686	0.014	-0.0035641	0.000964635	0.00016	-0.000791893	0.00103546	0.46	0.00125588	0.00270128	0.68	0.00206413	0.00103137	0.049	-0.00671231	0.00578198	0.24	-0.021357	0.00532433	6e-05	-0.012164	0.00500809	0.015	0.00530442	0.00473259	0.27	0.000706268	0.000378042	0.061	-0.00134896	0.00345484	0.7	-0.00144803	0.00502208	0.77	0.0144923	0.0564751	0.8
	PC1	rs4588900	8	73890425	G	0.484417	0.998147	0.0133745	0.00243586	3.7e-08	-0.00649249	0.0014863	1.1e-05	0.0104667	0.00226527	4.4e-06	0.000332073	0.000726064	0.65	-0.00371972	0.000958997	9.9e-05	-0.000131365	0.00103006	0.91	0.0034463	0.00268716	0.21	-0.00228628	0.00102642	0.024	-0.00577392	0.00576697	0.32	-0.006508	0.00531091	0.22	2.71384e-05	0.00499754	1	0.00337484	0.00472262	0.46	8.92719e-05	0.000377246	0.78	-0.00226027	0.00344756	0.51	0.00322974	0.00501151	0.52	0.1117	0.0562667	0.046
	PC1	rs147527781	9	23825295	T	0.85107	0.990899	-0.0191377	0.00343222	1.1e-08	0.0103848	0.002095	7.1e-07	-0.0112922	0.00319294	0.00031	-0.000744742	0.00102205	0.47	0.00400789	0.00135258	0.0029	0.00147618	0.00145171	0.31	0.0022027	0.00378778	0.52	-3.56109e-05	0.00144625	0.97	0.00361578	0.00811081	0.65	0.0020821	0.00746902	0.78	0.00389676	0.00702905	0.58	-0.00280075	0.00664293	0.66	9.12591e-05	0.000530585	0.87	-9.15906e-05	0.00484887	0.99	-0.00482032	0.00704698	0.49	0.0631279	0.0791966	0.42
	PC1	rs1571582	9	103663962	T	0.498153	0.996781	-0.0161305	0.00243672	3.4e-11	0.00726697	0.00148659	7.6e-07	-0.010321	0.00226601	5.4e-06	-0.000484578	0.000726244	0.5	0.00245332	0.000959388	0.012	0.00107306	0.00103004	0.31	0.0053918	0.00268732	0.054	-0.00214168	0.00102675	0.039	0.0040359	0.00575288	0.48	-0.00189751	0.00529545	0.71	0.00495542	0.00498142	0.32	0.00129047	0.00470778	0.77	0.000249771	0.000376021	0.51	0.00152436	0.00343635	0.66	-0.00154642	0.00499412	0.77	-0.033221	0.0561865	0.56
	PC1	10:21920861_GT_G	10	21920861	GT	0.537541	0.970653	0.0145504	0.00247351	3.6e-09	-0.00624913	0.00150962	3.6e-05	0.0130124	0.00230161	1.8e-08	0.00126723	0.000738112	0.086	-0.00481233	0.000974386	8e-07	-0.00233677	0.00104628	0.025	-0.00105848	0.0027294	0.71	-0.0013852	0.00104213	0.18	-0.00049611	0.00584842	0.93	-0.00868324	0.0053832	0.11	-0.00174065	0.00506281	0.73	-0.0013783	0.00478441	0.79	0.000219187	0.00038217	0.55	-0.00873578	0.00349195	0.012	-0.00458815	0.00507647	0.37	0.177269	0.0571049	0.002
	PC1	rs58989795	10	64534805	G	0.406216	0.964236	0.018325	0.00251959	2.9e-13	-0.00805109	0.00153751	1.5e-07	0.012156	0.00234401	2.2e-07	0.00151343	0.000751231	0.044	-0.00383137	0.000992352	0.00013	-0.00530218	0.00106555	7.7e-07	0.00371385	0.00277986	0.25	-0.000814069	0.00106161	0.42	-0.00678144	0.00595829	0.26	-0.017645	0.00548373	0.001	-0.00951336	0.00515967	0.065	0.00779082	0.00487594	0.1	0.000385113	0.000389481	0.31	-0.00692374	0.00355875	0.052	0.00568849	0.00517359	0.26	0.187875	0.0582209	0.0012
	PC1	rs71016384	10	104229373	A	0.791784	0.99116	-0.0164524	0.00300652	3.4e-08	0.0117856	0.00183538	1.2e-10	-0.00751608	0.00279698	0.0062	-0.00227108	0.000895031	0.011	0.00184722	0.00118468	0.12	-0.00090815	0.00127202	0.46	0.0119266	0.0033182	0.00024	-0.00286289	0.00126725	0.021	0.00220771	0.00709667	0.76	-0.00143634	0.00653319	0.82	-0.0106831	0.00614825	0.082	0.00740597	0.00581016	0.2	0.000599055	0.000464104	0.2	0.000151817	0.0042406	0.97	0.00375079	0.00616483	0.54	0.027313	0.0693445	0.69
	PC1	rs11039216	11	47406592	C	0.46728	0.994418	0.0149187	0.00244177	1.2e-09	-0.00655461	0.00149016	1.3e-05	0.0122069	0.00227127	8.6e-08	0.000111549	0.000727797	0.88	-0.00502314	0.000962323	1.7e-07	-0.00123342	0.00103277	0.27	-0.000339136	0.00269358	0.92	-0.000236375	0.00102899	0.8	-0.00579349	0.00576673	0.31	0.000766774	0.00530853	0.9	-0.00599154	0.0049943	0.23	0.00457818	0.00471893	0.34	-0.000265917	0.000376983	0.47	0.00314759	0.00344559	0.36	0.00832744	0.00500795	0.097	0.0780223	0.0563136	0.16
	PC1	rs75878449	11	92973356	C	0.92915	0.955208	0.0270556	0.00483744	2.4e-08	-0.013297	0.00295041	7.3e-06	0.0159385	0.00449748	0.00036	0.00181815	0.00144596	0.21	-0.00509122	0.00190299	0.0082	-0.00779198	0.00204518	0.00015	-0.0250247	0.00533357	1.4e-06	0.00129889	0.00203848	0.5	0.0433072	0.0114959	0.00016	0.0336012	0.0105823	0.0014	0.0236486	0.00995938	0.018	-0.00569166	0.00941025	0.54	-0.000364122	0.000751761	0.61	-0.00379176	0.00687103	0.58	-7.26813e-05	0.00998661	1	0.178463	0.112356	0.11
	PC1	rs180322	11	116626735	T	0.582967	0.99802	0.0140958	0.00247046	2e-08	-0.00620621	0.00150797	4.7e-05	0.0111358	0.00229827	1.4e-06	0.00110805	0.000737394	0.13	-0.00391534	0.000973654	6.2e-05	-0.00260236	0.00104522	0.012	0.00388436	0.00272565	0.14	0.000403064	0.00104129	0.7	0.00164437	0.00582875	0.78	-0.00385904	0.00536675	0.49	0.0030605	0.00504721	0.54	0.0104888	0.00476892	0.028	0.000869844	0.000380977	0.023	-0.000334381	0.0034821	0.92	0.00452368	0.00506101	0.37	0.0391305	0.0568933	0.5
	PC1	rs201449027	12	9142784	TG	0.561741	0.96491	0.0159603	0.00249673	1.4e-10	-0.00638938	0.00152413	2.1e-05	0.0111679	0.00232357	1.4e-06	0.00164607	0.000745032	0.027	-0.00195502	0.000983706	0.044	-0.00134518	0.00105625	0.2	0.00980593	0.00275483	0.00053	0.00261383	0.00105195	0.015	-0.0020805	0.00588589	0.73	0.00457951	0.00541792	0.39	-0.00159508	0.0050976	0.75	-0.00201961	0.00481798	0.67	0.000264894	0.000384798	0.49	-0.00240708	0.003517	0.49	-0.00359782	0.00511257	0.47	-0.10337	0.0575323	0.075
	PC1	rs528641599	12	17585822	A	0.883476	0.84143	-0.022147	0.00412824	4.8e-08	0.0115909	0.0025182	3.5e-06	-0.0119262	0.00383929	0.0015	-0.00199482	0.00122911	0.1	0.00194928	0.00162697	0.21	0.00290924	0.00174492	0.089	0.00918571	0.00455163	0.045	-0.00137021	0.0017391	0.43	-0.00283167	0.00977503	0.76	-0.00372061	0.00900113	0.67	-0.010973	0.00846943	0.2	-0.000960113	0.00800485	0.92	0.000171093	0.000639325	0.8	0.00221024	0.00584334	0.71	-0.0024324	0.00849431	0.77	0.0489403	0.0954107	0.61
	PC1	rs324017	12	57487814	A	0.294939	0.998248	-0.0170863	0.0026743	1.1e-10	0.0102878	0.0016315	2.6e-10	-0.0112431	0.00248707	5.2e-06	-0.00188367	0.000797838	0.018	0.0021263	0.00105258	0.044	-0.00101096	0.00113056	0.35	0.00574046	0.0029486	0.064	-0.00244375	0.00112695	0.029	0.00658247	0.00632436	0.3	0.00533335	0.00582407	0.37	0.011119	0.00547953	0.042	-0.000909864	0.00517895	0.86	-0.000169129	0.000413629	0.68	-0.00226233	0.00378051	0.55	0.00259454	0.00549562	0.64	0.0892887	0.0618083	0.15
	PC1	12:109883169_TTTCC_T	12	109883169	TTTCC	0.747353	0.9931	0.0202186	0.00281023	4.6e-13	-0.0102858	0.00171422	1.6e-09	0.0130223	0.00261379	4.9e-07	0.00224302	0.000838222	0.0075	-0.00298649	0.00110591	0.007	-0.00316717	0.00118791	0.0067	-0.010478	0.00309854	0.00082	0.000800797	0.00118417	0.49	0.00758929	0.00662584	0.25	0.000847413	0.00609985	0.86	0.00527367	0.00573856	0.36	0.00475557	0.00542378	0.38	0.00072815	0.000433182	0.095	-0.00758267	0.00395922	0.056	-0.0028849	0.00575541	0.61	0.104577	0.0647532	0.11
	PC1	rs4559781	13	28303803	C	0.152945	0.993872	0.0200428	0.00338549	2.1e-09	-0.00832929	0.00206637	5.3e-05	0.0158898	0.00315042	5.3e-07	0.00286273	0.00100697	0.0045	-0.00488919	0.00133561	0.00023	-0.0040626	0.00143199	0.0045	-0.0067316	0.00373713	0.072	-0.00207925	0.00142613	0.15	0.0190094	0.00799158	0.017	-0.00489934	0.0073568	0.49	0.00495948	0.00692222	0.47	0.0187197	0.00654458	0.0041	0.00128548	0.000522553	0.014	0.00671519	0.00477639	0.16	0.00925461	0.00694319	0.18	0.0984304	0.0781459	0.21
	PC1	rs570205946	13	48852983	A	0.998771	0.899632	0.199637	0.0362653	3.4e-08	-0.0961631	0.022242	1.6e-05	0.128635	0.0338095	0.00015	-0.00850099	0.0112736	0.45	-0.0596339	0.0143297	2.6e-05	-0.00189896	0.0154153	0.92	-0.021983	0.0401754	0.61	0.0133312	0.0153099	0.38	-0.0559627	0.0900173	0.53	0.0273445	0.0832037	0.76	-0.0447195	0.0785892	0.57	-0.0458776	0.0743017	0.53	-0.00865483	0.00593263	0.14	0.0453024	0.0542272	0.4	0.068475	0.0788272	0.38	-0.589907	0.884495	0.5
	PC1	rs67128127	13	53889000	T	0.375065	0.97821	-0.0172219	0.00254144	1.6e-11	0.0119977	0.00155132	1.2e-14	-0.0126962	0.00236525	8.5e-08	-0.00142372	0.000758501	0.061	0.00439723	0.00100135	9.7e-06	-0.00450033	0.00107511	3.1e-05	-0.00177413	0.0028056	0.5	0.0027574	0.00107057	0.0096	-0.00503724	0.00598881	0.4	0.00442865	0.00551401	0.42	0.00437738	0.00518862	0.4	-0.00219511	0.00490556	0.65	-9.14925e-05	0.000391685	0.81	0.00207356	0.00358019	0.56	-0.00174362	0.00520434	0.74	-0.0860643	0.0584752	0.14
	PC1	rs9516693	13	97081249	A	0.453288	0.985509	0.0149256	0.00245968	1.2e-09	-0.00734184	0.0015008	1.1e-06	0.0103286	0.00228792	7.5e-06	0.00171445	0.000732441	0.019	-0.00368641	0.00096933	0.00014	-0.00225668	0.00104007	0.03	-0.00589874	0.0027141	0.034	0.000561986	0.00103618	0.57	0.0108023	0.00582388	0.065	-0.00203151	0.00536218	0.7	-0.00450892	0.00504452	0.37	0.0120422	0.00476932	0.011	0.00101979	0.000380807	0.007	-0.00248865	0.00348076	0.47	0.004774	0.0050598	0.35	0.15787	0.0568911	0.0055
	PC1	rs61955661	13	112665729	T	0.348564	0.971094	0.0152266	0.00258758	5.3e-09	-0.00880307	0.00157888	2.6e-08	0.0106284	0.00240724	1e-05	0.00134565	0.00077124	0.081	-0.0034864	0.00101937	0.00054	-0.00165266	0.00109427	0.13	0.00266338	0.00285545	0.34	0.000825332	0.00109004	0.45	0.00626703	0.00612388	0.31	-0.00106163	0.00563713	0.86	0.00188561	0.00530413	0.72	0.00643749	0.00501476	0.2	0.000561795	0.000400404	0.17	0.00138419	0.00365989	0.71	0.000332551	0.0053202	0.95	0.0123423	0.0598232	0.83
	PC1	rs11621908	14	78495761	C	0.917175	0.966237	0.0258882	0.00447921	6.6e-09	-0.0043085	0.00273287	0.11	0.0240996	0.00416496	5.3e-09	0.00204649	0.00134077	0.13	-0.00710635	0.00176076	5.7e-05	-0.00801614	0.00189348	2.3e-05	-0.0046107	0.00494295	0.47	0.00461746	0.00188733	0.012	0.0130598	0.0105408	0.21	-0.000405635	0.00970398	0.96	0.0101258	0.00912362	0.27	0.0164597	0.00862279	0.049	0.000737324	0.000688721	0.28	-0.00633552	0.00629357	0.31	0.00969434	0.00914855	0.28	0.178854	0.102818	0.08
	PC1	rs11434404	15	47992328	A	0.724548	0.992084	0.0175501	0.00272883	1.3e-10	-0.00583253	0.00166564	0.00055	0.015761	0.00253938	4.3e-10	0.00165708	0.00081524	0.042	-0.00625247	0.00107491	6.2e-09	-0.00322371	0.00115418	0.0057	0.000548587	0.00301343	0.86	0.00064634	0.00114974	0.56	0.00501285	0.00644678	0.44	-0.010254	0.00593586	0.083	-0.00188973	0.00558525	0.73	0.000773786	0.00528064	0.9	-0.000109545	0.000421666	0.78	-0.00367748	0.00385395	0.34	0.00137502	0.00560139	0.8	-0.076685	0.0630482	0.22
	PC1	rs117930259	15	60828103	C	0.989465	0.881127	0.0714611	0.0126895	2.4e-08	-0.0297487	0.00771977	0.00016	0.0556294	0.011784	2.6e-06	0.00640697	0.00380621	0.093	-0.013277	0.004972	0.0086	-0.00517725	0.00535134	0.32	-0.0227524	0.0139704	0.091	0.00119862	0.00533644	0.87	0.0888537	0.0299244	0.003	0.0236614	0.0275801	0.38	0.0335737	0.0259281	0.2	-0.00919541	0.024514	0.7	0.000701952	0.00195747	0.72	-0.005781	0.017891	0.75	-0.0112536	0.026003	0.66	0.00280283	0.291638	0.99
	PC1	rs8024150	15	74346656	T	0.213198	0.993757	-0.0190045	0.00298048	1.5e-10	0.0118855	0.00181884	5.4e-11	-0.0125572	0.00277251	5e-06	-0.0010246	0.000889842	0.25	0.00380621	0.00117358	0.00099	-0.0007977	0.00126025	0.54	-0.00351658	0.00329028	0.23	-0.000626143	0.00125583	0.61	-0.00807534	0.00703849	0.25	-0.00362585	0.00648127	0.6	-0.00474147	0.00609916	0.44	-0.00312128	0.00576652	0.57	-9.17807e-05	0.000460464	0.82	0.00505233	0.00420856	0.23	-0.00461991	0.00611679	0.46	-0.10877	0.068777	0.12
	PC1	rs4778665	15	82436504	G	0.767809	0.996354	0.0159219	0.00288208	3.3e-08	-0.00557543	0.00175958	0.0016	0.0117627	0.00268241	1.1e-05	0.00309937	0.000860755	0.00032	-0.0025196	0.00113477	0.028	-0.00657401	0.00121929	5.1e-08	0.00424538	0.00318329	0.14	-0.00119064	0.00121448	0.33	0.000148998	0.00678742	0.98	-0.00137288	0.00624883	0.82	0.00557914	0.00587691	0.34	0.00532569	0.00555639	0.33	0.000319504	0.000443685	0.46	-0.00447801	0.00405521	0.27	0.00252517	0.0058939	0.66	-0.0448834	0.066283	0.5
	PC1	rs17507216	15	83226925	G	0.767538	1	0.0172735	0.00287695	1.9e-09	-0.00662027	0.00175604	0.00019	0.0119746	0.00267684	7.3e-06	0.00332051	0.000859012	0.00011	-0.00244532	0.00113237	0.032	-0.00760659	0.00121685	2.9e-10	0.00312026	0.00317687	0.25	-0.000952746	0.00121222	0.44	0.00103333	0.00676628	0.88	-0.00103346	0.0062301	0.87	0.00761444	0.00585846	0.19	0.00497086	0.00553895	0.36	0.000107434	0.000442292	0.8	-0.00442632	0.00404248	0.27	0.00314489	0.0058754	0.58	-0.0350833	0.0660885	0.6
	PC1	rs139221256	15	85357857	T	0.749328	0.990648	0.0160122	0.00282047	5.8e-09	-0.0082375	0.00172193	1.3e-06	0.0102158	0.00262493	8.2e-05	0.00297827	0.000842081	0.00041	-0.00275112	0.00111052	0.013	-0.00145963	0.00119299	0.23	-0.00831902	0.00311503	0.0089	-0.000304557	0.00118848	0.81	0.000567753	0.00665709	0.93	0.00312703	0.00612861	0.61	-0.00163233	0.00576653	0.78	0.00605933	0.00545203	0.27	0.000814646	0.000435352	0.062	-0.00284402	0.00397904	0.47	-0.00116889	0.0057832	0.84	0.0745883	0.0650449	0.25
	PC1	rs11077041	16	6526273	A	0.562873	0.989576	0.0148221	0.00246492	2.4e-09	-0.00398469	0.00150422	0.0088	0.0142233	0.00229273	7.2e-10	0.00206222	0.000734792	0.005	-0.00388943	0.000970579	6.9e-05	0.000274505	0.00104239	0.77	-0.00701405	0.00272019	0.011	0.00303813	0.0010385	0.0034	0.00719299	0.00582464	0.22	0.0136274	0.00536149	0.011	0.0069994	0.00504351	0.17	0.00810331	0.00476643	0.089	0.00026269	0.000380782	0.49	0.00347458	0.00347906	0.32	0.00758133	0.00505743	0.13	-0.127953	0.0568909	0.025
	PC1	rs11643772	16	20402499	T	0.526822	0.987612	-0.0134864	0.00245166	4.3e-08	0.00451066	0.00149644	0.0025	-0.0106957	0.00228083	3.5e-06	-0.00137559	0.000730903	0.06	0.00355544	0.00096618	0.00027	0.00385096	0.00103697	0.00022	0.0127195	0.00270602	6e-06	0.000995253	0.00103286	0.34	-0.00257263	0.0058025	0.66	-0.00070101	0.00534163	0.89	0.00504237	0.00502556	0.32	-0.00179875	0.00474946	0.69	-0.000337376	0.000379426	0.37	0.00330897	0.00346667	0.34	0.002306	0.00503942	0.65	0.00626881	0.0566309	0.91
	PC1	rs8047587	16	53798622	G	0.561852	0.995839	0.0142363	0.00245692	3.7e-09	-0.00150401	0.00149925	0.31	0.0168638	0.00228494	1.3e-13	0.00356286	0.000732806	1.2e-06	-0.00366372	0.000967758	0.00014	-0.00187693	0.00103893	0.065	-0.0243988	0.00271121	2e-19	-0.00659697	0.00103527	2.1e-10	0.0144495	0.00580343	0.013	0.00840108	0.00534273	0.11	0.00883213	0.00502918	0.079	0.0133411	0.00475288	0.0051	0.000703163	0.0003797	0.062	0.00435061	0.00346917	0.21	0.00731353	0.00504305	0.14	0.0422974	0.0567042	0.45
	PC1	rs59779556	16	56227965	T	0.55355	0.996505	-0.0140813	0.00245117	8.8e-09	0.00606759	0.00149566	4.8e-05	-0.0156761	0.00228003	6.9e-12	-0.00134549	0.000730235	0.065	0.00550701	0.000966088	1.8e-08	-0.00199128	0.0010364	0.058	-0.00821689	0.00270465	0.0015	0.000319967	0.00103271	0.81	0.00259766	0.005789	0.65	0.000213776	0.00532947	0.96	0.011306	0.00501208	0.024	-0.00123666	0.00473673	0.81	-0.00041785	0.000378409	0.27	0.00207961	0.00345738	0.55	0.00153125	0.00502591	0.76	0.109921	0.0565143	0.052
	PC1	rs61124172	16	61618296	A	0.761515	0.997663	0.0162967	0.00285495	1.6e-08	-0.0069082	0.00174132	9.3e-05	0.0101449	0.0026549	0.00012	0.0010257	0.000851856	0.23	-0.00387389	0.00112371	0.00062	-0.00261754	0.00120666	0.032	-0.000392414	0.00314895	0.95	0.00114399	0.00120247	0.35	0.00831701	0.00674125	0.22	0.00152419	0.00620516	0.81	-0.00285481	0.00583719	0.62	0.0112827	0.0055165	0.043	0.000640007	0.000440704	0.15	-0.000490862	0.00402654	0.9	0.00701831	0.00585329	0.24	0.119697	0.0658889	0.069
	PC1	rs12601771	17	4108822	G	0.432461	0.995317	0.0153621	0.00246071	5.6e-10	-0.0071002	0.00150166	2.6e-06	0.0117936	0.00228909	3.5e-07	0.00141958	0.000733283	0.053	-0.00328704	0.000969287	0.0008	-0.000903391	0.00104048	0.37	0.00274745	0.00271592	0.29	0.000541986	0.00103669	0.61	0.00263988	0.00581704	0.65	-0.00642071	0.00535424	0.23	-0.00492284	0.00503938	0.33	-0.000157225	0.00476383	0.96	-7.56543e-05	0.000380469	0.82	-0.000410941	0.00347674	0.91	-0.000537101	0.00505318	0.91	-0.0245876	0.0568203	0.66
	PC1	rs60261761	17	7730319	G	0.909308	0.99644	-0.0261053	0.00424636	7.6e-10	0.0129504	0.00259252	5.8e-07	-0.0175483	0.00395187	1.1e-05	-0.00261986	0.00126461	0.038	0.00382473	0.00167539	0.024	0.00466899	0.00179635	0.0092	-0.00419188	0.00468832	0.4	-0.00250408	0.00178953	0.15	0.00508471	0.0100232	0.61	-0.00182374	0.00922568	0.86	-0.00490837	0.00867786	0.57	0.0002542	0.00820336	0.99	-0.000725646	0.000655171	0.25	-3.10926e-05	0.00598697	1	0.0121836	0.00870161	0.16	-0.0743597	0.0977663	0.45
	PC1	rs4589616	17	21349662	A	0.278793	0.915002	-0.0186625	0.00282607	2.3e-11	0.0103832	0.00172514	1.4e-09	-0.018288	0.00262978	2.7e-12	-0.00304881	0.000844005	0.0003	0.00563827	0.00111281	2.9e-07	-0.00139071	0.00119533	0.23	-0.00717064	0.00312028	0.012	0.000249053	0.00119065	0.83	-0.00336284	0.00668972	0.61	-0.00205517	0.00615969	0.74	-0.001517	0.00579325	0.79	-0.00546072	0.00547647	0.3	-0.000824421	0.000437385	0.059	-0.0057508	0.00399683	0.15	0.00273871	0.0058091	0.65	-0.013502	0.0653076	0.84
	PC1	17:43226477_TC_T	17	43226477	TC	0.664849	0.926004	0.0166641	0.00267473	3.7e-10	-0.0131015	0.00163236	1e-15	0.00500706	0.00248821	0.037	-0.00140556	0.000797972	0.078	-0.00323285	0.00105389	0.0021	-0.0016183	0.00113102	0.17	0.00116741	0.00295234	0.76	3.97342e-05	0.00112694	1	0.00174164	0.00633218	0.79	0.00588545	0.00582968	0.32	0.00287219	0.00548462	0.6	0.00268405	0.00518472	0.59	-0.000292364	0.000414084	0.49	-0.00484935	0.00378391	0.2	0.00481425	0.00549963	0.38	0.0215548	0.0619276	0.73
	PC1	rs9911944	17	45498937	G	0.511116	0.994498	0.0132805	0.00244091	4.3e-08	-0.00548428	0.00148987	0.00019	0.0134917	0.00227097	3.6e-09	0.00149044	0.000728316	0.041	-0.00473883	0.000961799	8.1e-07	0.00183216	0.00103238	0.077	0.00352124	0.00269467	0.18	0.000970228	0.0010283	0.35	-0.00670472	0.00577764	0.25	-0.00656151	0.00531998	0.22	-0.0119916	0.00500567	0.017	0.0100754	0.00473196	0.033	0.000297158	0.000377924	0.43	0.00180952	0.00345348	0.6	0.00774628	0.00501937	0.13	-0.00213456	0.0564161	0.98
	PC1	rs8074498	17	79954544	T	0.418249	0.983009	0.0159522	0.00248768	1.2e-10	-0.00802747	0.00151878	1e-07	0.0119563	0.00231474	2.8e-07	0.000819422	0.000742181	0.27	-0.0044612	0.000980073	5.4e-06	-0.00103675	0.00105241	0.31	0.00269729	0.00274689	0.38	0.0016987	0.00104819	0.1	0.00376203	0.0058919	0.52	-0.00330677	0.00542416	0.55	-0.00565729	0.00510402	0.27	0.0126887	0.00482493	0.0085	0.000675424	0.000385349	0.079	0.00479819	0.00352133	0.17	0.00840203	0.00511798	0.099	0.122337	0.0575568	0.034
	PC1	rs3794891	18	53055212	C	0.737838	0.981682	0.0257416	0.00279081	1.8e-20	-0.011901	0.00170232	2.6e-12	0.0200794	0.00259582	1.1e-14	0.00256635	0.000833373	0.0021	-0.00696898	0.00109833	2.5e-10	0.000229636	0.00117952	0.8	-0.0158834	0.00307923	3e-07	0.000335202	0.00117557	0.77	0.0167526	0.00659475	0.011	0.00330894	0.00607092	0.59	0.00898332	0.00571096	0.12	0.000737496	0.00539966	0.89	0.000379992	0.000431169	0.38	-0.00196097	0.0039403	0.62	-0.00374574	0.00572827	0.51	0.0248096	0.0644504	0.7
	PC1	rs33442	19	30948242	T	0.308869	0.947081	-0.0155734	0.00270179	9.8e-09	0.00701585	0.00164836	2.1e-05	-0.00762516	0.00251277	0.0022	0.0010074	0.000805697	0.21	0.00398205	0.0010643	0.00019	0.00344618	0.00114222	0.0023	0.00111055	0.00298134	0.61	0.000950001	0.00113835	0.39	-0.00348743	0.00636321	0.58	-0.00357674	0.00585804	0.54	0.000524033	0.0055116	0.92	-0.00338852	0.00520999	0.52	-0.000238936	0.000416075	0.58	-0.00463107	0.00380258	0.22	-0.00322787	0.00552735	0.55	0.112779	0.0620935	0.069
	PC1	rs9610500	22	22221167	A	0.634625	0.98271	-0.014818	0.00254475	4.8e-09	0.00731516	0.00155348	2e-06	-0.0124931	0.00236777	1.8e-07	-0.000749009	0.000757372	0.32	0.00485904	0.00100263	1.5e-06	0.000642171	0.00107629	0.53	0.00744833	0.00281086	0.0079	-0.00016261	0.00107229	0.86	-0.00337601	0.00601166	0.57	-0.00586447	0.00553398	0.29	-0.00764501	0.00520697	0.14	-0.00780372	0.00492373	0.12	-0.00104275	0.000393135	0.0082	-0.0014142	0.00359324	0.69	0.00267506	0.0052226	0.6	-0.0231354	0.0586966	0.69
	PC1	22:41805389_GAA_G	22	41805389	GAA	0.289833	0.97866	-0.0150724	0.00271005	2.9e-08	0.00746566	0.00165354	7e-06	-0.00919635	0.00252063	0.00023	0.000201428	0.000808259	0.8	0.00468458	0.00106734	1.1e-05	0.0027953	0.00114557	0.014	0.00823221	0.00299198	0.0045	0.00309716	0.0011417	0.0067	-0.0101571	0.00642339	0.12	-0.0104264	0.00591385	0.076	-0.01141	0.00556201	0.04	0.0061532	0.00525945	0.24	-0.00129676	0.00041994	0.002	0.0105719	0.00383825	0.0059	0.0203402	0.0055787	0.00027	-0.144029	0.062717	0.022
	PC1	rs915947	22	42536954	A	0.739027	0.919214	-0.016104	0.00288672	3.2e-08	0.00664475	0.00176124	0.00016	-0.00987145	0.00268539	0.00025	-0.00034404	0.000859531	0.69	0.00436847	0.00113732	0.00014	0.00185837	0.00122019	0.13	0.01489	0.0031866	2e-06	0.00222816	0.00121597	0.068	-0.00231483	0.00681856	0.73	-0.0044858	0.0062768	0.46	-0.00666517	0.00590505	0.26	-0.00628273	0.00558383	0.27	-0.000326767	0.00044584	0.46	-0.001908	0.00407497	0.64	-0.00602619	0.00592277	0.32	-0.144837	0.0666322	0.03
	PC2	rs12140153	1	62579891	G	0.904605	0.947242	-0.0334482	0.00389365	1.2e-17	-0.000175762	0.00259187	0.99	0.00380248	0.00395196	0.33	0.0032918	0.00126621	0.0093	0.00223947	0.00167232	0.18	0.0165454	0.00179651	3.4e-20	0.0349586	0.00468167	2.1e-14	0.00783924	0.00178821	1.3e-05	-0.0161462	0.00992216	0.1	-0.025608	0.00914137	0.0057	-0.0171757	0.00860601	0.046	0.00444354	0.00812808	0.62	-0.000713702	0.000649396	0.26	0.0199337	0.00593524	0.00078	0.0110059	0.00862677	0.2	-0.116409	0.0969598	0.23
	PC2	rs2821226	1	203517292	A	0.473142	0.983886	-0.0131454	0.00224843	5.2e-09	0.000383116	0.00149574	0.81	0.00344267	0.00228011	0.14	0.000579217	0.000731679	0.43	-0.00035579	0.000965738	0.68	0.00488806	0.00103697	2.7e-06	0.00598776	0.0027013	0.027	0.00424101	0.00103284	3.9e-05	0.00284998	0.00579227	0.62	-0.00838879	0.00533239	0.11	-0.00621918	0.00501726	0.22	-0.00588628	0.00473863	0.22	-0.000794007	0.000378595	0.035	0.00198364	0.00346022	0.57	0.00492442	0.00502937	0.32	-0.163129	0.0565404	0.0038
	PC2	rs61839878	1	223580276	A	0.720745	0.997259	-0.0158231	0.00248557	1.7e-10	-0.000397513	0.00165314	0.81	-0.00102135	0.00252039	0.67	-6.99116e-05	0.000808211	0.93	0.000220198	0.00106736	0.86	0.00543263	0.00114608	1.4e-06	0.00305056	0.00298562	0.32	0.00513052	0.00114159	7.4e-06	0.00450931	0.00641229	0.48	0.00582468	0.00590369	0.33	-0.000964448	0.00555606	0.86	-0.00555571	0.00524752	0.3	-0.000132317	0.000419252	0.75	0.00381238	0.00383181	0.32	-0.00310493	0.00556947	0.58	-0.133198	0.0626515	0.033
	PC2	rs113696815	2	104299863	A	0.455783	0.935355	-0.0156318	0.00231364	7.9e-12	0.00479678	0.00153851	0.0018	-0.00379719	0.00234489	0.1	0.000515988	0.00075225	0.49	0.00130962	0.000993604	0.2	0.00833235	0.00106648	5e-15	0.00321037	0.00277809	0.24	0.00334959	0.00106268	0.0013	-0.00146866	0.00595919	0.8	-0.00216007	0.00548437	0.71	-0.00122172	0.0051636	0.81	0.000694121	0.00487856	0.9	0.000108971	0.000389646	0.78	0.000908669	0.00356158	0.8	-2.32376e-06	0.00517707	0.99	-0.0489988	0.0582491	0.41
	PC2	rs62158213	2	114110568	G	0.787313	0.990754	0.0155464	0.00273815	1.2e-08	0.0122233	0.00182062	1.7e-11	-0.0402263	0.00277472	2.3e-47	-0.00596312	0.000886693	1.7e-11	0.0100748	0.00117782	1.6e-17	-0.000130927	0.00126196	0.96	0.00458632	0.00328788	0.21	-0.00580386	0.0012574	4.4e-06	-0.0142371	0.00704548	0.043	-0.0111299	0.00648288	0.088	0.0071188	0.00610025	0.24	-0.0409155	0.0057635	1.2e-12	-0.00183383	0.000460325	6.4e-05	-0.0183788	0.00420763	1.3e-05	-0.0307263	0.00611616	4.8e-07	-0.0865225	0.068794	0.2
	PC2	rs72902175	2	157013035	C	0.865398	0.998084	0.0190084	0.00327227	4.7e-09	0.00429853	0.00217676	0.05	0.0111656	0.0033167	0.0008	-0.000448174	0.00106573	0.67	-0.00355378	0.0014052	0.011	-0.00204294	0.00150915	0.17	-0.00801689	0.00393029	0.05	-0.0117987	0.00150356	2.7e-15	0.00536754	0.00843946	0.52	-0.00369595	0.00776993	0.61	-0.00275779	0.00731132	0.71	0.00465267	0.00690773	0.47	0.000218575	0.000551713	0.69	0.00638186	0.00504297	0.21	0.00582791	0.00733039	0.42	-0.0446299	0.0823992	0.58
	PC2	rs74712018	3	85647482	G	0.632614	0.983768	-0.0144468	0.00233091	6.6e-10	0.000762537	0.00154986	0.63	0.00390016	0.00236308	0.1	0.000808371	0.000757614	0.29	-0.000389763	0.00100071	0.71	0.00713749	0.00107438	2.5e-11	-0.000778249	0.00280009	0.83	0.00263194	0.00107032	0.016	0.00764218	0.00600273	0.2	0.00177996	0.00552516	0.77	-0.00346272	0.00519849	0.51	0.00813854	0.00491315	0.099	0.00014534	0.000392297	0.73	0.00505872	0.00358614	0.16	0.00856601	0.00521341	0.1	-0.00648693	0.0586111	0.91
	PC2	rs2168716	3	90403505	C	0.50615	0.973951	0.0124985	0.00225952	2.6e-08	-0.000138905	0.00150193	0.88	-0.00259234	0.00228942	0.23	-0.000385755	0.000734866	0.6	0.00020079	0.000969321	0.82	-0.00263019	0.00104116	0.012	-0.00221174	0.0027136	0.5	-0.00523636	0.00103779	4.3e-07	-0.00164726	0.00581601	0.78	-0.00444134	0.0053538	0.39	-0.00370183	0.00503689	0.46	0.00090415	0.00476041	0.85	4.35485e-06	0.000380102	1	0.00333118	0.00347465	0.34	0.00155373	0.00505134	0.75	0.0236115	0.0568419	0.68
	PC2	rs1610263	3	99419858	T	0.0879975	0.989165	0.0217716	0.00395514	4.1e-08	-0.00031204	0.0026275	0.92	-0.00377432	0.00400579	0.33	0.000435036	0.0012861	0.73	0.00159409	0.00169629	0.33	-0.00688905	0.0018212	0.00016	-0.00193814	0.00474722	0.62	-0.0073606	0.00181642	4.9e-05	0.00200059	0.0102072	0.84	0.00539604	0.00939106	0.58	0.00438682	0.00883677	0.62	-0.000334554	0.00835172	0.97	0.000880825	0.000666854	0.18	-0.00385083	0.00609597	0.53	-0.0103486	0.00886212	0.24	-0.0021578	0.0997514	0.99
	PC2	rs34811474	4	25408838	G	0.768363	1	-0.0153779	0.00264671	7.8e-09	0.00119281	0.00176057	0.48	-0.00322302	0.00268349	0.24	0.000963241	0.000859388	0.26	0.00312037	0.00113623	0.0059	0.00197585	0.00121994	0.1	-0.00411875	0.00318216	0.24	0.00774135	0.00121588	2.1e-10	0.00882505	0.00679324	0.19	0.00860794	0.00625452	0.17	0.00894147	0.00588518	0.13	-0.00653685	0.00556287	0.24	-0.000532933	0.000444208	0.23	0.00371881	0.00406007	0.36	-0.00396451	0.00590214	0.51	-0.118055	0.0663252	0.074
	PC2	rs13117122	4	131239286	T	0.743525	0.986953	0.0145208	0.00256936	1.4e-08	-0.00422294	0.00170926	0.012	-0.00233918	0.00260521	0.34	-4.77577e-05	0.000834859	0.95	0.0012861	0.00110361	0.24	-0.00441676	0.00118443	0.00018	0.0106191	0.0030893	0.00054	-0.0043355	0.00118029	0.00021	-0.0193022	0.00661145	0.0035	-0.0114669	0.00608648	0.065	0.000654846	0.00572947	0.91	0.00277267	0.00541568	0.61	0.000428585	0.000432455	0.32	0.0033422	0.00395264	0.4	-0.00133186	0.00574598	0.81	0.0599808	0.0645589	0.36
	PC2	rs11948444	5	134452410	C	0.671223	0.990959	-0.0130466	0.00238315	3.8e-08	-0.00158355	0.00158552	0.33	0.00283437	0.00241581	0.26	-7.74155e-05	0.000774594	0.92	-0.00182397	0.00102338	0.078	0.00161272	0.00109876	0.13	-8.73157e-05	0.00286523	0.92	0.00697054	0.00109483	2e-10	-0.000119415	0.00613009	0.99	-0.00123506	0.00564411	0.86	0.00189763	0.0053112	0.72	-0.0025089	0.00501979	0.64	-8.25478e-05	0.000400941	0.85	-3.05719e-05	0.00366328	0.99	-0.00164269	0.00532509	0.76	0.0907278	0.0598699	0.13
	PC2	rs4311433	5	176613056	T	0.764515	0.99368	-0.014827	0.00263992	2.3e-08	-0.00205399	0.00175527	0.24	0.0110231	0.00267595	2.9e-05	0.000324385	0.000858955	0.71	-0.00307442	0.0011336	0.0071	0.00425921	0.00121642	0.00046	0.00142826	0.00317236	0.6	0.00547748	0.00121204	7.1e-06	-0.00688403	0.00679678	0.32	-0.0044036	0.00625938	0.5	-0.00798063	0.00589037	0.18	-0.00153299	0.00556718	0.79	-0.000126086	0.000444662	0.76	0.00681106	0.00406274	0.094	0.00243376	0.00590578	0.68	0.0760653	0.066379	0.25
	PC2	rs9396089	6	55271387	C	0.656081	0.992712	-0.0130768	0.00235966	2.6e-08	0.00465445	0.00157004	0.0026	-0.00110196	0.00239254	0.66	0.0019064	0.000767171	0.013	0.00216001	0.00101276	0.034	0.00474447	0.00108786	1.3e-05	4.05733e-05	0.00283786	0.92	0.00408939	0.00108397	0.00018	-0.0126423	0.00607261	0.037	-0.00861229	0.00559014	0.13	-0.00384465	0.00525759	0.46	-0.00219122	0.00497137	0.67	-1.61161e-05	0.000396964	0.97	0.00148543	0.00362831	0.68	-0.000872481	0.0052746	0.87	0.0178059	0.0593117	0.76
	PC2	rs151152284	6	62247811	T	0.337682	0.893576	0.0144864	0.0024918	5.1e-09	0.00159203	0.00165724	0.33	-0.00361216	0.00252576	0.14	-0.0020742	0.000809281	0.01	-9.44813e-05	0.00106985	0.96	-0.00332119	0.00114817	0.0038	0.00423401	0.00299574	0.16	-0.00509284	0.00114453	7.7e-06	-0.00219064	0.00641293	0.74	0.00313317	0.00590382	0.57	0.00407641	0.00555325	0.46	0.0025152	0.00525094	0.64	0.000651737	0.000419287	0.12	-0.00330137	0.00383235	0.39	-0.00320273	0.00557122	0.56	0.0384457	0.0625753	0.54
	PC2	rs2207944	6	84307328	T	0.545625	0.997881	0.0141867	0.00224194	2.6e-10	0.00441374	0.00149182	0.0029	-0.00864835	0.00227358	9.9e-05	-0.001695	0.000728379	0.02	0.00148444	0.000962768	0.12	-0.00203949	0.00103358	0.044	0.00538886	0.0026965	0.05	-0.00577583	0.00102994	2.4e-08	-0.00443135	0.00577365	0.44	0.00228567	0.00531344	0.66	0.000675977	0.00499871	0.89	-0.00622766	0.00472658	0.19	0.000408414	0.000377417	0.28	-0.0122323	0.00344965	0.00039	-0.0132201	0.00501488	0.008	0.140285	0.0563787	0.013
	PC2	rs9397587	6	153416912	G	0.608415	1	0.0130066	0.00228645	1.2e-08	0.00418309	0.00152083	0.0058	-0.00350315	0.00231757	0.14	0.000303388	0.000742426	0.68	0.00170517	0.000981637	0.083	-0.00344765	0.00105377	0.00083	0.00664422	0.00274914	0.023	-0.00446066	0.00105041	2.7e-05	-0.0073595	0.0058941	0.21	-0.00697536	0.0054267	0.2	0.00315437	0.00510631	0.54	-0.0109591	0.00482833	0.022	-0.000761069	0.000385542	0.046	-0.00682956	0.00352391	0.053	-0.0061077	0.00512283	0.23	0.0425583	0.0575729	0.46
	PC2	rs17559978	7	84677860	G	0.688371	0.990065	0.0153251	0.00241899	2.3e-10	-0.00266892	0.00160911	0.085	-0.00100833	0.0024525	0.67	-0.000626047	0.000785893	0.43	-0.0010524	0.00103878	0.32	-0.00562824	0.00111518	5.2e-07	-0.00397637	0.00290775	0.13	-0.00530931	0.00111135	2e-06	0.00372418	0.00624096	0.55	-0.00327288	0.00574437	0.56	0.00265207	0.0054057	0.62	-0.00249823	0.00510811	0.63	-0.000298249	0.000408024	0.48	6.7685e-05	0.00372887	0.99	0.000125057	0.00541992	0.99	-0.090379	0.0609956	0.14
	PC2	rs79520962	7	127671511	G	0.954359	0.980239	-0.031093	0.00539456	7.2e-09	-0.00782197	0.00359303	0.033	-0.000973648	0.00547511	0.84	-0.000802367	0.00175542	0.65	-0.000223173	0.00231855	0.92	0.0083529	0.00248978	0.00087	0.0012806	0.00649242	0.92	0.0133594	0.0024788	5.5e-08	-0.00918854	0.0139425	0.5	-0.00398296	0.0128309	0.75	0.00111472	0.012071	0.93	0.0172461	0.0114065	0.13	0.00271802	0.000911124	0.0031	-0.0108922	0.00832663	0.19	-0.0129758	0.0121028	0.28	0.014568	0.136644	0.91
	PC2	rs6951416	7	133092278	A	0.655399	0.996064	0.0129675	0.0023498	4.3e-08	0.00093483	0.00156244	0.53	-0.00438964	0.00238144	0.061	-0.00202123	0.000762917	0.0081	0.000354369	0.00100896	0.73	-0.00498303	0.00108298	2.8e-06	0.00810719	0.00282366	0.0022	-0.00346827	0.0010793	0.0014	-0.00923095	0.00606145	0.13	-0.0067479	0.00557937	0.24	-0.00302509	0.00525189	0.56	-0.00723877	0.00496277	0.14	-0.000681738	0.000396414	0.086	-0.00477304	0.00362277	0.19	-0.00128794	0.00526571	0.8	0.0372684	0.0591722	0.53
	PC2	8:71482998_TA_T	8	71482998	TA	0.502955	0.964935	0.0126665	0.00227146	1.8e-08	0.000713084	0.00151097	0.62	-0.00296481	0.00230306	0.21	-0.00138393	0.000738653	0.061	0.0004134	0.000975355	0.7	-0.00207658	0.00104711	0.048	-0.0006267	0.00273153	0.61	-0.0068593	0.00104329	4e-11	-0.00395587	0.00587298	0.5	-0.000167709	0.00540674	0.99	0.00380133	0.00508531	0.45	0.00347881	0.00480556	0.48	0.000214884	0.00038387	0.58	0.0012452	0.00350811	0.72	0.00323868	0.00509951	0.53	0.0633208	0.0574001	0.27
	PC2	rs285815	8	106108303	T	0.455539	0.99597	-0.0124034	0.00224601	2e-08	0.00135552	0.00149344	0.39	-0.00306043	0.00227645	0.2	-0.000330722	0.000730219	0.65	0.00165933	0.000963641	0.089	0.00660362	0.00103495	2e-10	-0.00546784	0.00270012	0.033	0.00271779	0.00103157	0.0069	-0.000251598	0.00578272	0.96	0.00904474	0.00532329	0.097	0.0160986	0.00500694	0.0013	-0.0108417	0.0047315	0.022	-0.000766793	0.000377955	0.041	-0.00384787	0.00345404	0.27	-0.00551304	0.00502093	0.27	-0.0526808	0.0564851	0.35
	PC2	rs34507484	9	128190749	A	0.631445	0.989525	-0.0168082	0.00232377	5.1e-13	0.00340881	0.00154581	0.023	0.00020634	0.00235638	0.89	-0.000732392	0.000755623	0.33	-0.000803768	0.000997849	0.41	0.00626247	0.00107114	5.9e-09	-0.000541292	0.00279452	0.87	0.00528764	0.00106717	5.8e-07	-0.00548366	0.00598239	0.36	-0.00386462	0.00550724	0.48	-0.00101003	0.0051812	0.85	0.0197473	0.00489658	5.3e-05	0.000130382	0.000391101	0.74	0.00921507	0.00357416	0.0099	0.0238017	0.00519441	4.4e-06	-0.043041	0.0583717	0.46
	PC2	rs527746492	10	103232024	T	0.36782	0.940447	0.0154078	0.00238678	1e-10	-0.00391419	0.00158689	0.014	-0.013147	0.00241918	5e-08	-0.00198135	0.000776042	0.011	0.00379553	0.00102416	0.00023	-0.0027417	0.00109989	0.013	0.00477173	0.00286906	0.094	-0.00583932	0.00109631	8e-08	0.00416839	0.00614144	0.5	-0.00210147	0.00565575	0.71	0.00135979	0.00532153	0.8	-0.0109255	0.00502891	0.029	8.99966e-07	0.000401699	1	-0.00048859	0.00367039	0.89	-0.0141304	0.00533589	0.0079	-0.011666	0.0600207	0.85
	PC2	rs35523291	10	103957407	G	0.750485	0.993763	0.0155816	0.0025848	2.1e-09	0.000393508	0.00171943	0.78	-0.00510013	0.00262136	0.052	-0.00248743	0.00084007	0.0031	0.000266053	0.00111089	0.8	-0.00409134	0.00119164	0.00064	0.0108458	0.003109	0.00049	-0.00560947	0.00118734	2.6e-06	0.00314819	0.00667684	0.63	0.000269466	0.00614519	0.98	0.00140391	0.00578107	0.81	0.00550966	0.00546318	0.32	0.000829244	0.000436388	0.056	-0.00249796	0.00398735	0.53	-0.00381913	0.00579667	0.49	0.123716	0.0651869	0.056
	PC2	rs185448318	10	117063825	C	0.998793	0.526277	0.245176	0.0440734	2.9e-08	-0.011105	0.0293934	0.72	-0.0549921	0.044663	0.19	-0.0292902	0.0142695	0.04	-0.0036281	0.0190602	0.86	-0.092223	0.02035	6.8e-06	0.0380775	0.0530296	0.43	-0.0696061	0.020268	0.00063	-0.0967917	0.120382	0.42	-0.277299	0.110923	0.013	-0.0110999	0.104275	0.92	-0.00778877	0.0985406	0.91	0.00315117	0.00787123	0.74	-0.0283808	0.0719207	0.69	-0.0561404	0.104556	0.59	-0.542205	1.15224	0.64
	PC2	rs12414708	10	126685916	G	0.539963	0.973864	-0.0132518	0.00226536	4.7e-09	0.00146854	0.00150682	0.35	0.00363956	0.00229742	0.12	0.00119743	0.000735806	0.1	0.000450494	0.000973068	0.65	0.00427307	0.00104437	3.9e-05	-0.00950755	0.00272458	0.00047	0.00365224	0.00104038	0.00043	0.00324231	0.00584465	0.58	0.00362039	0.00538077	0.5	-0.0043512	0.00506259	0.39	-0.00607008	0.00478421	0.2	-0.000827232	0.000382153	0.031	-0.00144051	0.00349179	0.68	0.00284355	0.00507625	0.58	-0.00713249	0.0571263	0.91
	PC2	rs11030084	11	27643725	C	0.814072	1	-0.0176489	0.00287027	7.5e-10	-0.00719372	0.00190892	0.00016	-0.00396144	0.00290943	0.16	-0.00161527	0.000933191	0.083	-0.000182594	0.00123309	0.9	0.00330813	0.00132312	0.011	-0.0170857	0.00345037	8.4e-07	0.00839677	0.00131831	2.1e-10	0.0134164	0.00739227	0.07	0.0167811	0.00680732	0.015	0.00965222	0.0064049	0.13	-0.0180063	0.00605176	0.0027	-0.000549232	0.00048346	0.25	-0.0105907	0.00441878	0.017	-0.0167382	0.00642242	0.0087	-0.00179612	0.0722506	0.99
	PC2	rs662094	11	66342691	G	0.504311	0.997979	-0.0124006	0.00223446	3.3e-08	0.00354531	0.00148673	0.019	0.00337	0.0022654	0.13	0.00132464	0.000725833	0.068	-0.00131666	0.000959568	0.17	0.00395942	0.0010304	0.0001	-0.0136436	0.0026871	6.1e-07	0.00395341	0.00102652	0.00013	0.0116262	0.00576161	0.043	0.0127466	0.00530538	0.016	0.00167848	0.00499123	0.74	-0.0108205	0.00471603	0.022	-0.000454592	0.000376752	0.22	-0.000137038	0.00344348	0.97	-0.00864572	0.00500488	0.083	-0.124674	0.0562957	0.027
	PC2	12:24007994_GA_G	12	24007994	GA	0.779739	0.992481	0.0150736	0.00270001	2.5e-08	-0.000662334	0.00179571	0.7	-0.00431722	0.00273721	0.13	-0.0012374	0.000877468	0.16	0.000186592	0.00115945	0.87	-0.00356167	0.00124439	0.0041	-0.00550722	0.00324538	0.084	-0.00680059	0.0012404	3.6e-08	0.00724813	0.00698631	0.3	-0.00310532	0.00643265	0.63	-0.00283367	0.0060526	0.64	0.00850314	0.00572059	0.14	-0.000475746	0.000456888	0.29	-0.000215953	0.00417589	0.96	0.0169531	0.00607037	0.0049	0.0236758	0.0682026	0.74
	PC2	rs10784447	12	65766498	T	0.372843	0.998283	-0.0155659	0.00231183	1.3e-11	-0.00448984	0.00153772	0.0032	0.00184289	0.00234412	0.42	-0.000376769	0.000751291	0.62	-0.00201414	0.000992315	0.039	0.000307564	0.00106563	0.79	-0.00767327	0.00277957	0.008	0.00898527	0.00106194	2e-17	-0.00506239	0.00597619	0.4	-0.00367376	0.00550088	0.5	-0.00663165	0.00517422	0.2	-0.0124049	0.0048904	0.011	-0.00155766	0.000390582	6e-05	0.00429982	0.00356987	0.23	0.00352014	0.00518942	0.5	-0.0499524	0.0583928	0.39
	PC2	rs11111069	12	102271962	C	0.790809	0.99494	-0.0163306	0.0027512	2.4e-09	-4.72514e-05	0.00182943	1	0.00520236	0.00278903	0.061	0.000784777	0.00089502	0.38	-0.000729373	0.00118098	0.52	0.00596853	0.00126792	2.8e-06	0.000352079	0.00330603	0.8	0.00486753	0.00126402	0.00012	-0.00105406	0.00708408	0.88	-0.000164201	0.00651893	1	0.00261004	0.00613338	0.67	-0.0159897	0.00579694	0.0058	-0.00138981	0.000462985	0.0026	0.00208988	0.00423162	0.62	-0.00473873	0.00615139	0.44	-0.104869	0.0691283	0.13
	PC2	rs1599767	12	117949816	A	0.586521	0.989184	0.021957	0.00227901	3.4e-22	0.00252881	0.00151563	0.097	-0.0137118	0.00231036	3.2e-09	-0.00168434	0.000739924	0.023	0.00381502	0.000978622	9.6e-05	-0.0109767	0.00105029	1.4e-25	-0.00194859	0.00273932	0.42	-0.00346016	0.001047	0.0011	-0.000662242	0.00586824	0.91	-0.00176065	0.00540329	0.74	0.00725857	0.00508217	0.15	-0.00477598	0.00480339	0.33	-0.000490502	0.000383634	0.19	-0.00586519	0.00350636	0.094	-0.00162177	0.0050971	0.75	-0.00863494	0.0573153	0.87
	PC2	rs806292	13	50811031	A	0.467836	0.996702	-0.0127879	0.00224313	1.2e-08	-0.00036148	0.00149239	0.79	-0.00175239	0.0022753	0.45	-0.0012587	0.000729686	0.084	5.21662e-05	0.000963324	0.98	0.0018974	0.00103415	0.065	-0.00275874	0.00269881	0.28	0.00658978	0.00103023	2.1e-10	0.00876514	0.00578008	0.13	-0.000627066	0.00532179	0.92	0.00280829	0.00500657	0.57	-0.00871141	0.00473344	0.064	-0.000908174	0.000377942	0.017	0.000691931	0.00345458	0.84	0.00205022	0.00502174	0.69	-0.00903737	0.0564571	0.89
	PC2	rs592333	13	51340315	A	0.555778	1	0.0129572	0.00224839	1.1e-08	-0.00136846	0.00149593	0.37	0.00401683	0.00228038	0.083	0.00138558	0.000730809	0.058	-0.000592885	0.00096552	0.58	1.97778e-05	0.00103663	0.99	0.00060103	0.00270517	0.81	-0.00892812	0.00103269	8.8e-18	-0.00306959	0.00580867	0.6	0.00583701	0.00534653	0.27	0.00665088	0.0050282	0.19	0.00794479	0.00475388	0.098	0.00084458	0.000379574	0.027	0.00422494	0.0034695	0.22	0.000577024	0.00504343	0.93	-0.0211132	0.0567468	0.71
	PC2	rs73245954	14	29717081	C	0.814978	0.991117	0.0203034	0.0028814	2.4e-12	0.00193035	0.0019172	0.32	-0.0173348	0.00292152	2.8e-09	-0.00247265	0.000935147	0.0082	0.00395955	0.00123761	0.0016	-0.00573371	0.00132849	1.9e-05	0.00185389	0.0034676	0.66	-0.00633992	0.00132375	1.7e-06	0.0161936	0.00744683	0.029	-0.00149192	0.00685637	0.8	0.0041418	0.00645222	0.52	-0.00541161	0.00609803	0.38	-0.000389271	0.000487063	0.43	-0.00310447	0.00445081	0.49	-0.000793654	0.00646985	0.9	-0.0353927	0.0727844	0.64
	PC2	rs31406	14	79455630	A	0.644477	1	-0.0133566	0.00233727	9.6e-09	0.00456434	0.00155461	0.0032	0.000531971	0.00236963	0.78	0.00109025	0.000759137	0.15	0.000324527	0.00100337	0.77	0.0041794	0.00107711	9.3e-05	-0.00658346	0.00281126	0.017	0.00428663	0.00107353	6.9e-05	0.0176879	0.0060272	0.0034	0.0118305	0.00554926	0.029	0.0040445	0.00522046	0.44	-0.00192764	0.00493389	0.7	-0.000501255	0.00039408	0.2	0.00432443	0.00360113	0.23	0.00591551	0.00523472	0.26	-0.0977035	0.0588849	0.098
	PC2	rs62016897	15	95404298	A	0.725549	0.981899	-0.0143696	0.0025283	1.6e-08	-0.00132716	0.00168134	0.38	0.00563597	0.00256362	0.028	0.00109631	0.000822393	0.18	-0.00160397	0.00108512	0.15	0.00421793	0.00116511	0.00036	0.00729968	0.00304189	0.02	0.00555697	0.00116097	2.1e-06	-0.00701737	0.00650145	0.28	-0.00343216	0.00598472	0.57	0.00160329	0.00563174	0.78	0.000800536	0.00532459	0.89	-0.000769211	0.000425175	0.07	0.00354051	0.00388603	0.36	0.0087238	0.00564801	0.13	0.00375665	0.0634636	0.95
	PC2	rs113851179	16	1733479	C	0.92474	0.986792	0.0260811	0.00425504	8.6e-10	-0.00114755	0.00283125	0.72	6.458e-05	0.00431391	0.98	-0.00126733	0.0013826	0.36	0.000785955	0.00182778	0.68	-0.00766367	0.0019617	9.8e-05	0.00337604	0.00511965	0.49	-0.0109093	0.00195493	2.1e-08	-0.0185055	0.0109237	0.091	-0.0182605	0.0100592	0.071	-0.00971606	0.00946159	0.3	-0.00162215	0.00894178	0.85	0.00131797	0.000714344	0.064	-0.0103715	0.00652669	0.11	-0.0153743	0.00948769	0.1	0.230527	0.10704	0.032
	PC2	rs2411440	16	28653523	C	0.599385	0.974644	0.0124462	0.00229438	4.7e-08	0.00302581	0.00152572	0.049	0.00048149	0.00232544	0.84	-0.00212444	0.00074623	0.0044	-0.00256117	0.000984799	0.0094	-0.00354167	0.0010573	0.00093	-0.0042838	0.00275902	0.11	-0.00546151	0.00105381	2.3e-07	0.0130125	0.00592032	0.028	0.00537769	0.00545025	0.34	0.00149612	0.00512724	0.77	0.013565	0.00484556	0.0049	8.97068e-05	0.000387104	0.81	0.0111443	0.00353682	0.0016	0.0152934	0.00514139	0.0029	-0.0386554	0.0578141	0.5
	PC2	rs78465403	16	88833116	A	0.859218	0.965659	0.0183484	0.00326034	2.2e-08	-0.000214	0.00216989	0.91	-0.00178536	0.00330704	0.6	-0.000108164	0.00105931	0.92	0.000692015	0.00140014	0.62	-0.00547524	0.00150337	0.0004	0.0110614	0.00392378	0.0041	-0.00632276	0.00149757	2.3e-05	-0.012413	0.00839126	0.14	-0.0101974	0.00772625	0.19	-0.0159397	0.00727143	0.028	-0.0034242	0.00687195	0.62	-1.32807e-05	0.000548988	0.99	-0.00146896	0.0050159	0.77	-0.00403405	0.00729149	0.58	0.137591	0.0820812	0.094
	PC2	rs8073466	17	46506679	C	0.785936	0.995055	-0.0157458	0.00272847	7.1e-09	-0.00399866	0.00181641	0.025	0.00463264	0.00276829	0.095	8.24967e-05	0.000887966	0.93	-0.00232736	0.00117239	0.05	0.00430178	0.00125863	0.00069	0.0109882	0.0032851	0.00064	0.00705701	0.00125334	1.6e-08	-0.00724974	0.00701513	0.3	-0.00542231	0.0064567	0.38	-0.00404607	0.00607321	0.51	0.015867	0.00574113	0.0055	0.000925873	0.000458522	0.042	-0.000426356	0.00418999	0.92	0.00850009	0.00608983	0.16	0.0558593	0.0685633	0.42
	PC2	rs12979056	19	17862131	G	0.542217	0.992233	-0.0135066	0.00224873	1.5e-09	-0.00332678	0.00149529	0.023	0.0090811	0.00227953	7.6e-05	0.00116821	0.000730142	0.11	-0.0024013	0.000965023	0.012	0.00317469	0.00103606	0.002	-0.00681628	0.00270453	0.0087	0.00449189	0.00103284	1.4e-05	0.00298145	0.00578362	0.6	-0.00449887	0.00532473	0.4	0.00260062	0.00500995	0.6	0.00257979	0.00473578	0.59	-0.000429925	0.000378205	0.26	0.00212375	0.00345647	0.54	0.00812265	0.00502426	0.11	0.0033882	0.0565555	0.96
	PC2	rs4815915	20	6635509	G	0.363341	0.991957	0.0135872	0.00233106	5.9e-09	-0.00203747	0.00155119	0.2	-0.00149667	0.00236496	0.56	-0.000137103	0.000758008	0.86	0.000499947	0.00100149	0.65	-0.00267068	0.00107468	0.013	0.000759263	0.00280562	0.71	-0.00645969	0.00107061	1.6e-09	-0.00720992	0.00600239	0.23	-0.000129239	0.00552691	0.99	-0.000225297	0.00520086	0.97	-0.00633909	0.00491686	0.2	-0.000262756	0.000392648	0.51	0.000917821	0.00358841	0.8	-0.00752289	0.00521587	0.15	-0.0919771	0.0587673	0.11
	PC2	rs1337906	20	22214821	C	0.659397	0.979699	-0.0134607	0.00237845	1.7e-08	0.00112755	0.0015824	0.5	0.00550106	0.00241234	0.026	0.00139487	0.000773156	0.071	-0.000748286	0.00102116	0.45	0.00405087	0.00109635	0.00019	0.00226203	0.00286227	0.49	0.00497795	0.00109245	4.9e-06	0.00807176	0.00612447	0.19	0.00941568	0.00563777	0.1	0.00140258	0.00530411	0.79	0.000775384	0.00501447	0.88	-1.86803e-05	0.000400443	0.96	0.0060786	0.00365965	0.097	0.000453889	0.00531941	0.92	0.0654893	0.059837	0.27
	PC2	rs2836950	21	40604429	C	0.645049	1	0.0140293	0.00233444	1.7e-09	-2.57481e-05	0.00155288	0.99	-0.00246229	0.00236711	0.31	-0.000819164	0.000758065	0.28	0.000539389	0.00100234	0.62	-0.00476895	0.0010758	9.7e-06	-0.00911052	0.00281023	0.0013	-0.00516759	0.00107218	1.5e-06	0.00220522	0.00602934	0.71	0.0072785	0.00555137	0.19	0.00127364	0.00522305	0.81	-0.00915805	0.00493895	0.065	-0.000137987	0.000394347	0.74	-0.00306794	0.00360408	0.39	-0.00979439	0.00523909	0.062	-0.0774922	0.0588838	0.19
	PC2	rs3788337	22	23412017	G	0.647424	0.993051	-0.0136152	0.00234384	6.5e-09	0.000162878	0.00155935	0.89	0.012623	0.00237686	1.6e-07	0.00239069	0.000762418	0.0017	-0.00313848	0.00100566	0.0018	0.00491638	0.00108033	4.7e-06	0.00856955	0.00282158	0.0015	0.00446092	0.0010767	3.5e-05	-0.0111374	0.00604205	0.065	-0.00722647	0.00556157	0.18	-0.00526574	0.00523247	0.31	0.0124426	0.00494783	0.012	0.000753113	0.000395059	0.054	0.00430981	0.00361083	0.23	0.00466301	0.00524817	0.37	-0.0428246	0.0590528	0.47
	PC2	rs778494849	22	30242514	ATTGAGT	0.837527	0.993394	-0.0168738	0.00303457	2.6e-08	0.000408083	0.00201871	0.83	0.00428759	0.00307721	0.19	0.000720894	0.000985324	0.46	-0.00112165	0.0013025	0.42	0.00388331	0.00139864	0.0055	-0.00376901	0.00365274	0.24	0.00617412	0.00139398	9.9e-06	-0.000750581	0.00779108	0.92	-0.00439584	0.00717021	0.54	-0.00312288	0.00674622	0.64	0.00752892	0.00637924	0.23	-0.000320594	0.00050935	0.52	-0.00617736	0.00465545	0.18	0.0123253	0.00676646	0.068	-0.00770711	0.0761069	0.93
	PC3	rs61773390	1	7884525	G	0.803495	1	-0.0263517	0.00269922	2.8e-22	0.00157018	0.00186675	0.38	0.00342606	0.00284647	0.23	-0.00103575	0.000912856	0.26	-0.000548202	0.00120623	0.64	0.00222833	0.00129413	0.089	-0.0340664	0.00337108	8.5e-24	0.00197108	0.00128922	0.13	0.0223327	0.00722077	0.0019	0.0255678	0.00665047	0.00012	0.0238578	0.00626096	0.00014	0.00483692	0.00591326	0.41	-0.000363075	0.000472442	0.43	0.00729094	0.00431795	0.091	0.0115783	0.00627607	0.063	0.00303675	0.07061	0.97
	PC3	rs17448682	1	15966713	C	0.768141	0.996511	-0.0167154	0.00254442	5.3e-11	0.00179175	0.00176029	0.32	-0.00512459	0.00268287	0.051	0.00080691	0.000859577	0.35	0.00275785	0.00113655	0.013	0.00107826	0.00122032	0.37	-0.0212824	0.00317906	1.2e-11	0.000953894	0.00121563	0.42	0.0203204	0.00680355	0.0028	0.0175001	0.00626431	0.0046	0.018813	0.00589783	0.0014	-0.00532965	0.0055703	0.34	-0.000478052	0.000445041	0.28	-0.00245907	0.00406752	0.55	-0.00193179	0.00591206	0.74	0.0783709	0.0665373	0.24
	PC3	rs4912144	1	20011712	T	0.217574	0.995449	0.0169404	0.00260482	1.3e-10	0.00190643	0.00180233	0.3	0.00105128	0.0027478	0.73	-1.09141e-05	0.000882055	0.99	5.18851e-05	0.00116404	1	0.00393376	0.00124948	0.002	0.0219719	0.00325491	2.6e-11	-0.00490844	0.00124417	8e-05	-0.0125345	0.00699448	0.073	-0.0173711	0.0064422	0.007	-0.00377157	0.00606169	0.53	-0.00859194	0.00572506	0.13	0.000270705	0.000457406	0.56	-0.00232575	0.00418052	0.58	-0.0133103	0.00607632	0.027	0.0448152	0.0683419	0.5
	PC3	1:21227005_TA_T	1	21227005	TA	0.60063	0.96602	-0.0133925	0.00222817	1.4e-09	0.000303465	0.00154089	0.86	0.00422479	0.00234911	0.061	0.000944748	0.000753668	0.21	-0.00127348	0.000994912	0.21	0.00138002	0.00106822	0.2	-0.0195157	0.00278266	3.1e-12	0.00290347	0.0010643	0.007	0.00192255	0.00597293	0.74	0.00302089	0.00549722	0.58	0.00519478	0.00517196	0.32	-0.00521355	0.00488475	0.29	-0.000772184	0.000390268	0.046	0.00467613	0.00356691	0.19	0.0034509	0.00518444	0.5	-0.0143922	0.0583397	0.8
	PC3	rs12140153	1	62579891	G	0.904605	0.947242	0.0310834	0.00374449	3.1e-17	-0.000175762	0.00259187	0.99	0.00380248	0.00395196	0.33	0.0032918	0.00126621	0.0093	0.00223947	0.00167232	0.18	0.0165454	0.00179651	3.4e-20	0.0349586	0.00468167	2.1e-14	0.00783924	0.00178821	1.3e-05	-0.0161462	0.00992216	0.1	-0.025608	0.00914137	0.0057	-0.0171757	0.00860601	0.046	0.00444354	0.00812808	0.62	-0.000713702	0.000649396	0.26	0.0199337	0.00593524	0.00078	0.0110059	0.00862677	0.2	-0.116409	0.0969598	0.23
	PC3	rs7547493	1	77775233	A	0.821952	1	-0.0281181	0.0028008	4.3e-24	0.00237411	0.00193777	0.21	0.0033008	0.0029539	0.28	0.00072325	0.000947992	0.45	-0.001004	0.00125087	0.43	0.000304547	0.00134332	0.83	-0.0371316	0.00349894	1.4e-26	0.000840471	0.00133791	0.58	0.0273522	0.00753052	0.00029	0.0279722	0.00692889	4.9e-05	0.00770847	0.00652272	0.24	0.00209869	0.00616049	0.73	0.0001871	0.000492194	0.71	-0.0043132	0.00449848	0.34	-0.00194606	0.00653846	0.78	-0.0363268	0.0735484	0.62
	PC3	rs6658041	1	79387676	G	0.400051	0.996297	-0.0122682	0.00219272	1.1e-08	0.000513092	0.0015165	0.76	0.000787048	0.00231151	0.75	0.000623779	0.000741783	0.4	-9.47148e-05	0.000979022	0.87	0.000173885	0.00105126	0.88	-0.0150261	0.00273873	2.7e-08	0.00016534	0.00104733	0.86	0.00352126	0.00588608	0.55	0.00980234	0.00541948	0.073	0.00878322	0.00510022	0.085	0.000356671	0.00481698	0.94	0.000266612	0.000384854	0.46	-0.00109162	0.00351743	0.76	-0.00364913	0.00511252	0.48	0.0189877	0.0575736	0.74
	PC3	rs528116116	1	79924328	A	0.515862	0.7957	-0.0136803	0.00240837	1.2e-08	-0.00142182	0.00166582	0.41	-0.00157169	0.00253974	0.53	-0.00102731	0.000814329	0.21	-0.000384862	0.00107591	0.69	1.92452e-05	0.0011548	0.97	-0.0174905	0.00300804	6e-09	0.000822957	0.00115016	0.48	0.00360927	0.00643343	0.58	-0.00131623	0.00592243	0.82	0.00331122	0.00557319	0.55	-0.00400343	0.00526369	0.44	-0.000251714	0.000420545	0.55	-0.000355973	0.00384362	0.93	0.000271597	0.00558664	0.95	0.018783	0.0628577	0.76
	PC3	rs72720396	1	91191582	A	0.76955	1	-0.0214645	0.00254662	2.1e-17	0.00409326	0.00176154	0.019	-0.00989238	0.00268506	0.00024	-0.000262165	0.000859997	0.76	0.00435531	0.0011377	0.00015	0.00275028	0.00122122	0.02	-0.0272032	0.0031813	4.6e-18	-0.000248483	0.00121669	0.86	0.0165191	0.0067817	0.015	0.0213454	0.00624366	0.00058	0.00496904	0.00587774	0.4	-0.00472465	0.00555133	0.38	-0.000210479	0.000443525	0.63	0.00611671	0.00405366	0.13	-0.00554413	0.00589192	0.35	-0.21	0.0662589	0.0016
	PC3	rs59956124	1	93468420	G	0.77402	0.960382	-0.0156732	0.00261527	2e-09	0.000103069	0.00180864	0.92	-0.00212094	0.00275737	0.5	0.00114965	0.000883924	0.19	0.00164143	0.00116735	0.16	-0.0022265	0.00125385	0.089	-0.0177657	0.00326616	5.8e-08	-0.00117433	0.00124895	0.35	0.0121327	0.00701689	0.083	0.00789824	0.00645884	0.23	0.00193789	0.00607811	0.75	0.00208037	0.00574057	0.72	0.000279902	0.000458645	0.55	-0.00528433	0.00419185	0.21	0.00154659	0.00609278	0.79	-0.038809	0.0685196	0.57
	PC3	rs11165654	1	96955588	T	0.475806	0.996824	0.0131144	0.00215081	4.6e-10	-0.000222309	0.00148776	0.86	-0.000429051	0.00226784	0.89	-0.0013524	0.000726941	0.063	-0.00115152	0.000961161	0.25	0.00056353	0.00103133	0.6	0.0166251	0.00268658	1.7e-10	0.00261406	0.00102732	0.01	-0.00801684	0.00576183	0.16	-0.00746459	0.00530526	0.15	-0.0037122	0.00499138	0.46	0.00392683	0.00471419	0.4	0.00014233	0.000376642	0.71	0.0028222	0.00344237	0.41	0.00337841	0.00500342	0.49	-0.0100618	0.0562832	0.86
	PC3	rs796131812	1	110016945	CT	0.645137	0.929717	0.0134974	0.0023223	3.6e-09	0.000620762	0.0016062	0.69	-0.00121158	0.00244852	0.64	0.000126292	0.000785597	0.87	0.00136485	0.0010374	0.21	1.01358e-05	0.00111346	0.99	0.0188983	0.00290065	4.2e-11	-0.00170365	0.00110932	0.13	-0.0164689	0.00623874	0.0082	-0.0157814	0.00574313	0.0055	-0.00500408	0.00540531	0.35	-0.00341745	0.00510514	0.51	-1.87163e-05	0.000407877	0.96	0.00151194	0.00372785	0.68	-0.00246871	0.00541836	0.65	0.0798208	0.0609279	0.19
	PC3	1:150459376_GC_G	1	150459376	GC	0.582	0.956333	-0.0201142	0.00221917	1.3e-19	0.00146737	0.00153484	0.34	-0.00209583	0.00233957	0.38	0.00024596	0.000751151	0.74	0.0006331	0.000990732	0.51	-0.00131966	0.00106398	0.21	-0.0250034	0.00277157	1.7e-19	-0.00090767	0.00106012	0.39	0.000202211	0.00594869	0.97	0.0110226	0.00547628	0.045	0.00476587	0.00515194	0.36	-0.00437489	0.00486583	0.36	0.000252228	0.000388757	0.53	-0.00799655	0.0035531	0.024	-0.00725019	0.00516437	0.16	0.0571147	0.0581064	0.33
	PC3	rs116141661	1	174323677	C	0.97651	1	-0.0401281	0.00708154	9.6e-09	0.00273458	0.00489887	0.6	0.0145355	0.00746501	0.047	0.00310398	0.00240638	0.2	-0.00592255	0.00315826	0.055	-0.00330635	0.00339651	0.32	-0.0500411	0.00885057	1.1e-08	0.000538163	0.00338476	0.87	0.0321425	0.019079	0.091	0.0692014	0.01755	7.1e-05	0.0330854	0.0165286	0.045	0.0120623	0.0156107	0.44	0.000638609	0.00124722	0.6	0.00781853	0.0113992	0.49	0.0108087	0.0165685	0.52	-0.170229	0.186254	0.37
	PC3	rs975025	1	179338327	C	0.922806	0.997475	0.0263496	0.00401344	4.5e-11	0.00287553	0.00277768	0.32	0.00829412	0.00423334	0.047	0.00153286	0.00135903	0.26	-0.00108752	0.00179246	0.54	0.000253376	0.00192557	0.92	0.0320406	0.0050151	8.7e-11	-0.00104179	0.00191766	0.58	-0.0255717	0.0106971	0.017	-0.00767961	0.00984951	0.42	-0.00902811	0.00927107	0.33	-0.00250079	0.00875621	0.78	0.000461205	0.00069958	0.52	0.00464972	0.00639391	0.47	-0.00788418	0.00929344	0.4	0.0610431	0.10443	0.56
	PC3	rs1144566	1	182569626	T	0.0302426	1	0.0837626	0.00626417	1.7e-40	0.0078977	0.0043307	0.066	0.000209309	0.0065989	0.97	0.000172157	0.0021182	0.94	0.0012193	0.00279575	0.67	-0.00577762	0.00300197	0.051	0.112784	0.00782046	1.6e-46	-0.000582737	0.0029924	0.86	-0.0501732	0.0168545	0.0028	-0.0888586	0.0155246	9.5e-09	-0.0650685	0.0145933	8.2e-06	-0.000894582	0.0137829	0.94	-0.00164498	0.00110119	0.14	-0.00339081	0.0100645	0.74	0.0241077	0.0146285	0.1	-0.258659	0.163697	0.12
	PC3	rs13011556	2	4651923	C	0.761469	0.990355	-0.0150867	0.00252693	2.8e-09	0.000349934	0.00174833	0.83	0.00639735	0.00266399	0.019	0.00242972	0.000854894	0.0045	-0.000460565	0.00112826	0.72	0.00244552	0.00121195	0.046	-0.0223614	0.00315721	2.3e-12	0.00158637	0.00120711	0.19	0.0146022	0.00674384	0.03	0.0121301	0.00620456	0.051	0.00232796	0.00584056	0.69	-0.00277368	0.00551815	0.61	0.000169192	0.000440729	0.69	0.00143341	0.00402851	0.72	-0.00398183	0.00585579	0.49	0.047887	0.0659107	0.46
	PC3	2:12823325_AAAG_A	2	12823325	AAAG	0.895327	0.980605	-0.0202512	0.00353228	9.6e-09	-0.00237821	0.002443	0.3	-0.0024997	0.00372385	0.47	-0.00115452	0.00119506	0.33	-0.00105776	0.00157852	0.51	-0.00316586	0.00169336	0.06	-0.024501	0.00441114	2.3e-08	-0.00010996	0.00168706	0.96	0.0306999	0.00949769	0.0012	0.0210378	0.00873822	0.015	0.0188048	0.00822336	0.022	0.0125113	0.00776942	0.11	0.00046947	0.000620536	0.46	-0.00504464	0.00567204	0.37	0.0123607	0.00824481	0.13	-0.0540175	0.0928503	0.56
	PC3	rs2712056	2	23959131	C	0.815581	0.99764	-0.0160825	0.00276872	3.1e-09	-0.0053914	0.00191475	0.004	-0.00631262	0.00291797	0.032	-0.00297013	0.000935821	0.0015	-0.0012981	0.00123735	0.31	-0.0027065	0.00132728	0.037	-0.0222089	0.00345701	7.5e-11	0.00106372	0.0013228	0.43	0.00752013	0.00743375	0.31	0.00518713	0.00684461	0.45	0.00752898	0.00644151	0.24	-0.00398009	0.00608593	0.5	-0.000787301	0.000486077	0.1	0.00921221	0.00444302	0.038	0.00413447	0.00645831	0.53	-0.0893526	0.0725894	0.22
	PC3	rs6543657	2	32705085	T	0.402161	0.996477	-0.0124836	0.00219314	1.4e-08	0.00542176	0.00151696	0.0004	-0.00233028	0.00231173	0.31	0.000184392	0.000741632	0.8	0.00160662	0.000979879	0.094	5.32525e-05	0.00105156	0.91	-0.0138909	0.00273915	4.6e-07	-0.000724847	0.00104769	0.51	0.00715961	0.00589591	0.22	0.0127323	0.0054272	0.02	0.0103438	0.00510796	0.043	0.0034152	0.004826	0.47	-0.000201613	0.000385448	0.62	0.00547708	0.0035232	0.12	0.00553484	0.00512129	0.27	-0.105476	0.0576507	0.068
	PC3	rs848552	2	36700580	C	0.471924	0.997542	-0.0124687	0.00214852	5.5e-09	0.0023157	0.00148583	0.12	0.000598115	0.00226432	0.77	6.92036e-06	0.000726282	0.99	-0.000553002	0.000959417	0.56	0.00021014	0.00102995	0.88	-0.0154224	0.00268283	5.8e-09	0.00179491	0.00102626	0.077	0.0168531	0.00575286	0.0034	0.0170183	0.0052958	0.0011	0.016009	0.00498429	0.0013	0.00728117	0.00470915	0.12	0.000319326	0.000376115	0.38	0.0020097	0.0034379	0.56	0.00428792	0.00499729	0.39	-0.0744516	0.0562214	0.19
	PC3	rs13403127	2	44717071	A	0.367116	0.992424	-0.0183632	0.00223082	5.8e-17	0.00201996	0.00154295	0.19	0.00181896	0.002351	0.42	-0.000107154	0.000754337	0.89	-0.00148461	0.000996266	0.13	-0.00388063	0.00106947	0.00029	-0.021751	0.00278586	2.2e-15	-0.00114563	0.00106569	0.27	0.0159743	0.00598076	0.0077	0.0108784	0.00550606	0.047	0.0128974	0.0051824	0.013	0.00486371	0.00489632	0.34	0.000468916	0.000391065	0.24	0.000236362	0.00357455	0.95	0.000748821	0.00519592	0.88	-0.0204455	0.058449	0.72
	PC3	rs12713014	2	48986474	A	0.941911	0.97782	0.0267192	0.00463169	9.1e-09	-0.00111497	0.00320241	0.68	-0.00585518	0.00487999	0.23	0.000301229	0.00156513	0.85	0.00113239	0.00206687	0.57	0.000115748	0.00221992	0.98	0.0347314	0.0057829	2.8e-09	0.000977957	0.00221205	0.64	-0.0320389	0.0123968	0.0098	-0.031156	0.011402	0.0057	-0.0214352	0.0107278	0.046	0.0192491	0.0101356	0.053	0.00211699	0.000809524	0.0085	0.00591231	0.0073995	0.42	0.00323861	0.0107558	0.76	0.244209	0.120984	0.044
	PC3	2:50456754_ACTT_A	2	50456754	ACTT	0.923796	0.980248	-0.0257482	0.00408224	2.6e-10	-0.00208357	0.00282146	0.47	0.0150629	0.00430118	0.00048	0.00100028	0.00138269	0.47	-0.00428802	0.00182194	0.019	-4.88584e-05	0.00195568	0.99	-0.0313116	0.00509488	7.8e-10	0.00214505	0.00194874	0.25	0.00504758	0.0110007	0.64	0.0155248	0.0101272	0.13	0.00996608	0.00952977	0.3	-0.00200436	0.00900371	0.81	0.000138451	0.000719117	0.84	-0.005515	0.00657313	0.4	-0.00042266	0.00955462	0.95	0.018306	0.107526	0.86
	PC3	rs4672458	2	53736362	C	0.526202	0.997259	0.0119767	0.00214776	3.2e-08	-0.00193431	0.00148568	0.2	0.00280327	0.00226428	0.21	0.000445502	0.000726638	0.54	-0.00055317	0.000959011	0.52	-0.000563587	0.00102984	0.58	0.0154889	0.00268277	1e-08	-0.00518986	0.00102586	3.1e-07	-0.0146529	0.00577129	0.011	-0.00756993	0.00531093	0.15	-0.0055373	0.00499927	0.27	-0.0037136	0.00472331	0.43	0.000368805	0.000377246	0.31	-0.00351697	0.00344824	0.31	-0.0101572	0.00501231	0.042	-0.0176905	0.056409	0.76
	PC3	rs35400273	2	61721964	T	0.784804	0.940874	-0.0170613	0.00268722	3e-10	-0.000465834	0.00185906	0.83	0.00490892	0.00283315	0.092	0.00100357	0.000910242	0.27	-0.00109128	0.00119991	0.33	-0.00205593	0.00128874	0.11	-0.022317	0.00335717	5.5e-11	0.000392278	0.00128349	0.72	0.0075716	0.00722098	0.3	0.00935749	0.00664637	0.15	-0.000930994	0.00625676	0.88	0.00804062	0.00591137	0.18	0.000203052	0.000472136	0.67	-0.000670624	0.00431558	0.88	0.00952462	0.00627308	0.13	-0.098539	0.0705515	0.16
	PC3	rs113851554	2	66750564	G	0.942701	0.925487	0.0365819	0.004794	8.6e-15	-0.0467596	0.003312	3.4e-45	0.013968	0.00505229	0.0058	-0.000902748	0.00162616	0.58	-0.00619152	0.00214128	0.0044	-0.00138632	0.00229645	0.55	0.0370423	0.00598182	2.7e-10	-0.00041334	0.00228777	0.89	-0.0232688	0.0128952	0.071	-0.13974	0.0118765	4e-32	-0.0702168	0.0111809	3.4e-10	0.105067	0.0105637	2.4e-23	0.00715167	0.000843711	2e-17	0.0167805	0.00771199	0.03	0.0487546	0.01121	1.3e-05	0.756606	0.12619	2e-09
	PC3	rs10520176	2	77217310	T	0.502043	0.994122	0.0175948	0.00215328	7.9e-16	-0.00452716	0.00148899	0.0031	-0.00425191	0.00226919	0.069	-0.000327096	0.000728265	0.65	0.00222389	0.000961404	0.021	0.000910828	0.00103222	0.38	0.0236589	0.00268885	3.9e-18	0.000294924	0.00102844	0.77	-0.0188081	0.00577331	0.0011	-0.0165039	0.0053138	0.0017	-0.00238336	0.00500171	0.63	-0.00325012	0.0047256	0.5	-5.04859e-05	0.000377429	0.88	-0.00540415	0.00344991	0.12	-0.00417894	0.00501475	0.4	0.0715536	0.0563911	0.2
	PC3	rs12464382	2	77902473	T	0.373768	0.980483	-0.0122609	0.0022354	2.7e-08	-0.000334599	0.00154605	0.88	0.0049036	0.00235628	0.035	0.00110535	0.000756101	0.14	-0.00177909	0.000998549	0.078	0.000301801	0.00107166	0.74	-0.0159686	0.00279171	7.3e-09	0.000671721	0.00106772	0.52	0.00850177	0.00600891	0.16	0.016247	0.00553022	0.0032	0.00923841	0.0052051	0.076	0.00241112	0.00491777	0.63	0.000421546	0.000392778	0.28	-0.00088186	0.00359021	0.81	-0.00213163	0.00521868	0.67	0.0429228	0.0587555	0.47
	PC3	rs62172064	2	144154888	T	0.725351	0.870147	0.0192381	0.00257302	3.4e-13	0.00372813	0.00178025	0.035	-0.00515213	0.00271321	0.051	-0.0012643	0.000869537	0.15	0.00206886	0.00114957	0.07	-0.000264494	0.00123402	0.8	0.026237	0.00321508	1.3e-15	2.61533e-05	0.00122904	0.99	-0.0056224	0.00688427	0.42	0.00211949	0.00633656	0.73	-0.0102922	0.00596397	0.084	0.00393565	0.00563475	0.5	0.000155276	0.000450042	0.71	-0.000846611	0.00411364	0.84	0.00195608	0.00597953	0.75	0.0723648	0.0672275	0.29
	PC3	rs1947198	2	149390435	C	0.877745	0.995969	-0.0181202	0.00327546	9e-09	5.94116e-05	0.00226551	0.97	0.0074183	0.00345146	0.036	0.00166277	0.0011083	0.13	-0.00143247	0.00146098	0.35	-0.00223043	0.00157054	0.16	-0.0229066	0.00409059	8.5e-09	7.93517e-05	0.00156475	0.99	0.00586285	0.0087655	0.5	0.00694667	0.0080684	0.39	0.010344	0.00758869	0.17	0.00220653	0.00716978	0.74	0.000476485	0.000572643	0.4	-0.0124122	0.00523428	0.018	-0.00386116	0.00760848	0.61	0.132997	0.0856252	0.12
	PC3	2:198915255_TA_T	2	198915255	TA	0.624548	0.979884	-0.0173224	0.00223633	1.3e-14	0.00377429	0.00154654	0.016	-0.00603347	0.00235696	0.011	-0.0012421	0.000755995	0.1	0.000631362	0.00099862	0.56	-0.00400092	0.00107211	0.00018	-0.0215879	0.0027926	1.9e-14	-0.00109193	0.00106814	0.3	0.00605616	0.00600148	0.31	0.0176705	0.00552473	0.0013	0.00689269	0.00520069	0.19	-0.0122491	0.00491361	0.013	-0.000623418	0.000392445	0.11	0.000109366	0.00358716	0.98	-0.00476331	0.00521426	0.37	0.0372794	0.05859	0.52
	PC3	rs183235241	2	206915620	G	0.963955	0.960173	-0.0341991	0.00586767	8.9e-09	0.00451724	0.00406155	0.26	0.00552934	0.00618816	0.35	0.00424462	0.00198259	0.032	0.00320454	0.00261871	0.24	0.00279508	0.0028149	0.3	-0.0457703	0.00733302	1.4e-09	-3.68595e-05	0.00280345	0.97	-0.00828122	0.0157632	0.6	0.0156307	0.0145157	0.29	0.00934986	0.0136685	0.49	0.00185964	0.012914	0.88	-0.00139924	0.00103143	0.18	0.0165818	0.00942782	0.078	0.0187306	0.0137042	0.17	-0.301193	0.154134	0.051
	PC3	rs57435966	2	239311369	C	0.91276	0.996306	0.0425366	0.00380854	2.5e-28	-0.000440462	0.00263401	0.87	-0.00360717	0.00401568	0.33	-0.00179951	0.00128709	0.16	0.000906577	0.00170213	0.6	0.00245218	0.00182618	0.16	0.0549146	0.00475747	3.1e-30	0.000663499	0.00181818	0.71	-0.0363903	0.0102163	0.00037	-0.0241885	0.00941102	0.0093	-0.0293616	0.00885905	0.00092	-0.00624477	0.00837001	0.45	-0.000338491	0.000668505	0.61	0.00568413	0.0061105	0.35	-0.00444863	0.00888215	0.62	0.042191	0.0997191	0.67
	PC3	rs62182135	2	240267305	C	0.6683	0.998167	0.0135464	0.00227774	2.4e-09	-0.000635495	0.00157532	0.66	0.00348351	0.00240044	0.13	0.00126546	0.000770249	0.1	-0.000553917	0.00101712	0.6	-0.00153642	0.001092	0.16	0.0185192	0.00284453	7.4e-11	-0.00108825	0.00108816	0.31	-0.0128701	0.00610293	0.034	-0.00590934	0.0056177	0.31	-0.00103294	0.00528773	0.84	-0.00448836	0.00499584	0.36	-0.000303008	0.000399013	0.44	-0.00546094	0.0036472	0.13	-0.00281477	0.00530152	0.59	-0.079513	0.0596248	0.18
	PC3	rs149611468	3	8817423	T	0.988021	0.954375	0.0613407	0.0100515	1.4e-09	-0.00942904	0.0069625	0.17	0.0113926	0.0106161	0.31	0.00171605	0.00340922	0.61	-0.00268425	0.00449462	0.57	0.00466791	0.00482861	0.32	0.0780117	0.01258	5.7e-10	0.00785292	0.00480024	0.1	-0.0223406	0.0269355	0.41	-0.0543611	0.0247644	0.027	-0.0351283	0.0233279	0.13	-0.0113465	0.0220474	0.6	-0.000838206	0.0017604	0.65	0.0138988	0.0160925	0.39	-0.0106274	0.0233948	0.63	-0.129286	0.265192	0.63
	PC3	rs6442446	3	14394752	A	0.29022	0.985678	0.0134104	0.0023783	1.2e-08	-0.00324631	0.0016448	0.047	-0.002004	0.00250681	0.42	-0.00119214	0.000803942	0.14	0.000245556	0.00106147	0.84	-0.00133802	0.00114012	0.26	0.016942	0.00297157	6.5e-09	-0.000590014	0.00113544	0.56	-0.00905193	0.00635253	0.15	-0.00865329	0.00584882	0.14	-0.0176948	0.00550446	0.0013	-0.00882076	0.00520232	0.091	-0.000699494	0.000415387	0.096	0.00477327	0.00379721	0.21	-0.000503292	0.00552025	0.92	-0.0660783	0.0620653	0.29
	PC3	3:18243276_CT_C	3	18243276	CT	0.632305	0.973324	0.0149919	0.00225651	1.4e-11	-0.00178556	0.00155995	0.26	0.00162512	0.0023779	0.47	-0.000452016	0.000762387	0.55	-0.00111935	0.00100704	0.26	0.00138143	0.00108113	0.21	0.018074	0.00281829	8.3e-11	-0.00144211	0.00107734	0.17	-0.00715072	0.0060414	0.24	-0.00688176	0.00555937	0.21	-0.00103831	0.00523138	0.84	0.00134293	0.00494423	0.79	0.000260029	0.000394779	0.51	0.00480735	0.00360882	0.18	0.000636284	0.00524638	0.91	-0.0162626	0.0590307	0.78
	PC3	rs13059636	3	24935790	A	0.527727	0.987458	-0.0140418	0.00216299	1.4e-10	-0.00158541	0.00149458	0.28	-0.00149472	0.00227855	0.48	-0.000592163	0.000730534	0.42	0.000711769	0.000964791	0.45	0.00117082	0.00103609	0.28	-0.0181752	0.00270026	3.1e-11	-0.00275597	0.00103231	0.0071	0.00830717	0.0057883	0.15	0.014811	0.00532834	0.0059	0.0158632	0.0050123	0.0016	-0.00602057	0.00473718	0.2	-0.000531112	0.000378246	0.16	0.000461434	0.0034577	0.89	-0.00104232	0.00502668	0.84	0.0503786	0.056514	0.37
	PC3	rs148259784	3	50225607	G	0.380977	0.905404	-0.0165093	0.00232183	9.8e-13	0.00276544	0.00160482	0.09	-0.00124471	0.00244632	0.65	0.00115467	0.000784256	0.14	0.00197854	0.00103636	0.059	-0.000518319	0.00111243	0.63	-0.0209956	0.00289963	4.4e-13	0.00166667	0.00110854	0.12	-0.00521858	0.00622735	0.4	0.00175088	0.00573195	0.72	0.0036779	0.00539299	0.5	0.0146806	0.00509697	0.0041	0.000761493	0.000406975	0.061	0.00868688	0.00372031	0.02	0.00801529	0.00540846	0.14	0.0259412	0.0608295	0.68
	PC3	rs60194061	3	77301121	G	0.730508	0.982035	-0.0143207	0.00244056	4.1e-09	0.00450652	0.00168711	0.0084	-0.00702645	0.00257164	0.0059	-0.000560789	0.000824308	0.5	0.00218915	0.00108933	0.045	0.00136024	0.00116943	0.24	-0.018773	0.00304789	6.7e-10	0.00163262	0.00116506	0.16	0.0106918	0.00651709	0.1	0.013076	0.00599886	0.029	0.00295042	0.00564305	0.6	-0.0106521	0.0053333	0.048	-0.000431402	0.000425845	0.31	-0.00218652	0.00389281	0.57	-0.0110163	0.00565923	0.053	-0.0757307	0.0636494	0.23
	PC3	rs2102506	3	156342849	G	0.360492	0.981677	0.0132245	0.00225365	1e-08	-0.00265407	0.00155856	0.087	0.00514077	0.00237557	0.032	0.000182078	0.000761244	0.81	-0.00219088	0.00100607	0.033	-0.000639529	0.00108038	0.54	0.0172909	0.00281582	1.9e-09	-0.00147142	0.0010762	0.16	-0.00786831	0.00603777	0.19	-0.0036677	0.00555721	0.55	0.00153225	0.00522866	0.77	-0.00763893	0.00494166	0.12	-0.000441441	0.000394573	0.27	-0.00165866	0.00360695	0.65	-0.00499689	0.00524366	0.34	-0.0378214	0.0589247	0.52
	PC3	rs9831488	3	160755062	A	0.649515	0.97823	-0.0157854	0.00227751	3.8e-12	0.000260085	0.00157359	0.9	0.000835339	0.0023993	0.72	-0.00052056	0.000769395	0.5	-5.80093e-05	0.00101635	0.92	0.000797066	0.00109092	0.48	-0.0190468	0.00284335	1.4e-11	0.00108497	0.00108698	0.33	0.00750193	0.00610899	0.22	0.0114061	0.0056233	0.041	0.0116529	0.00529248	0.028	-0.00364517	0.00500197	0.47	0.000200744	0.000399389	0.6	-0.00664245	0.00365097	0.069	-0.00600224	0.00530766	0.26	0.0286697	0.0596581	0.63
	PC3	rs3850174	3	172364093	T	0.743116	0.979918	0.0141304	0.00247981	1.7e-08	-0.00174515	0.00171453	0.27	0.00205062	0.0026136	0.46	0.000279178	0.000838199	0.74	0.000170274	0.00110698	0.9	-0.00120821	0.00118833	0.31	0.020095	0.00309756	8.2e-11	-0.00197628	0.00118401	0.11	-0.0168958	0.00661701	0.011	-0.0133998	0.0060896	0.029	-0.00422109	0.00572986	0.46	0.0043411	0.00541535	0.42	0.000793235	0.000432396	0.064	-0.00400316	0.0039527	0.31	-0.0037498	0.0057463	0.51	0.00120056	0.0646793	0.99
	PC3	3:182275036_CTT_C	3	182275036	CTT	0.686953	0.981034	0.0134025	0.0023292	1.5e-08	0.000213192	0.00160965	0.93	-0.00847881	0.00245388	0.0005	-0.00114192	0.00078645	0.15	0.00267437	0.00103974	0.0095	9.75295e-05	0.00111587	0.91	0.0183533	0.00290829	5e-10	0.000480911	0.00111175	0.68	-0.00641965	0.00623628	0.3	-0.00491653	0.00573917	0.39	-0.00909248	0.00539953	0.092	0.00122944	0.00510315	0.82	-0.000134037	0.000407468	0.72	0.00370637	0.00372482	0.32	0.0041969	0.00541502	0.45	-0.0803147	0.0609441	0.19
	PC3	rs2239626	3	185998884	T	0.695497	0.989757	-0.0151105	0.00234062	8e-11	-0.00225867	0.00161879	0.17	-0.00504975	0.00246728	0.033	-0.00123978	0.000791065	0.12	0.0010204	0.00104557	0.31	0.000491184	0.00112209	0.65	-0.0206759	0.00292479	1.3e-12	0.00181516	0.00111763	0.1	0.0144593	0.00626909	0.021	0.0131079	0.00576872	0.023	0.00993034	0.00542675	0.067	-0.00356185	0.00512887	0.49	0.000641405	0.000409522	0.12	-0.0018805	0.00374359	0.62	-0.0120697	0.00544231	0.025	0.135857	0.0612346	0.027
	PC3	rs231398	4	2832189	G	0.837847	0.983466	0.0159739	0.00293912	4.1e-08	-0.00281285	0.0020304	0.19	0.00331849	0.00309457	0.32	-0.000204709	0.000992353	0.84	-0.00119722	0.00131042	0.35	-0.000209979	0.001407	0.89	0.0202518	0.00366984	2.8e-08	-0.000226678	0.00140229	0.87	-0.0012653	0.0078403	0.87	-0.0120658	0.00721977	0.091	0.000626107	0.0067928	0.93	-0.00274153	0.00642079	0.65	1.07863e-05	0.000512714	0.98	-0.0100848	0.00468622	0.031	-0.00578746	0.00681238	0.4	0.014511	0.0765988	0.84
	PC3	rs200918018	4	83254647	T	0.786396	0.976851	0.0186283	0.00265094	1.4e-12	-0.00224073	0.00183104	0.24	0.00377011	0.0027912	0.18	-0.00059726	0.000894625	0.5	-0.000982834	0.0011824	0.42	0.000459787	0.0012688	0.72	0.0236216	0.0033098	6.5e-13	-0.00094767	0.00126473	0.5	-0.00982706	0.00710753	0.17	-0.0111045	0.00654519	0.088	-0.0118245	0.00615618	0.055	0.00898847	0.00581903	0.13	0.000603854	0.000464663	0.21	0.0055398	0.00424703	0.19	0.00358063	0.00617392	0.56	0.0116279	0.069336	0.86
	PC3	4:118318590_CAT_C	4	118318590	CAT	0.872814	0.997661	0.0179093	0.00322822	1.2e-08	-0.0061153	0.00223022	0.0064	0.00345253	0.00340022	0.31	0.0026439	0.00109068	0.015	0.000988461	0.00143906	0.49	0.000206265	0.00154533	0.9	0.0218068	0.00403054	4e-08	0.000415384	0.00153981	0.79	-0.0107523	0.00862478	0.21	-0.0118622	0.00793999	0.13	-0.0171334	0.00747343	0.022	-0.00607353	0.00706413	0.39	-0.000734974	0.000564087	0.2	0.0045336	0.00515577	0.38	0.00377201	0.00749496	0.63	8.74038e-05	0.0843599	1
	PC3	rs1296328	4	137083193	A	0.440536	0.990364	0.0137954	0.0021755	1.4e-10	0.00204761	0.00150282	0.18	-0.00388282	0.00229067	0.11	-0.00151933	0.00073437	0.039	-8.22146e-05	0.000970017	0.94	-0.00179141	0.00104136	0.078	0.0206457	0.0027165	1.6e-14	0.00182178	0.0010379	0.078	-0.0121881	0.00582183	0.037	0.00334249	0.00536016	0.53	0.000637813	0.00504385	0.9	0.00266241	0.00476762	0.59	0.000414247	0.000380705	0.28	0.00209608	0.00347965	0.55	-0.000798997	0.00505839	0.87	0.0641284	0.05691	0.26
	PC3	5:26026790_ACAT_A	5	26026790	ACAT	0.618009	0.982259	0.012474	0.00222697	2.2e-08	-0.00222213	0.00153842	0.15	-0.00258449	0.00234449	0.3	-0.00155709	0.000751622	0.038	-0.000325093	0.000992917	0.72	-0.00116525	0.00106614	0.27	0.0154589	0.0027804	3.1e-08	-0.000922172	0.00106269	0.36	-0.0229437	0.00595926	0.00012	-0.00736012	0.00548602	0.18	-0.00695073	0.00516302	0.18	0.000392699	0.00487973	0.94	-0.000102662	0.000389755	0.81	-0.00284028	0.00356107	0.43	0.000434306	0.00517652	0.93	0.00841699	0.058277	0.88
	PC3	rs10058356	5	35220404	C	0.301032	0.992194	0.0148168	0.00234935	2.5e-10	-0.00390888	0.00162338	0.014	0.00300976	0.00247351	0.22	-8.56432e-05	0.000793339	0.91	-0.000887226	0.00104752	0.39	0.00238232	0.00112502	0.031	0.0170639	0.00293361	6e-09	0.00042836	0.00112129	0.68	-0.0116403	0.00627793	0.065	-0.018646	0.00577995	0.0012	-0.0117853	0.00543912	0.03	-0.00570755	0.00514069	0.27	0.000294728	0.000410597	0.48	-0.0089893	0.0037515	0.017	-0.0115252	0.00545334	0.034	0.102556	0.0613047	0.094
	PC3	rs5869396	5	86653521	C	0.792889	0.987994	-0.014917	0.00266624	3.3e-08	-0.00124077	0.00184149	0.52	-3.46549e-05	0.00280738	0.98	0.000321983	0.000900285	0.72	0.00119678	0.00118925	0.3	-0.00146926	0.00127611	0.27	-0.0180459	0.00332771	9.3e-08	-0.000537216	0.00127212	0.63	0.0143164	0.00712949	0.044	0.00698406	0.00656533	0.28	0.00839578	0.00617508	0.17	0.00726177	0.00583627	0.22	-1.97689e-06	0.000466155	1	0.01123	0.00425912	0.0084	0.00974812	0.00619123	0.12	-0.000561747	0.0695977	1
	PC3	5:87700985_GA_G	5	87700985	GA	0.738928	0.975329	0.0201627	0.00247113	3.4e-16	-0.00723532	0.00170796	2.1e-05	0.0120094	0.00260265	3.4e-06	0.00229186	0.000835622	0.0061	-0.00288314	0.00110163	0.0087	-0.00186836	0.00118345	0.1	0.022136	0.00308626	6.9e-13	0.000128492	0.00117944	0.89	-0.0170695	0.00663021	0.0097	-0.00889146	0.0061041	0.14	-0.0157365	0.00574176	0.0061	0.00096396	0.00542672	0.85	0.000104755	0.000433444	0.81	0.00665379	0.00396024	0.093	0.00165196	0.00575677	0.77	-0.0214611	0.0647662	0.74
	PC3	rs1976423	5	104042643	A	0.503805	0.992201	-0.0125378	0.00215245	5.5e-09	-0.00851642	0.00148757	1.2e-08	0.000274715	0.00226721	0.85	-0.00197567	0.000726731	0.0066	-0.00208015	0.000960504	0.03	-0.00226187	0.00103084	0.027	-0.0187337	0.00268826	4.7e-12	0.00070951	0.00102709	0.48	0.00838889	0.005744	0.14	0.00114973	0.00528798	0.83	0.00797777	0.00497434	0.11	0.00486689	0.00470141	0.3	0.000368261	0.000375511	0.32	-0.000498658	0.00343093	0.88	-5.79265e-05	0.00498735	1	0.0852085	0.0560593	0.13
	PC3	rs4246036	5	152205430	C	0.292325	0.995835	0.0169921	0.00236661	8.2e-13	0.000263876	0.00163641	0.87	-0.0115941	0.00249374	3.2e-06	-0.00121399	0.000800685	0.13	0.00387725	0.00105586	0.00024	0.00398855	0.00113408	0.00042	0.0230059	0.00295723	1.3e-14	-0.000909145	0.00112952	0.44	-0.0118183	0.00633266	0.062	-0.0133855	0.00582854	0.021	-0.0150614	0.00548369	0.006	0.00111005	0.00518282	0.82	-0.00110698	0.000413962	0.0081	0.0124578	0.00378225	0.00099	0.0177889	0.00549803	0.0012	-0.0254087	0.0618931	0.68
	PC3	rs7735794	5	175339984	G	0.775804	0.886738	-0.0151894	0.00271976	3.5e-08	0.0011423	0.00188192	0.53	0.00939823	0.00286764	0.0013	0.00262396	0.00092022	0.0043	-0.00179832	0.00121387	0.13	-0.0022214	0.00130408	0.097	-0.0202005	0.00340098	5.8e-09	-0.000248253	0.00129794	0.86	0.00700687	0.00733679	0.34	0.0104954	0.00675333	0.11	0.00356985	0.00635118	0.57	0.0105295	0.00600271	0.079	0.000480689	0.000479449	0.31	0.00591819	0.00438058	0.18	0.00959271	0.00636779	0.13	-0.0975121	0.071727	0.17
	PC3	5:176878781_AG_A	5	176878781	AG	0.582481	0.865942	-0.0140099	0.00234146	1.7e-09	0.00277362	0.00161863	0.083	-0.00625518	0.00246706	0.0096	-0.00119264	0.000790585	0.13	0.0018368	0.00104471	0.075	-0.000479971	0.00112167	0.65	-0.0163415	0.00292526	2e-08	-0.00016509	0.00111711	0.84	0.0148007	0.00626464	0.018	0.012758	0.00576752	0.026	0.0144681	0.00542559	0.0077	-0.00728313	0.0051279	0.15	-5.57193e-05	0.000409576	0.88	0.000512103	0.00374217	0.89	-0.00708861	0.00543978	0.19	0.0453889	0.0612289	0.45
	PC3	rs9395520	6	13183523	C	0.694392	0.997579	-0.017447	0.00233891	5.5e-14	0.00358744	0.0016155	0.027	-0.00412849	0.00246253	0.099	-0.000760382	0.00078859	0.34	0.00135177	0.00104337	0.2	0.00053648	0.00111926	0.62	-0.0229816	0.00292021	2.7e-15	0.00210762	0.00111584	0.06	0.0257238	0.00626924	4e-05	0.0105268	0.0057711	0.066	0.00188719	0.00542842	0.73	0.00238155	0.0051329	0.64	-0.000185142	0.000409862	0.67	0.00340667	0.0037462	0.36	0.00723604	0.00544598	0.18	0.044014	0.061203	0.48
	PC3	rs1983891	6	41536427	C	0.723298	1	0.0144649	0.00237229	4.9e-10	0.00247854	0.00163849	0.13	0.011414	0.0024974	6.5e-06	0.00119054	0.000801252	0.14	-0.00350614	0.00105752	0.0011	-0.000659431	0.00113542	0.54	0.0171925	0.00296187	3e-09	0.0027595	0.00113174	0.015	-0.0155581	0.00635932	0.015	-0.0098541	0.00585497	0.091	-0.00375316	0.00550665	0.5	0.00260939	0.00520687	0.61	-5.84955e-05	0.000415769	0.9	-0.00379381	0.00380019	0.32	0.00330912	0.00552447	0.56	0.0341454	0.0621788	0.58
	PC3	rs62405420	6	50787575	G	0.856983	0.888771	-0.0218782	0.0032581	2.4e-11	0.00273325	0.00225053	0.23	0.00226373	0.00343068	0.5	-5.71881e-05	0.00110012	0.96	-0.00120714	0.00145275	0.42	-0.00233894	0.00155929	0.14	-0.0257388	0.00406834	2.3e-10	-0.000198041	0.00155417	0.91	0.0260615	0.00872231	0.0028	0.00744012	0.00802916	0.36	0.0115914	0.00755093	0.12	0.000346794	0.00713986	0.96	-0.000591421	0.000570118	0.29	-0.00226436	0.00521096	0.66	0.00850085	0.00757536	0.26	-0.0236734	0.085184	0.79
	PC3	rs76899638	6	55147508	A	0.215358	0.994547	0.0294831	0.00262353	4.4e-29	0.00475101	0.00181255	0.0086	-0.0105854	0.0027626	0.00014	0.000911977	0.000887116	0.3	0.00488348	0.00117075	2.6e-05	0.00788025	0.0012558	2.2e-10	0.0386817	0.00327638	6.6e-32	6.86214e-05	0.00125176	0.96	-0.0222778	0.00704399	0.0016	-0.0197531	0.00648532	0.0024	-0.0179071	0.00610147	0.0033	-0.011308	0.00576932	0.048	-0.00112891	0.00046068	0.014	0.0036177	0.00421068	0.39	0.000916774	0.00612122	0.9	-0.173061	0.0687477	0.012
	PC3	rs71552589	6	62665581	A	0.531735	0.987411	0.0118933	0.00216605	3.4e-08	0.00677309	0.00149659	6.4e-06	-0.00382411	0.00228086	0.094	-0.00216373	0.000731376	0.0031	-0.00133006	0.000965708	0.17	-0.00263329	0.00103687	0.011	0.0176035	0.00270529	7.1e-11	-0.00102012	0.00103353	0.31	-0.0232366	0.0057798	5.9e-05	-0.00941729	0.00531997	0.076	-0.0129068	0.0050051	0.0099	-0.00767825	0.00473263	0.11	-0.000482915	0.0003779	0.19	-0.00149363	0.00345406	0.67	-0.00229945	0.0050213	0.65	0.0442053	0.0564393	0.43
	PC3	rs852960	6	72205635	A	0.539483	0.985228	-0.0117961	0.00216827	4e-08	-0.00208338	0.00149843	0.16	0.00134956	0.00228382	0.56	0.000554141	0.000731998	0.45	0.000715416	0.000966911	0.46	-0.00255557	0.0010382	0.012	-0.0142125	0.00270834	1e-07	-0.00107846	0.00103468	0.3	0.00545752	0.0058027	0.35	0.00134795	0.0053411	0.82	-0.00290827	0.00502426	0.56	-0.00613223	0.00475075	0.2	-0.000366237	0.000379347	0.34	-0.00252322	0.00346729	0.47	-0.00447989	0.00504052	0.37	-0.0572364	0.0566651	0.32
	PC3	rs60616179	6	110244765	A	0.945005	0.973611	0.0295912	0.0047611	3.1e-10	0.00235465	0.00328716	0.48	0.0034015	0.00500997	0.52	-0.000503838	0.00160545	0.75	-0.000564487	0.00212242	0.81	0.000836521	0.0022773	0.7	0.0382367	0.00594161	6.9e-11	-3.66836e-05	0.0022723	1	-0.034364	0.0125777	0.0063	-0.0289922	0.0115808	0.012	-0.0127586	0.0108904	0.24	0.0192384	0.0102976	0.058	0.00103074	0.000822261	0.21	-0.01121	0.00751559	0.14	0.0111914	0.0109257	0.3	0.132529	0.122915	0.28
	PC3	rs12206116	6	143949714	G	0.596366	0.989367	-0.012577	0.00220123	1.3e-08	-0.00163789	0.00152044	0.29	0.000546393	0.00231708	0.81	-0.00103672	0.000742489	0.16	-0.000666965	0.000981222	0.47	-0.00412476	0.00105346	8.1e-05	-0.0137586	0.00274828	7.5e-07	-0.0016465	0.00105046	0.12	0.00107753	0.00588786	0.85	-0.00090147	0.00542012	0.87	0.00140893	0.00509728	0.78	0.00176128	0.00481979	0.72	-9.28405e-05	0.00038486	0.81	0.00157574	0.00351768	0.65	0.00372008	0.00511377	0.48	-0.0692239	0.057538	0.23
	PC3	rs2050185	6	147936781	G	0.372493	0.986365	-0.0125044	0.00223501	1.6e-08	0.00334083	0.00154452	0.034	-0.00126324	0.00235404	0.57	0.000474452	0.0007542	0.53	0.00108245	0.000997636	0.29	-0.00109603	0.00107014	0.34	-0.0152835	0.00279202	3.5e-08	0.00233925	0.00106634	0.03	0.0106157	0.00599323	0.077	0.0100582	0.00551653	0.06	0.0100154	0.00518874	0.054	0.0024716	0.00490627	0.64	-0.000110846	0.000391765	0.75	0.00481287	0.00358079	0.18	0.00326396	0.00520553	0.53	-0.101066	0.0585869	0.084
	PC3	rs112457916	6	153132319	T	0.673243	0.983493	-0.0176166	0.0023084	2.5e-14	-0.000778046	0.00159543	0.63	-0.00310453	0.00243138	0.23	-0.000871819	0.000779574	0.26	0.000270032	0.00102928	0.83	0.00314214	0.00110543	0.004	-0.0241521	0.00288376	4.3e-17	0.00149159	0.00110156	0.17	0.0145588	0.00618909	0.019	0.0181636	0.00569598	0.0015	0.0179106	0.00535784	0.00083	0.0049098	0.00506616	0.35	0.000407978	0.000404533	0.31	0.000907974	0.00369749	0.81	0.00348875	0.00537517	0.52	0.0861813	0.0604334	0.16
	PC3	rs12525312	6	165236239	T	0.45026	0.99547	0.0121545	0.00216277	2.3e-08	0.00380797	0.00149472	0.012	-0.00330914	0.00227781	0.12	-0.00111452	0.000730571	0.13	0.00155418	0.00096463	0.11	0.00290298	0.00103562	0.006	0.0164431	0.00270187	2.4e-09	-9.36983e-05	0.0010322	0.91	-0.00375079	0.00578425	0.51	-0.00875769	0.00532518	0.093	-0.00774971	0.00500866	0.12	0.00100947	0.004736	0.84	-8.57336e-05	0.000378169	0.82	-0.00195591	0.00345652	0.57	0.00320699	0.00502487	0.52	0.0736667	0.0564325	0.19
	PC3	rs9348050	6	166263488	T	0.489582	0.99451	0.0119877	0.00215361	2.2e-08	0.00168344	0.00148802	0.25	0.00330507	0.00226785	0.14	0.000580919	0.0007267	0.42	-1.96056e-05	0.000960365	0.95	-0.000230662	0.00103094	0.88	0.0165794	0.00268981	6.9e-10	-0.000767488	0.00102775	0.44	-0.0105969	0.0057596	0.066	-0.00460625	0.005302	0.37	0.00328718	0.00498862	0.51	-0.0015236	0.00471704	0.75	-0.000195867	0.000376656	0.62	-0.00333512	0.00344269	0.33	0.000118324	0.00500476	0.99	0.0239952	0.0562376	0.67
	PC3	rs10267141	7	24065061	A	0.741953	0.988718	0.0137986	0.00247048	4.5e-09	-0.00069554	0.00170766	0.69	0.00128874	0.00260279	0.6	-0.000143483	0.000834333	0.86	-0.000428467	0.00110224	0.68	0.00182304	0.00118351	0.12	0.0171206	0.00308591	7.6e-09	0.000505494	0.00117916	0.66	-0.0138934	0.00663166	0.036	-0.00705309	0.00610266	0.25	-0.0127031	0.00574517	0.027	0.00237473	0.00542889	0.67	0.000166071	0.000433647	0.71	0.0018217	0.00396304	0.65	0.000161335	0.00576029	0.98	0.0633836	0.0647705	0.33
	PC3	rs17161045	7	32261458	T	0.6306	0.986074	0.0153055	0.00224219	2.2e-12	-0.00267974	0.00154988	0.097	-0.00550339	0.0023624	0.021	-0.00122333	0.000757119	0.11	0.00181092	0.00100083	0.071	-0.00142416	0.00107415	0.2	0.0207733	0.00280059	4.1e-14	-0.00243094	0.00107007	0.025	-0.0155349	0.00601811	0.0097	-0.00813825	0.00553909	0.14	-0.00831942	0.00521303	0.11	0.00684549	0.00492604	0.16	0.000698554	0.000393481	0.077	0.00179763	0.00359596	0.62	0.000891383	0.00522674	0.86	-0.00894754	0.0588493	0.88
	PC3	rs56049037	7	32947201	G	0.712573	0.988423	0.0161169	0.00238537	1.3e-11	-0.00431719	0.0016481	0.01	-0.00251806	0.00251218	0.32	-0.000591582	0.000804859	0.46	0.00118642	0.00106414	0.26	-0.00147642	0.00114232	0.21	0.0203428	0.00297811	9.7e-12	-0.000603424	0.00113833	0.62	-0.0125663	0.00635098	0.048	-0.0146959	0.00584622	0.011	-0.00576589	0.00550066	0.29	-0.000511141	0.00519784	0.89	0.000167281	0.000415191	0.71	-0.00452949	0.00379438	0.23	-0.00353423	0.00551513	0.51	0.0803435	0.0620007	0.19
	PC3	rs4245555	7	50661409	T	0.585982	0.981946	-0.0179	0.002199	9.9e-17	0.00367552	0.00151969	0.016	-0.00172495	0.00231632	0.44	0.000204484	0.000742678	0.78	0.00127933	0.000980619	0.18	-0.000556346	0.00105327	0.57	-0.0208436	0.00274609	8.9e-15	0.000340753	0.00104955	0.72	0.00183179	0.00590675	0.76	0.00285048	0.0054369	0.59	0.00456269	0.00511565	0.37	-0.00475339	0.00483402	0.33	-0.000449693	0.00038613	0.24	-0.0026727	0.00352879	0.45	-0.0015656	0.00512911	0.76	0.0167977	0.0576719	0.78
	PC3	rs2968511	7	71810805	C	0.695374	0.995597	-0.0152254	0.00233525	1.5e-10	0.00398309	0.00161452	0.015	-0.00369459	0.0024609	0.14	-0.000605628	0.000788202	0.44	0.00128275	0.00104253	0.22	-0.000519442	0.00111899	0.64	-0.0176515	0.00291735	3e-09	0.00044511	0.00111456	0.71	0.0178229	0.0062625	0.0043	0.0145875	0.00576355	0.011	0.0186791	0.00542448	0.00057	-0.012667	0.00512585	0.014	-0.000778676	0.000409441	0.057	-0.00688245	0.00374183	0.066	-0.00658051	0.00543875	0.23	0.047156	0.0611089	0.45
	PC3	rs796729830	7	96470182	GT	0.185582	0.996867	-0.0179741	0.00276728	9.5e-11	-0.00286971	0.00191177	0.13	0.000740651	0.00291399	0.84	0.000204261	0.000934442	0.83	-0.000261341	0.00123465	0.82	0.000327914	0.0013251	0.78	-0.0251359	0.00345515	5.5e-13	-0.00219867	0.00132062	0.092	0.0299943	0.00742079	5e-05	0.0303167	0.0068302	9.7e-06	0.0214684	0.00642597	0.00083	0.000527807	0.00607221	0.94	0.000143189	0.000485034	0.78	0.00281586	0.00443266	0.53	0.000690425	0.00644288	0.92	-0.0395931	0.0725424	0.59
	PC3	rs4729854	7	102383663	T	0.516535	0.95201	0.0211862	0.00220013	6.7e-22	-0.00072092	0.00152059	0.61	-0.000612054	0.00231808	0.82	0.000652568	0.00074333	0.38	0.00161937	0.000981569	0.11	-0.00109811	0.00105389	0.29	0.0285917	0.00274764	2.1e-25	0.000449036	0.00105	0.66	-0.0224713	0.00588425	0.00013	-0.0196717	0.00541692	0.00027	-0.0052602	0.00509777	0.3	0.00339006	0.00481713	0.49	6.73852e-05	0.000384781	0.86	-0.00078187	0.00351646	0.82	0.00427402	0.00511118	0.4	0.0310404	0.0574343	0.59
	PC3	rs62479736	8	3654320	T	0.293755	0.995458	0.0131632	0.0023605	8.6e-09	-0.000799296	0.00163081	0.6	0.00250264	0.00248645	0.31	0.000902019	0.000796796	0.26	0.000460878	0.00105296	0.68	0.000418634	0.00113013	0.75	0.0154715	0.00294839	5.9e-08	-0.00053322	0.00112595	0.64	-0.00815543	0.00632353	0.2	-0.00624535	0.00582183	0.28	-0.00274359	0.00547861	0.62	-0.00446707	0.00517723	0.38	0.000127076	0.00041356	0.77	-0.00396952	0.00377943	0.29	-0.00612481	0.00549392	0.27	0.0206397	0.0616778	0.74
	PC3	rs35524253	8	4823608	G	0.642753	0.991286	-0.0124492	0.00224951	1.1e-08	-0.00145728	0.00155447	0.35	0.00157449	0.00236909	0.53	0.000796786	0.000759076	0.29	0.000290468	0.0010035	0.74	-0.000831466	0.00107731	0.43	-0.0159831	0.00281047	5.5e-09	0.000192915	0.00107322	0.82	0.00866779	0.00602959	0.15	-0.00418509	0.00554925	0.46	0.000631092	0.00522095	0.9	-0.00306368	0.00493374	0.53	-0.000683288	0.00039411	0.083	0.00341741	0.00360168	0.34	0.00483146	0.00523554	0.35	0.0100351	0.0588453	0.86
	PC3	rs2945870	8	8262061	C	0.707629	0.980211	-0.0159243	0.00238528	2.3e-11	0.00143319	0.00164773	0.36	-0.00595638	0.00251185	0.02	-0.00148112	0.000804656	0.066	0.000996642	0.00106396	0.37	0.000442147	0.00114184	0.66	-0.0194753	0.00297931	6.5e-11	0.0012753	0.00113772	0.28	0.0107677	0.00637014	0.092	0.00982564	0.00586533	0.1	0.00211207	0.00551843	0.7	-0.00724577	0.00521485	0.16	-0.000526743	0.000416565	0.2	-0.000796892	0.0038069	0.83	-0.00258191	0.00553385	0.65	0.00274128	0.0622195	0.97
	PC3	8:11053467_GA_G	8	11053467	GA	0.554835	0.914273	0.0137501	0.00225781	1.6e-09	-0.00240673	0.00156006	0.11	0.00993496	0.00237847	3.4e-05	0.00168061	0.000763078	0.028	-0.00221273	0.00100707	0.033	0.0018653	0.00108116	0.085	0.0148502	0.00282032	2.1e-07	-0.000397165	0.00107698	0.7	-0.0116549	0.00604344	0.054	-0.00551864	0.00556396	0.33	-0.0085516	0.00523428	0.1	0.0179942	0.00494633	0.00026	0.000679056	0.000395116	0.086	0.0032983	0.00361087	0.36	0.0148318	0.0052489	0.0047	-0.0150956	0.0590943	0.79
	PC3	rs34566719	8	31693944	C	0.920235	0.994999	0.0240441	0.00397561	1.5e-09	-0.00813381	0.00274703	0.0029	0.00163317	0.00418688	0.66	0.000232624	0.00134504	0.86	-0.00366337	0.00177265	0.042	0.00478562	0.00190377	0.014	0.0278282	0.00496612	2.1e-08	0.00274848	0.00189662	0.14	-0.0200479	0.0106381	0.059	-0.0157029	0.00979251	0.11	-0.0162776	0.00920742	0.077	0.0183001	0.00870091	0.036	0.000583117	0.000695033	0.39	0.00943665	0.00635176	0.14	0.0172372	0.00923315	0.061	-0.0497638	0.10411	0.63
	PC3	8:33590947_CCCTT_C	8	33590947	CCCTT	0.624266	0.992442	-0.0166938	0.00222959	3.9e-14	0.00256772	0.00154035	0.082	0.00104044	0.00234821	0.72	0.00010497	0.000752647	0.89	0.000779754	0.000994337	0.41	0.00082548	0.00106738	0.45	-0.0215021	0.00278462	8.8e-15	-0.00125225	0.00106376	0.26	0.0116649	0.00596206	0.05	0.0023399	0.00549028	0.66	0.00388999	0.00516531	0.45	0.00931562	0.00488116	0.057	0.000783057	0.00038991	0.043	0.00450698	0.0035633	0.21	0.00259403	0.00517975	0.62	-0.0133451	0.0581965	0.82
	PC3	rs4278149	8	34544573	C	0.254039	0.976228	0.0138143	0.00249477	2.1e-08	0.00181191	0.00172336	0.34	-0.000220291	0.00262674	0.94	-7.06254e-05	0.000842188	0.93	-0.000501851	0.00111215	0.63	0.00115624	0.00119428	0.33	0.0174566	0.00311545	1.9e-08	0.00170354	0.00119015	0.17	-0.0169927	0.00667141	0.011	-0.0199406	0.00614114	0.001	-0.0139922	0.0057766	0.015	0.00300458	0.00545882	0.58	6.71536e-05	0.000436054	0.88	0.000551612	0.003985	0.89	0.00564765	0.00579274	0.33	-0.111372	0.065136	0.086
	PC3	rs7009244	8	76604525	A	0.832631	0.984763	0.0183049	0.00290323	1.9e-10	-0.00616662	0.0020051	0.002	0.00300459	0.00305655	0.32	-0.00169921	0.000981042	0.083	-0.00364563	0.00129475	0.0045	-0.000484254	0.00138962	0.74	0.0252237	0.00362519	1.7e-12	-0.000894131	0.00138474	0.51	-0.0155008	0.00779163	0.046	-0.0257724	0.00717624	0.0003	-0.0116076	0.0067509	0.086	0.00332333	0.00637952	0.61	0.000204063	0.0005096	0.7	0.00144336	0.00465712	0.76	0.00368383	0.00676976	0.59	-0.0765789	0.0760772	0.31
	PC3	rs1470764	8	101950038	G	0.38707	1	0.0143291	0.00220991	9.4e-11	0.00146811	0.00152708	0.32	0.000355298	0.00232733	0.84	-0.000116072	0.00074633	0.88	-0.000107615	0.000985656	0.88	-0.000149305	0.0010583	0.86	0.0173787	0.00276074	3.4e-10	0.000380551	0.00105448	0.71	-0.013986	0.00589859	0.018	-0.0102532	0.00543138	0.059	-0.0112386	0.00510941	0.028	-0.00196862	0.00482833	0.66	-0.00074298	0.00038569	0.055	-0.000334205	0.00352473	0.92	0.00595679	0.00512368	0.25	-0.00900711	0.0576141	0.88
	PC3	rs17716502	8	116659731	C	0.794261	0.981329	-0.0198191	0.0026809	1.4e-13	0.0045504	0.00185239	0.013	-0.00797007	0.00282338	0.004	-0.00129816	0.000904758	0.15	0.00174657	0.00119578	0.14	-0.000420155	0.00128349	0.74	-0.0240868	0.0033489	7e-13	-0.00316603	0.00127892	0.015	0.0158492	0.00720818	0.028	0.0128732	0.00663754	0.051	0.0112123	0.0062472	0.073	-0.00420873	0.00590354	0.48	-4.07028e-06	0.000471578	0.97	0.00362894	0.00430964	0.4	-0.00497878	0.00626466	0.43	0.0128503	0.0704842	0.85
	PC3	rs140190288	9	8325382	G	0.937019	0.978053	-0.0286022	0.00446753	1.4e-10	0.00181844	0.00308544	0.53	-0.00320664	0.00470388	0.49	-0.000293371	0.00150317	0.84	0.00308352	0.0019923	0.11	0.000724476	0.00213821	0.71	-0.0335736	0.00557816	2.1e-09	-0.00694425	0.00213115	0.0011	0.0190721	0.0119539	0.11	0.0179208	0.0110018	0.1	0.00734584	0.010347	0.48	0.00251729	0.00977865	0.81	0.00155576	0.000781042	0.046	-0.00834718	0.00713773	0.24	-0.0144065	0.0103734	0.16	0.0351919	0.116601	0.76
	PC3	rs2291589	9	37079661	T	0.623276	0.997812	0.0159592	0.00221752	5.9e-13	0.00342035	0.0015323	0.022	0.00285457	0.00233562	0.22	0.00136715	0.000748738	0.068	-0.00085849	0.000989148	0.39	-0.000824083	0.00106185	0.46	0.0203218	0.00277014	1.4e-13	0.00103277	0.00105784	0.33	-0.0060077	0.0059322	0.31	-0.0145146	0.00546117	0.0077	-0.01063	0.00513779	0.039	0.00615585	0.00485556	0.21	0.000200007	0.000387825	0.6	-0.00200393	0.00354422	0.57	0.00722397	0.0051509	0.16	0.0724098	0.0579755	0.21
	PC3	rs62553781	9	76679777	C	0.965144	0.994684	0.0371996	0.00587423	5.7e-10	-0.00188501	0.00405791	0.62	0.00308053	0.00618512	0.64	0.00201452	0.001982	0.31	0.00137077	0.00261862	0.58	-0.00432932	0.00281132	0.11	0.051035	0.0073343	7.9e-12	-0.000391718	0.00280284	0.92	-0.0213793	0.0157247	0.17	-0.00736388	0.0144913	0.6	-0.0112776	0.0136302	0.41	0.0090375	0.0128814	0.49	0.00112059	0.00102887	0.29	0.0117387	0.00940253	0.21	8.8641e-05	0.0136649	0.99	-0.245307	0.154219	0.11
	PC3	rs10818834	9	126317324	T	0.73279	0.989593	0.0141247	0.00244016	1e-08	-0.00227617	0.00168617	0.19	0.00131504	0.00257026	0.6	-0.00177113	0.000824274	0.032	-0.00175558	0.00108895	0.12	-0.000220052	0.0011686	0.87	0.0184223	0.00304812	3.6e-09	-0.00145816	0.00116393	0.22	0.00978653	0.00654382	0.13	-0.0056558	0.00602324	0.36	-0.0127898	0.00566684	0.024	-0.0130619	0.00535554	0.015	-0.000460719	0.000427759	0.28	-0.00731944	0.00390917	0.061	-0.0108243	0.00568129	0.058	0.0641247	0.0639077	0.32
	PC3	rs10988239	9	131943440	C	0.487534	0.965643	0.014963	0.00218555	6.3e-12	-0.00203408	0.00151047	0.18	0.00344862	0.00230252	0.13	0.000408091	0.00073793	0.58	-0.000915633	0.000975226	0.35	0.00126865	0.0010466	0.22	0.0184209	0.0027305	2.3e-11	-0.00127012	0.00104269	0.21	-0.00174257	0.00586197	0.76	-0.0094495	0.0053954	0.084	0.00258539	0.00507432	0.61	-0.00587426	0.00479557	0.23	-0.000854024	0.000383033	0.027	0.000978107	0.00350043	0.78	0.00304153	0.00508726	0.55	-0.020342	0.0572339	0.72
	PC3	9:139320900_GT_G	9	139320900	GT	0.682595	0.990754	-0.0137702	0.00231457	1.4e-09	0.0009958	0.00159957	0.56	0.00158382	0.00243826	0.52	0.00142923	0.00078142	0.068	0.000537706	0.00103221	0.63	-0.00250098	0.00110844	0.022	-0.0171637	0.00289177	1.5e-09	7.64181e-05	0.00110434	0.96	0.00638483	0.00619305	0.3	0.00327151	0.0057005	0.55	0.0127742	0.0053644	0.017	-0.00194031	0.00506972	0.71	-0.000190585	0.00040493	0.65	0.0031411	0.00370054	0.4	-0.00155963	0.00537808	0.77	-0.00861108	0.0604849	0.89
	PC3	9:140257189_C_T	9	140257189	C	0.876185	1	0.035665	0.00326088	4.1e-28	-0.00860004	0.00225275	0.00013	-0.00255952	0.0034347	0.46	-0.00255613	0.00110106	0.02	-0.00171688	0.00145553	0.24	0.00545676	0.00156101	0.00057	0.0432709	0.00407236	1.8e-26	0.006611	0.00155505	1.9e-05	-0.0225278	0.00869769	0.0094	-0.0170627	0.00800923	0.03	-0.0164481	0.00753406	0.029	-0.0143738	0.0071202	0.045	-0.000587082	0.000568706	0.31	-0.0176799	0.00519724	0.00067	-0.0110501	0.00755327	0.14	0.0956472	0.0849765	0.26
	PC3	rs3740451	10	60566137	G	0.261973	0.991075	0.0152235	0.0024503	6.7e-10	-0.00258693	0.00169298	0.13	0.00206436	0.00258101	0.44	-0.000345321	0.000827299	0.68	-0.00131966	0.00109314	0.24	0.000163526	0.00117322	0.92	0.0181341	0.00306108	4.7e-09	-0.000169471	0.00116898	0.88	-0.0115357	0.00655807	0.078	-0.0023233	0.00603741	0.68	-0.0113719	0.00568071	0.045	-0.00830279	0.00536833	0.12	-0.000139731	0.000428812	0.73	-0.00091506	0.00391812	0.82	-0.00962046	0.00569603	0.093	-0.0335899	0.0640385	0.6
	PC3	rs55646633	10	119051368	T	0.226628	0.835714	-0.0166909	0.00281977	3e-09	-0.000224035	0.0019474	0.91	-0.00943507	0.00296908	0.0011	-0.00184506	0.000952792	0.053	0.00234063	0.0012567	0.063	-0.00415418	0.00134979	0.0022	-0.0178684	0.00352099	5.4e-07	-0.00116255	0.00134493	0.41	0.0136132	0.00757045	0.071	0.00397785	0.00696866	0.57	0.0146139	0.00655499	0.026	-0.00340033	0.00619454	0.58	-0.000126782	0.000494808	0.81	-0.000790259	0.00452114	0.86	-0.00439017	0.00657267	0.5	-0.131311	0.0739081	0.075
	PC3	rs3808964	10	125426627	G	0.365266	0.988627	-0.0130442	0.00223701	8.7e-09	-0.00246674	0.00154524	0.12	0.00323291	0.00235545	0.17	-0.000521866	0.00075467	0.49	-0.00179466	0.000997306	0.07	-0.00250314	0.00107097	0.017	-0.0165366	0.00279394	3.7e-09	-0.000482044	0.001067	0.71	-0.000839248	0.00598444	0.89	0.0138041	0.00550973	0.012	0.00429841	0.00518578	0.41	0.0117031	0.00490063	0.016	0.000987649	0.000391452	0.01	0.00145016	0.00357676	0.69	0.0028616	0.00519977	0.59	0.0827484	0.0584279	0.16
	PC3	rs72632980	11	16653971	T	0.82598	0.989039	0.0163278	0.0028421	7.1e-09	0.000283058	0.00196508	0.91	-0.000703773	0.00299518	0.88	8.44653e-05	0.000961087	0.93	-0.00140749	0.00126837	0.26	-0.000240959	0.00136189	0.86	0.0221266	0.00355121	3.3e-10	-0.00208559	0.00135624	0.13	-0.0183469	0.00761782	0.016	-0.0119233	0.00701314	0.088	-0.0170896	0.0065988	0.0096	0.000122889	0.00623496	0.98	0.000110922	0.000498095	0.83	-0.00238223	0.00455254	0.6	-0.00205372	0.00661684	0.75	-0.00810705	0.0743861	0.91
	PC3	rs12798330	11	19184916	A	0.96203	1	0.0322676	0.00561741	1.3e-08	-0.00656452	0.00388434	0.093	0.00514201	0.00591959	0.36	0.00204313	0.00189767	0.28	-0.000169071	0.00250516	0.96	0.000432833	0.00269234	0.88	0.041002	0.00702134	9.9e-09	-0.00170731	0.00267969	0.51	-0.0282685	0.0150934	0.062	-0.0118785	0.0138997	0.38	-0.00175395	0.0130641	0.89	0.00866839	0.0123438	0.48	0.000940341	0.000986116	0.35	0.00139353	0.00901301	0.88	0.00506143	0.0130998	0.69	0.174091	0.147626	0.24
	PC3	rs640245	11	30393360	C	0.516735	0.989011	-0.013998	0.00215852	9.4e-11	0.00106022	0.0014915	0.47	-0.00302933	0.00227327	0.16	-0.000675986	0.000728668	0.35	0.000592191	0.000963057	0.53	-0.000936291	0.0010338	0.37	-0.0179266	0.00269593	2.6e-11	-0.00196354	0.00102978	0.069	0.0132927	0.00577989	0.021	0.0120261	0.00532087	0.024	0.0074246	0.00500453	0.14	-0.00392293	0.00472859	0.41	0.000209735	0.000377756	0.56	-0.00441892	0.00345265	0.2	-0.00506305	0.00501821	0.32	0.0970379	0.0564752	0.087
	PC3	rs11032362	11	33759092	G	0.909443	1	-0.0279989	0.00374453	4.6e-14	-0.000872211	0.00258663	0.76	0.00260248	0.00394159	0.52	0.00100935	0.00126339	0.42	0.000543701	0.00166864	0.72	0.000949234	0.00179264	0.62	-0.0389263	0.00467505	1e-16	-0.000877381	0.00178717	0.66	0.0211064	0.0100238	0.035	0.016302	0.00923073	0.079	0.0141473	0.00868134	0.1	-0.00742799	0.00820268	0.38	-0.000671273	0.000655291	0.31	0.000264501	0.0059893	0.96	-0.000121931	0.00870508	0.99	-0.166794	0.0979421	0.087
	PC3	rs7928842	11	47566352	T	0.590779	0.999487	-0.0120447	0.00218184	4.7e-08	0.00481433	0.00150724	0.0018	-0.00598276	0.00229707	0.0099	0.000828705	0.000736274	0.26	0.00273004	0.000973123	0.0048	0.000198182	0.00104463	0.86	-0.0140047	0.00272436	3.1e-07	-0.000512207	0.00104082	0.69	0.0116108	0.0058251	0.047	0.00715522	0.00536321	0.18	0.0131928	0.00504641	0.0089	-0.00285367	0.00476816	0.56	0.000146645	0.000380917	0.67	0.00308893	0.00348154	0.37	-0.0027009	0.00506021	0.6	-0.0665663	0.0569124	0.24
	PC3	rs6591444	11	57724059	G	0.686895	0.997367	0.0128906	0.00231672	2.2e-08	-0.00637299	0.00160092	6.3e-05	0.00276168	0.00243991	0.25	7.66638e-05	0.000782795	0.92	-0.00161351	0.00103322	0.13	-0.00246379	0.00110961	0.026	0.0160803	0.0028935	2.5e-08	0.00147459	0.00110529	0.2	-0.0123246	0.00620793	0.047	-0.0165952	0.00571422	0.0041	-0.00095439	0.0053759	0.86	-0.00376769	0.00507949	0.45	0.000597486	0.000405788	0.14	-0.00978227	0.00370886	0.0083	-0.0105801	0.0053906	0.049	0.134882	0.0607078	0.026
	PC3	11:58363045_CT_C	11	58363045	CT	0.645043	0.856411	0.0155589	0.00242418	6.7e-11	0.000961804	0.00167473	0.57	-0.00187395	0.0025522	0.48	-0.000634512	0.000818036	0.44	-0.000158161	0.0010812	0.9	-4.13893e-07	0.00116062	0.98	0.0213891	0.00302694	5.4e-13	0.00186225	0.00115663	0.11	-0.0126567	0.00648823	0.051	-0.0136897	0.00597388	0.021	-0.00662965	0.00561972	0.24	-0.00311204	0.00530986	0.58	0.000272373	0.000424192	0.53	-0.00326832	0.00387707	0.4	-0.00686151	0.00563508	0.23	0.0621286	0.0633894	0.33
	PC3	rs1949885	11	80317350	C	0.498008	0.983611	-0.0116086	0.00216331	4.8e-08	0.00179127	0.00149541	0.19	-0.000928397	0.00227895	0.69	-0.00132659	0.000730131	0.069	-0.000982125	0.000965471	0.33	0.00180023	0.00103643	0.085	-0.0126673	0.00270296	2e-06	0.00182568	0.00103222	0.078	0.0157229	0.00580065	0.0067	0.00504719	0.00534004	0.33	0.00258708	0.00502287	0.61	-0.00321585	0.00474592	0.5	-0.000656402	0.00037914	0.085	0.00184109	0.0034653	0.6	0.00368558	0.0050366	0.46	-0.0497806	0.0566646	0.38
	PC3	rs113887439	11	92717633	C	0.464465	0.991434	-0.0126632	0.00216218	4.5e-09	0.00201426	0.0014946	0.19	0.00107661	0.00227754	0.64	-0.0007501	0.000729893	0.3	-0.00104887	0.000964543	0.25	-0.00101804	0.00103584	0.32	-0.0163524	0.00270143	1.2e-09	0.000919598	0.00103179	0.39	0.0109673	0.00579567	0.057	0.00892418	0.00533602	0.087	0.00260193	0.0050195	0.6	-0.000623983	0.00474275	0.89	-0.0003551	0.000378886	0.35	-0.000978825	0.00346298	0.78	0.00346217	0.00503323	0.5	0.0401871	0.0566103	0.48
	PC3	rs1630468	11	113987256	A	0.593054	0.996263	-0.0125038	0.0021924	1.2e-08	-0.00229961	0.00151491	0.12	-0.000918446	0.00230882	0.72	0.000298612	0.000740378	0.69	0.00112394	0.000978082	0.26	-0.00249923	0.00105	0.018	-0.0156831	0.00273822	1.2e-08	-0.000793553	0.00104601	0.44	0.0101375	0.00587616	0.084	-0.00226237	0.0054101	0.69	-0.00537887	0.00509015	0.29	0.00281658	0.0048095	0.57	-6.07827e-05	0.000384219	0.87	0.000327094	0.00351172	0.93	0.00330038	0.00510407	0.52	-0.0813914	0.0574635	0.16
	PC3	rs577924	11	122135107	C	0.464651	0.988884	-0.0119446	0.00215983	3.3e-08	-3.78183e-05	0.00149255	0.98	2.72263e-05	0.00227492	0.96	0.000877123	0.000730037	0.23	0.000919684	0.00096351	0.34	-0.00125197	0.00103445	0.24	-0.0149438	0.00269785	3.6e-08	-0.0026304	0.00103037	0.0097	0.00390777	0.00578278	0.5	0.00112698	0.00532381	0.81	0.00202728	0.00500817	0.69	-0.00496057	0.00473203	0.29	-9.31305e-05	0.00037803	0.8	0.0041525	0.00345516	0.23	-0.00563931	0.00502186	0.26	-0.0795153	0.0565251	0.16
	PC3	rs74357745	11	122811822	A	0.878749	0.997749	0.019855	0.00329856	2e-09	-0.00172062	0.00227745	0.45	-0.016906	0.00347269	9.1e-07	-0.00547799	0.00111155	8.3e-07	0.00320113	0.00147302	0.03	0.00503683	0.00157865	0.0015	0.0269037	0.00411693	7.4e-11	-0.00075067	0.00157352	0.62	-0.0171035	0.00886857	0.054	-0.00430315	0.00816516	0.59	0.00192291	0.00768373	0.8	-0.0231805	0.00726008	0.0013	-0.000885818	0.000579989	0.13	-0.00402176	0.00530105	0.45	-0.0187847	0.00770475	0.015	0.0226059	0.0866086	0.79
	PC3	rs11494758	12	9116542	C	0.622087	0.996869	-0.0139615	0.00221888	3.4e-10	0.00485801	0.00153303	0.0012	-0.00631364	0.002337	0.0063	-0.00120369	0.000749006	0.11	0.00043809	0.00098977	0.66	-0.000485594	0.00106239	0.65	-0.0146273	0.00277073	1.5e-07	-0.0025797	0.00105872	0.016	0.00280676	0.00594141	0.64	-0.00293707	0.00546848	0.58	-0.00064482	0.00514534	0.9	0.00360465	0.0048631	0.46	-0.000336534	0.000388402	0.39	0.00358739	0.00354994	0.31	0.00836037	0.00516045	0.1	0.0512488	0.0581285	0.38
	PC3	rs10772978	12	17038538	T	0.644977	0.998191	0.0128843	0.00224681	6.8e-09	-0.000559181	0.00155245	0.68	-0.00245956	0.00236699	0.31	-0.00148364	0.000758509	0.051	-0.000625731	0.00100267	0.53	-0.00294728	0.00107589	0.0058	0.0168024	0.00280564	1.6e-09	0.00178791	0.00107215	0.12	-0.00892173	0.00602314	0.14	-0.00620156	0.00554564	0.26	-0.00975604	0.00521794	0.062	0.00482125	0.00493172	0.33	-0.000498373	0.000393883	0.21	0.00296909	0.00360003	0.41	0.0107602	0.00523327	0.04	0.0140232	0.0587581	0.82
	PC3	rs12811046	12	24066937	A	0.553264	0.9981	0.0150268	0.00216229	7.7e-12	-0.000825808	0.00149403	0.57	0.00783353	0.00227784	0.0007	0.000995342	0.000730281	0.17	-0.00149313	0.000964561	0.12	0.00320469	0.00103537	0.002	0.0171938	0.00270055	5.2e-10	0.00137647	0.00103169	0.17	-0.00973057	0.00578613	0.095	-0.00105885	0.00532642	0.83	0.00223092	0.00501123	0.66	-0.00620184	0.00473635	0.19	-0.000810051	0.000378279	0.033	0.00395967	0.00345741	0.25	-0.0001792	0.00502595	0.97	-0.034017	0.0565222	0.55
	PC3	rs13377754	12	34051765	T	0.612805	0.998242	0.0224152	0.00220758	4.7e-24	-0.00312425	0.0015264	0.042	0.00634156	0.00232681	0.0063	0.000407726	0.000746635	0.58	-0.00289004	0.000985292	0.0033	-0.00210946	0.00105775	0.047	0.0297835	0.00275864	9e-27	0.00473417	0.00105367	6.2e-06	-0.022489	0.00590179	0.00014	-0.0205681	0.00543322	0.00013	-0.0151871	0.0051144	0.003	-0.00587953	0.00483385	0.23	-0.000664004	0.000386066	0.091	-0.000219531	0.00352859	0.95	0.000411024	0.00512942	0.94	0.0548476	0.0576398	0.34
	PC3	rs12427164	12	38868777	A	0.546282	0.986387	0.0234964	0.00217463	1.5e-26	-0.00222437	0.00150266	0.15	0.00836997	0.0022909	0.00027	0.00181531	0.000734585	0.013	-0.0030483	0.000969716	0.0016	-0.00116321	0.0010414	0.27	0.0294618	0.00271575	9.1e-27	0.00349187	0.00103764	0.00083	-0.0328179	0.00583092	1.8e-08	-0.0245296	0.005367	4e-06	-0.025303	0.00504926	5.4e-07	0.00523734	0.00477229	0.27	0.000172611	0.00038115	0.65	0.00168826	0.00348365	0.63	0.00420028	0.00506409	0.41	-0.00143322	0.0569668	0.98
	PC3	rs11183201	12	46170982	T	0.49197	0.995288	-0.0138355	0.00215592	1.3e-10	0.00382323	0.00149013	0.009	0.0050852	0.00227195	0.022	0.00098657	0.000728563	0.18	-0.000665882	0.000962082	0.48	0.000850895	0.00103259	0.42	-0.017476	0.00269314	8e-11	0.000120998	0.00102889	0.9	0.00724239	0.00576093	0.21	0.0109689	0.00530396	0.039	0.00825985	0.00498896	0.098	0.00769151	0.0047153	0.1	0.000550228	0.000376598	0.15	0.00235949	0.00344205	0.49	0.00198651	0.00500361	0.69	-0.00859482	0.0562975	0.87
	PC3	12:49328801_CAA_C	12	49328801	CAA	0.280652	0.961224	0.0133377	0.00243147	4.7e-08	-0.000958825	0.00168041	0.59	0.00252468	0.00256203	0.34	0.00100565	0.000821421	0.22	0.000971649	0.00108485	0.34	0.000679545	0.00116451	0.56	0.0170613	0.00303704	2e-08	0.000549935	0.00116022	0.61	-0.00992231	0.00651621	0.13	-0.0106614	0.00600051	0.076	-0.00713412	0.00564336	0.21	0.0027325	0.0053338	0.61	0.000202838	0.000425996	0.63	-0.00382233	0.00389354	0.33	0.00263847	0.00565994	0.64	0.0721882	0.063598	0.26
	PC3	rs7299922	12	54702519	A	0.630211	0.983066	0.0122422	0.00223894	1.9e-08	-9.59447e-05	0.00154735	0.97	-0.00731249	0.00235917	0.0019	-0.00123885	0.000755745	0.1	0.00226956	0.000999023	0.022	0.00348819	0.00107234	0.0013	0.0163709	0.0027968	1.6e-09	-0.00133178	0.00106834	0.21	-0.0179466	0.00599431	0.0028	-0.0109107	0.00551708	0.051	-0.0130551	0.00519171	0.012	-0.00307321	0.00490693	0.53	-0.000475677	0.000391902	0.23	0.00591501	0.00358193	0.099	0.0026735	0.00520696	0.61	-0.0899428	0.0584906	0.13
	PC3	rs11174782	12	63517050	C	0.868559	0.996427	0.0220088	0.00318002	3e-12	0.000125259	0.002198	1	-0.000412366	0.00335143	0.91	0.000278662	0.00107492	0.8	0.00168712	0.0014192	0.23	-0.00182645	0.00152304	0.23	0.0266195	0.00397238	2.3e-11	0.000528401	0.00151751	0.72	-0.00451605	0.00852117	0.6	-0.0248606	0.00784329	0.0015	-0.0154131	0.00738261	0.037	0.00343117	0.00697765	0.62	-0.000231005	0.000557285	0.71	-0.00107777	0.00509351	0.83	0.0080661	0.00740429	0.28	0.0817675	0.0832053	0.32
	PC3	rs7959983	12	90452978	T	0.59598	0.996626	-0.0150127	0.00218396	6.6e-12	-0.000428862	0.0015093	0.78	0.000123944	0.00230102	0.95	-8.21685e-05	0.000738148	0.91	-0.00078337	0.000974201	0.43	-0.00132084	0.001046	0.2	-0.0190033	0.00272788	4e-12	-0.00089073	0.00104212	0.43	0.0179785	0.00586072	0.0021	0.0115248	0.00539508	0.031	0.00983103	0.00507721	0.053	-0.00121319	0.00479871	0.81	-2.4795e-05	0.000383259	0.98	0.0009897	0.00350294	0.78	-0.00132767	0.00509212	0.8	-0.0679103	0.0572907	0.24
	PC3	rs7304278	12	106989915	A	0.274426	0.990688	-0.0141003	0.00241954	8e-09	0.00111048	0.00167148	0.48	0.00154963	0.0025481	0.54	5.81472e-06	0.000816622	0.99	-0.00136558	0.00107871	0.2	-0.000283347	0.00115827	0.8	-0.019717	0.00302071	6.5e-11	0.000883663	0.00115465	0.44	0.00264387	0.00646104	0.68	0.0101898	0.00594894	0.084	0.00541072	0.00559567	0.33	-0.00219782	0.00528873	0.67	-3.05545e-05	0.000422396	0.94	0.000593282	0.00386064	0.88	-0.00217341	0.00561211	0.7	0.0501684	0.063163	0.43
	PC3	13:56274766_AT_A	13	56274766	AT	0.807389	0.977296	0.0161991	0.00275183	6.5e-09	-0.00365983	0.00190053	0.054	-0.00129884	0.00289763	0.67	0.000596359	0.000928065	0.52	0.00145698	0.00122664	0.24	-0.00113534	0.00131717	0.39	0.0214503	0.00343712	7.3e-10	-0.00163823	0.00131235	0.21	-0.0046531	0.00735528	0.53	-0.0206786	0.00676934	0.0025	-0.0178187	0.0063674	0.0051	-0.0110234	0.00602002	0.067	-0.0008063	0.00048067	0.09	-0.00647946	0.00439356	0.14	-0.00244489	0.00638669	0.71	-0.0275232	0.0718437	0.7
	PC3	rs2593487	13	69903058	G	0.659017	0.994488	0.0131258	0.00227413	5.6e-09	-0.00413674	0.00157057	0.008	0.00808618	0.00239431	0.00076	-0.000385893	0.000768155	0.62	-0.00366914	0.00101401	0.00027	0.000175774	0.0010885	0.89	0.0150678	0.00284032	8.3e-08	-0.000900961	0.00108456	0.39	-0.00568417	0.0060811	0.34	-0.00185687	0.00559753	0.76	-0.0132268	0.00526778	0.012	0.00840956	0.00498039	0.096	-3.00932e-05	0.00039766	0.94	0.00769887	0.00363481	0.034	0.0106691	0.00528373	0.043	0.00948025	0.059472	0.87
	PC3	13:77597260_TTCATTCATTCATTCCGTTCAC_T	13	77597260	TTCATTCATTCATTCCGTTCAC	0.970192	0.928732	0.0591195	0.00657605	4.3e-19	0.00289962	0.00453738	0.51	0.0016616	0.00691793	0.84	0.00212075	0.00221585	0.34	0.00137092	0.00292727	0.64	-0.00526973	0.00314399	0.098	0.0800565	0.00820751	2.8e-22	0.00667358	0.00313477	0.035	-0.0344515	0.0177268	0.052	-0.0470777	0.0163181	0.0039	-0.0286349	0.0153529	0.062	-0.0245377	0.0145153	0.091	-0.00083525	0.00115898	0.46	-0.0268937	0.0105936	0.011	-0.0253299	0.0153994	0.1	0.0526643	0.172912	0.76
	PC3	13:94116249_TCA_T	13	94116249	TCA	0.746024	0.991607	0.0164911	0.00247971	3.1e-11	-0.00210547	0.00171293	0.25	-0.000522889	0.00261204	0.88	0.000790477	0.000836405	0.34	0.000580372	0.00110546	0.62	0.00231887	0.00118701	0.05	0.0188543	0.00309773	9.3e-10	-0.000331287	0.00118248	0.82	-0.0117109	0.00662365	0.077	-0.010413	0.00609741	0.086	-0.00655896	0.00573798	0.25	-0.00899387	0.00542495	0.096	-0.000850305	0.000433156	0.049	-0.00435025	0.00395926	0.27	-0.00230142	0.00575537	0.7	-0.0779789	0.0646897	0.23
	PC3	rs12431576	14	57287964	T	0.673304	0.992992	0.0127463	0.00230271	2.6e-08	0.00196889	0.00159033	0.2	-0.00229705	0.00242418	0.36	0.000351397	0.000777118	0.65	0.0016765	0.00102657	0.11	0.00148047	0.00110187	0.17	0.0163031	0.0028758	1e-08	0.0032261	0.00109825	0.0027	-0.00359049	0.00616835	0.56	-0.00606293	0.00567855	0.28	-0.0036318	0.00534322	0.5	0.00418871	0.00504991	0.41	0.000110466	0.000403348	0.79	-0.00105438	0.00368581	0.78	0.00117435	0.00535782	0.83	-0.0332558	0.0603236	0.57
	PC3	rs10149448	14	84253271	A	0.60372	0.996715	0.0121038	0.00220167	3.9e-08	0.000827547	0.00152096	0.62	0.0036604	0.00231814	0.099	0.000754302	0.000743558	0.31	-0.00162263	0.00098178	0.095	-2.9269e-05	0.00105391	0.94	0.0160392	0.00275042	5.7e-09	-0.000424527	0.00105007	0.69	-0.0101842	0.00588258	0.083	-0.015205	0.00541487	0.0049	-0.00637538	0.0050942	0.21	0.0038045	0.00481456	0.42	0.000304898	0.000384549	0.43	0.00541751	0.00351403	0.12	0.00108713	0.00510811	0.84	-0.0929892	0.0574615	0.1
	PC3	rs775809675	14	98668778	AAG	0.790559	0.985027	0.0152556	0.0026632	1.3e-08	-0.00621721	0.00183851	0.00073	-0.0062991	0.00280291	0.027	-0.0019057	0.000897596	0.034	0.000794098	0.00118759	0.53	-0.00111825	0.00127392	0.35	0.0182048	0.00332486	3.2e-08	0.00253397	0.00126977	0.045	-0.0134825	0.0071445	0.059	-0.0032015	0.0065747	0.63	-0.00411786	0.00618537	0.51	0.0142068	0.00584583	0.014	0.0011528	0.000466919	0.013	0.00385012	0.00426673	0.37	0.00126907	0.00620227	0.83	0.136431	0.0697512	0.05
	PC3	rs2701524	15	37383688	T	0.586056	0.985043	0.0123928	0.00219746	2.3e-08	0.00161821	0.00151741	0.3	-0.00400807	0.00231353	0.083	-0.00156166	0.00074084	0.035	0.00059508	0.000979189	0.54	0.00249497	0.00105144	0.019	0.014937	0.00274527	5.4e-08	-0.000294886	0.00104759	0.8	-0.000822422	0.00585452	0.89	-0.0170611	0.00538948	0.0016	-0.0024364	0.00507107	0.63	-0.00625422	0.0047945	0.19	-0.000302566	0.000382847	0.43	0.00462542	0.00349916	0.19	-0.00247966	0.00508573	0.63	-0.0958813	0.0572128	0.096
	PC3	rs8030025	15	40248122	G	0.657957	0.985249	0.012694	0.00228571	2.1e-08	0.000641035	0.0015781	0.62	-0.00116226	0.00240581	0.68	0.000147996	0.000770934	0.85	0.000300159	0.00101898	0.79	0.00236966	0.00109353	0.032	0.0147822	0.00285506	2.2e-07	0.000972177	0.00108966	0.39	-0.00684136	0.00611028	0.26	-0.00551812	0.00562376	0.32	-0.00838104	0.00529201	0.11	-0.00956453	0.00500339	0.055	-0.000528776	0.000399527	0.19	-0.00580723	0.00365161	0.11	-0.0081562	0.0053073	0.12	0.0534857	0.0597039	0.38
	PC3	rs59986227	15	48009263	C	0.742117	0.982029	-0.0146219	0.00248059	3.4e-09	-0.00043887	0.00171287	0.8	-0.00986687	0.00261155	0.00014	-0.000473062	0.000835501	0.57	0.0042523	0.00110619	0.00012	0.000867927	0.00118694	0.48	-0.0186174	0.00309904	2.7e-09	-0.00245207	0.0011825	0.043	0.00609185	0.00664624	0.36	0.0195672	0.00611829	0.0013	0.0114786	0.00575417	0.046	0.00332449	0.00544034	0.54	8.02585e-05	0.000434418	0.83	0.0058262	0.00397051	0.14	0.0045338	0.0057708	0.44	-0.051632	0.0649465	0.43
	PC3	rs71272625	15	78166843	C	0.331505	0.931134	0.0144854	0.00236648	8.8e-10	-8.50686e-05	0.00163318	1	0.00264656	0.00248982	0.29	0.00021559	0.000797837	0.79	-0.000155506	0.00105432	0.9	0.00400969	0.00113168	0.00043	0.0175757	0.00295441	2.7e-09	0.00271985	0.0011283	0.015	-0.0114401	0.00631085	0.071	-0.0130769	0.00580938	0.027	-0.00808291	0.00546795	0.14	0.0129111	0.00516974	0.013	0.000939144	0.00041281	0.023	0.00497588	0.00377302	0.19	0.00615287	0.00548376	0.26	-0.0167614	0.0616665	0.78
	PC3	rs11642481	16	24605498	G	0.472009	0.990594	0.0118891	0.00216188	4.2e-08	0.0023866	0.0014934	0.11	-0.00371961	0.0022759	0.11	0.000180253	0.000729613	0.81	0.000948477	0.00096378	0.33	0.000949418	0.00103486	0.36	0.0159672	0.00270032	4e-09	0.00143989	0.00103103	0.15	-0.00339447	0.00579871	0.56	-0.0155674	0.00533825	0.0036	-0.00952234	0.00502243	0.058	-0.00669067	0.0047465	0.16	-0.000506144	0.00037919	0.19	-0.000838595	0.00346451	0.81	-0.000879599	0.00503628	0.86	-0.0715509	0.056653	0.21
	PC3	rs12927162	16	52684916	A	0.721324	1	0.0216308	0.00240136	1.5e-19	-0.0034708	0.00165875	0.038	0.00916882	0.00252883	0.00023	0.00116816	0.000811219	0.15	-0.00269684	0.00107092	0.011	-0.00318807	0.00114944	0.0049	0.0283801	0.00299962	2.6e-21	9.95554e-05	0.00114509	0.97	-0.0196019	0.00640335	0.0022	-0.0275936	0.00589436	2.9e-06	-0.021761	0.00554684	8.7e-05	0.0116545	0.00524211	0.026	0.000391196	0.000418783	0.35	0.00178036	0.00382626	0.64	0.0108889	0.00556214	0.05	0.0212684	0.0625515	0.73
	PC3	rs1421085	16	53800954	T	0.597499	1	-0.0193814	0.00219341	2.5e-18	-0.00179929	0.00151483	0.24	0.0164188	0.00230858	1.1e-12	0.00365099	0.000740605	8.3e-07	-0.00324399	0.000977441	0.0009	-0.00132076	0.00104972	0.2	-0.027787	0.00273923	5.9e-24	-0.00674616	0.00104611	1.2e-10	0.0142361	0.00586263	0.015	0.00864393	0.00539778	0.1	0.0122348	0.00508032	0.016	0.0128848	0.00480122	0.0075	0.000725984	0.000383561	0.057	0.00476373	0.00350445	0.17	0.00668011	0.00509434	0.19	0.0394909	0.05726	0.49
	PC3	rs2398144	16	56352854	C	0.604569	0.984572	0.0200142	0.00221484	1.7e-19	-0.00564242	0.00153039	0.00023	-8.88826e-05	0.00233273	0.93	0.000566989	0.000747985	0.45	-0.000401699	0.00098823	0.7	-0.000301252	0.00106048	0.81	0.0240336	0.00276747	2.8e-18	0.000595945	0.00105614	0.56	-0.00422179	0.00593273	0.47	-0.0163706	0.00546172	0.0028	-0.00352989	0.00513785	0.49	0.000217982	0.00485558	0.97	0.000512456	0.000387904	0.19	-0.00714049	0.00354413	0.044	-0.00507373	0.00515202	0.32	0.0111771	0.0578729	0.85
	PC3	rs8063159	16	60627491	C	0.610956	0.999408	-0.0148952	0.00220525	7e-12	0.00507644	0.00152338	0.0011	0.00135433	0.00232199	0.58	-0.000942919	0.000744112	0.21	-0.000188769	0.00098318	0.85	0.00104318	0.00105551	0.32	-0.0195489	0.00275466	7.4e-13	0.00361899	0.00105156	0.00042	0.00751463	0.00589212	0.2	0.00746037	0.00542341	0.17	0.00672327	0.00510343	0.19	0.00372974	0.00482306	0.44	0.000216827	0.000385306	0.56	-8.22329e-05	0.00352039	0.98	0.00042238	0.00511751	0.93	0.0415335	0.0575281	0.46
	PC3	rs112439757	16	72168337	C	0.82052	0.998503	0.0221366	0.00280525	1.3e-15	-0.00107943	0.00193777	0.59	0.00241052	0.00295373	0.4	0.000803579	0.000946799	0.4	-0.00058855	0.00125074	0.59	0.000577263	0.00134282	0.67	0.0266004	0.00350418	2.6e-14	0.00133385	0.00133768	0.33	-0.0295587	0.00750676	8e-05	-0.0282503	0.00690987	4.1e-05	-0.0143326	0.00649823	0.027	0.0162209	0.00614123	0.0087	0.000252962	0.000490612	0.61	0.0100304	0.00448254	0.025	0.0192765	0.00651616	0.0031	-0.00898943	0.0734314	0.9
	PC3	rs2518022	17	8057367	T	0.0832544	0.999132	0.031199	0.00388953	4e-16	-0.00284576	0.00268621	0.27	0.00194181	0.00409366	0.61	0.000388433	0.00130955	0.77	-0.0018469	0.00173382	0.28	-0.00146665	0.00186142	0.44	0.0409562	0.00485801	1.8e-17	-0.00165441	0.00185477	0.38	-0.0267211	0.0103597	0.0098	-0.0301146	0.00953312	0.0016	-0.0325022	0.00896904	0.00029	-0.0100923	0.00847862	0.23	-0.000580029	0.000677155	0.38	-0.00265154	0.00618786	0.67	-0.00365034	0.00899359	0.69	0.0428943	0.101204	0.67
	PC3	rs3760185	17	17401736	C	0.751599	0.975781	0.0187407	0.00251845	1.1e-13	-0.00203106	0.00173948	0.26	-0.00212463	0.00265227	0.42	0.000329153	0.000849886	0.7	0.000991246	0.00112319	0.39	0.000183832	0.00120534	0.92	0.0237698	0.00314655	5.7e-14	-0.00117902	0.00120043	0.34	-0.0119515	0.00675836	0.077	-0.0222303	0.00622162	0.00035	-0.0128325	0.00585301	0.028	-0.000732916	0.00553297	0.87	0.000589621	0.000441897	0.18	0.00416675	0.00403807	0.3	-0.00661526	0.00586903	0.26	0.0693662	0.0660171	0.29
	PC3	rs113790186	17	33937161	A	0.175139	0.975133	0.0157488	0.00286358	4.8e-08	-0.000843334	0.00197841	0.67	0.0016386	0.00301517	0.64	-0.000843732	0.000965905	0.38	-0.00238134	0.00127603	0.061	0.00195523	0.00137069	0.15	0.0210076	0.00357791	3.3e-09	-0.00155265	0.00136566	0.26	-0.00452384	0.00762683	0.55	-0.00802252	0.007024	0.24	0.00504897	0.0066088	0.44	-0.011642	0.00624744	0.061	-0.00076318	0.000498959	0.12	-0.00579004	0.0045595	0.2	-0.00598788	0.00662689	0.38	-0.0229682	0.0744668	0.76
	PC3	rs398030969	17	46206192	AC	0.569961	0.994888	0.0124045	0.00217849	1.4e-08	-0.00342432	0.00150411	0.023	0.000451527	0.00229266	0.89	-0.000276452	0.000734943	0.71	5.05867e-06	0.000971124	0.96	0.000966077	0.00104227	0.37	0.0156188	0.00272044	9e-09	0.00127722	0.00103867	0.21	-0.00698666	0.00581902	0.23	-0.00799748	0.00535831	0.13	-0.008003	0.00504195	0.11	0.00695382	0.00476626	0.14	-0.000333897	0.000380663	0.39	0.00144346	0.00347851	0.68	0.0123283	0.00505575	0.014	-0.0683522	0.0568479	0.22
	PC3	rs488223	17	46908358	A	0.558078	0.991254	0.0119352	0.00217264	4.7e-08	0.00115209	0.00150077	0.45	-0.00174915	0.00228736	0.44	-0.000330438	0.000733141	0.65	0.00111291	0.00096871	0.25	0.00294534	0.00103994	0.0046	0.0148457	0.00271431	4.9e-08	0.000882321	0.00103598	0.38	-0.00190421	0.00581276	0.74	-0.000973371	0.00534977	0.85	0.00572935	0.00503244	0.25	-0.00438237	0.00475726	0.35	-0.000381409	0.000379945	0.31	-0.000573484	0.00347194	0.87	-0.00089403	0.00504621	0.86	-0.081734	0.0568188	0.15
	PC3	rs56402915	17	50157766	T	0.454796	0.990392	0.0133152	0.00216877	4.8e-10	-0.0050376	0.00149785	0.00073	0.00217302	0.00228316	0.32	-0.000290676	0.000731798	0.69	-0.000988774	0.000967012	0.31	-0.00164489	0.0010379	0.12	0.0168504	0.00270924	3.3e-10	-9.74942e-05	0.00103405	0.91	-0.0133537	0.00581099	0.021	-0.0101235	0.00534836	0.056	-0.00564152	0.00503223	0.26	0.0129485	0.00475707	0.0064	-9.06531e-06	0.000379929	0.98	0.00608108	0.0034718	0.08	0.0153933	0.005046	0.0023	-0.0202606	0.0567534	0.72
	PC3	rs72829713	17	54179517	A	0.960634	0.991537	0.0304359	0.00554781	4.7e-08	0.000365447	0.00383306	0.96	-0.00482472	0.00584213	0.42	-0.00113019	0.00187313	0.55	0.000796113	0.00247545	0.74	0.00110315	0.00265473	0.64	0.0400749	0.00693182	8.3e-09	0.000583013	0.00264555	0.8	-0.0288928	0.0149433	0.054	-0.0307658	0.0137624	0.028	-0.00909658	0.0129508	0.48	0.0122235	0.0122426	0.32	0.00103269	0.000977772	0.29	0.00208289	0.0089349	0.82	0.00569359	0.0129862	0.66	-0.014185	0.145979	0.93
	PC3	rs72841385	17	61426880	C	0.77076	0.995554	-0.017114	0.00256344	1.2e-11	0.00611117	0.00176979	0.00061	-0.00462397	0.00269769	0.084	0.000342189	0.000863216	0.69	0.00173642	0.00114215	0.11	-0.00346041	0.00122645	0.0043	-0.0178418	0.00320111	1.9e-08	-0.00271943	0.00122214	0.029	0.014379	0.00684454	0.036	0.0164541	0.0063006	0.0089	0.00891879	0.00592645	0.13	0.00447937	0.00560239	0.42	-0.000486626	0.000447442	0.29	0.00783656	0.00408873	0.055	0.0116968	0.00594267	0.05	-0.0532175	0.0668783	0.43
	PC3	rs2949919	17	65470954	A	0.566957	0.986173	-0.0140857	0.00218549	1.6e-10	0.000894454	0.00150934	0.56	-0.00122824	0.00230048	0.6	-0.000718237	0.000737053	0.33	-0.000503556	0.000974369	0.63	-0.00057043	0.00104573	0.6	-0.0167263	0.00272983	1e-09	0.00266641	0.0010421	0.0094	0.0114171	0.00584419	0.051	0.0144078	0.00538044	0.0074	0.00636677	0.00506204	0.21	0.000147087	0.00478524	1	-0.000152024	0.000382179	0.7	0.002916	0.00349236	0.4	0.000798238	0.00507589	0.87	-0.0455327	0.0570822	0.42
	PC3	rs11659500	18	5181709	C	0.809335	0.999373	-0.0192937	0.00273821	8.1e-13	0.0015766	0.00188986	0.41	0.00619018	0.00288114	0.035	0.00168811	0.00092364	0.068	-0.00123609	0.00121914	0.3	0.000222197	0.00130944	0.88	-0.0262773	0.00341876	6.5e-15	0.00219608	0.00130538	0.1	0.0168695	0.00730522	0.021	0.0132836	0.00672595	0.049	0.00716481	0.00632837	0.26	-0.00133974	0.00598342	0.83	0.00012236	0.000477783	0.79	4.76437e-05	0.00436629	0.99	-0.00207441	0.00634756	0.74	0.0129829	0.0714251	0.85
	PC3	rs11083105	18	22618399	A	0.405571	0.984161	-0.0143319	0.00220399	5.5e-11	0.00197708	0.00152195	0.18	0.00541698	0.00232012	0.018	0.00167205	0.000743884	0.025	-0.000855126	0.00098242	0.39	0.000397275	0.00105459	0.7	-0.0181211	0.00275301	3.1e-11	0.00345766	0.00105113	0.0011	0.0177908	0.00588624	0.0025	0.0156516	0.00542017	0.0037	0.00594087	0.00509917	0.24	-0.00323433	0.00482122	0.51	-0.000960916	0.00038498	0.012	0.00514387	0.00351819	0.14	0.00610579	0.00511463	0.23	0.0166068	0.0575379	0.78
	PC3	rs138547299	18	31675936	A	0.664154	0.99145	0.0152325	0.00228562	3.2e-11	-0.00148319	0.00157749	0.36	0.0012078	0.00240512	0.59	-0.00081737	0.000770747	0.29	-0.000489579	0.00101863	0.63	-0.0038509	0.00109317	0.00045	0.0212685	0.00285352	8.4e-14	0.00142974	0.0010898	0.19	-0.00928786	0.00610671	0.13	-0.0108706	0.00562099	0.051	-0.00792695	0.00528975	0.13	0.00488035	0.00500141	0.34	0.000242105	0.000399368	0.54	-0.00186407	0.00364968	0.61	0.00325475	0.00530578	0.56	0.0477829	0.0596283	0.42
	PC3	rs12969848	18	38152835	C	0.470253	0.990846	-0.0170755	0.00216232	6.3e-15	-0.00143215	0.00149341	0.33	-0.000257827	0.00227679	0.88	-0.000740963	0.000729187	0.31	0.000276873	0.000964035	0.75	0.00143135	0.00103479	0.16	-0.0214946	0.00270122	3.9e-15	5.27688e-05	0.00103115	0.96	0.0162707	0.00579415	0.0051	0.0146426	0.00533319	0.0054	0.0181537	0.00501728	0.0003	-0.0081843	0.00474379	0.087	-0.000332748	0.000378797	0.39	-0.00724407	0.00346169	0.036	-0.00683383	0.00503249	0.17	-0.028098	0.0566341	0.62
	PC3	rs9962650	18	53574043	C	0.576704	0.989344	-0.0131105	0.00218204	1.1e-09	-0.00162165	0.00150701	0.31	-0.000563176	0.00229737	0.83	0.000779845	0.000736585	0.29	0.00142502	0.000972738	0.17	0.0014854	0.00104428	0.15	-0.0176532	0.00272584	4.2e-11	-0.00141343	0.00104047	0.17	8.54081e-05	0.00584433	0.98	-1.78675e-05	0.00538022	0.98	0.00120562	0.00506301	0.81	-0.00759199	0.00478703	0.11	7.79301e-06	0.000382249	0.98	-0.0042943	0.00349324	0.22	-0.0117905	0.00507836	0.02	0.0346898	0.0570961	0.54
	PC3	rs9964420	18	56824041	C	0.695016	0.989299	0.022177	0.00234847	3.9e-21	-0.0039416	0.00162155	0.015	0.00184508	0.00247231	0.42	0.00171587	0.00079176	0.03	-0.000283185	0.00104653	0.78	-0.00211113	0.00112366	0.062	0.0286432	0.00293338	4.2e-22	0.00258227	0.00111981	0.019	-0.0223698	0.00630073	0.00038	-0.0172002	0.00579947	0.0028	-0.0180286	0.00545569	0.00095	-0.00133689	0.00515831	0.81	-0.00046222	0.000411896	0.26	-0.00175859	0.00376418	0.64	0.00607786	0.00547223	0.27	0.0284651	0.0615389	0.64
	PC3	18:59688193_CA_C	18	59688193	CA	0.491554	0.938765	-0.0122738	0.00221448	2.8e-08	-0.0032735	0.00152897	0.033	0.00432187	0.00233088	0.061	-0.000543231	0.000746646	0.47	-0.00215735	0.00098705	0.028	-0.000277878	0.0010595	0.75	-0.0174007	0.00276568	3e-10	-0.000905494	0.001056	0.39	0.00455743	0.00591608	0.45	0.00919258	0.00544541	0.09	0.00525072	0.00512394	0.31	0.00353778	0.00484464	0.46	0.000288432	0.00038685	0.46	0.00194514	0.00353528	0.58	0.00248774	0.00513947	0.63	-0.00805308	0.0577438	0.88
	PC3	rs11152350	18	60240352	A	0.470887	0.999011	-0.0123133	0.00215629	8e-09	-0.00176794	0.00148925	0.25	0.00151953	0.00227029	0.49	-3.70798e-05	0.000727462	0.96	-0.000932057	0.000961232	0.34	-0.00033701	0.00103195	0.78	-0.0167478	0.00269347	3.9e-10	0.000209166	0.00102845	0.81	0.0102066	0.00576711	0.077	0.0101108	0.00530806	0.055	-0.00026141	0.00499446	0.96	0.00927202	0.00472221	0.05	0.000480933	0.000377074	0.21	0.00233512	0.00344595	0.5	0.00651217	0.0050096	0.19	0.00428847	0.0563546	0.94
	PC3	rs10402849	19	2695661	C	0.798417	0.996338	-0.0150304	0.00268631	3.5e-08	0.00725441	0.00185422	9e-05	-0.00199141	0.00282655	0.48	0.000677324	0.000905457	0.45	0.0014203	0.00119692	0.23	0.00188174	0.00128471	0.14	-0.0194547	0.0033539	9.2e-09	0.00219646	0.00128086	0.083	0.00625063	0.00717555	0.38	0.000684024	0.00660716	0.89	-0.00331282	0.00621657	0.59	0.00131872	0.00587637	0.83	-0.000256685	0.000469293	0.58	0.005955	0.00428895	0.16	0.0055519	0.00623433	0.38	-0.128679	0.0700424	0.065
	PC3	rs141700858	19	5805951	T	0.837496	0.844532	0.0179175	0.00316425	1.1e-08	-0.00294099	0.00218456	0.18	0.00765772	0.00332996	0.017	0.00153001	0.00106778	0.15	-0.00130569	0.00140988	0.36	0.00465946	0.00151359	0.0021	0.0206329	0.00395129	1.6e-07	0.000604596	0.00150905	0.69	-0.00890809	0.00843542	0.29	-0.0124953	0.00776762	0.11	0.000354784	0.00730443	0.96	0.0018365	0.0069047	0.79	0.000247749	0.000551417	0.66	-0.00038398	0.00503949	0.94	-0.00221597	0.00732529	0.77	-0.0124373	0.0823645	0.87
	PC3	rs9636202	19	18449238	G	0.733497	0.986616	0.0136622	0.00244301	1.2e-08	-0.000163493	0.00168706	0.91	-0.00594136	0.0025712	0.02	0.000999647	0.000823588	0.23	0.00284654	0.00108868	0.0099	0.00329771	0.00116885	0.0051	0.01788	0.00305186	2.3e-09	0.00118455	0.00116515	0.31	-0.0107547	0.00650608	0.098	-0.0116746	0.00599153	0.052	0.00144204	0.00563589	0.8	-0.00473061	0.00532747	0.37	-0.000793963	0.000425458	0.063	0.00360946	0.00388833	0.35	0.00483089	0.00565199	0.39	0.0350028	0.0635517	0.59
	PC3	rs58876439	19	42600984	G	0.930828	0.9995	-0.0243656	0.00423873	1.3e-08	0.00211827	0.00292852	0.44	0.000360973	0.00446259	0.95	0.000787401	0.00142761	0.58	0.00206077	0.00188877	0.27	-0.00294476	0.00202907	0.15	-0.0287674	0.00529839	7.9e-08	0.00013407	0.00202171	0.99	0.0080939	0.0112119	0.47	0.0134902	0.0103177	0.2	0.0121373	0.00971676	0.21	-0.0101467	0.00918502	0.27	0.000439719	0.000733526	0.55	-0.00957011	0.00670381	0.15	-0.0175653	0.00974452	0.072	0.0401897	0.109738	0.72
	PC3	19:46988685_AAATAAT_A	19	46988685	AAATAAT	0.772386	0.990785	0.0146011	0.00257332	2e-08	-4.23732e-05	0.00177746	0.98	0.00141909	0.00270966	0.57	0.000458292	0.000868301	0.6	-0.000831421	0.00114718	0.47	-0.00315524	0.00123152	0.01	0.0198249	0.00321498	6.7e-10	0.00185942	0.00122721	0.13	-0.0138646	0.0068798	0.044	-0.0202263	0.00633454	0.0016	-0.00776462	0.00595976	0.19	-0.00673117	0.00563362	0.22	-0.000173833	0.000449907	0.69	-0.00492088	0.00411177	0.23	-0.00492779	0.00597679	0.41	0.00761465	0.0672191	0.91
	PC3	rs2144898	20	16224066	C	0.554737	0.998425	-0.0130034	0.00216662	1.3e-09	0.0023207	0.00149586	0.14	-0.00176496	0.00228033	0.42	-6.79781e-07	0.000731461	1	0.00096885	0.000965636	0.29	-0.000871731	0.00103638	0.38	-0.0166672	0.00270579	4.2e-10	0.000423861	0.00103281	0.68	0.00230881	0.00579983	0.69	0.00137002	0.0053395	0.79	0.00151766	0.00502278	0.76	0.00616407	0.00474851	0.19	0.00062852	0.000379204	0.095	-0.00123688	0.00346554	0.72	-0.000624919	0.00503727	0.89	0.0357128	0.0566613	0.53
	PC3	rs6131942	20	17348608	A	0.419956	0.990848	-0.0134004	0.00218558	5.7e-10	-0.00163017	0.00150942	0.3	0.000933412	0.00230106	0.69	0.000558595	0.00073733	0.45	6.32292e-05	0.000974692	0.92	-0.00106967	0.00104591	0.32	-0.0177657	0.00273047	6e-11	-0.000280738	0.00104192	0.8	0.00703073	0.00585019	0.23	0.00656529	0.00538522	0.22	0.00276918	0.00506521	0.58	-0.00122013	0.00478862	0.8	0.00025609	0.000382407	0.5	0.00164662	0.00349481	0.64	-0.00266946	0.00507982	0.59	-0.000410296	0.0571427	0.99
	PC3	rs2072727	20	43538733	T	0.436161	0.997669	0.0136307	0.00217158	2.5e-10	-0.00341729	0.00149961	0.023	0.0132604	0.00228611	7.5e-09	0.0015691	0.00073232	0.032	-0.00407211	0.000968212	2.3e-05	-0.00142718	0.00103899	0.17	0.0164272	0.00271234	6.6e-10	-0.000646986	0.00103539	0.54	-0.000697179	0.00580689	0.9	-0.00750647	0.00534516	0.17	-0.008234	0.0050274	0.1	0.00709835	0.00475287	0.14	-0.000149965	0.000379552	0.69	-0.00150102	0.00346873	0.67	0.0084509	0.0050419	0.094	0.0458162	0.0567321	0.41
	PC3	rs117143374	21	40555561	T	0.858191	0.990966	0.0186992	0.00309758	1.3e-09	-0.00477277	0.00213765	0.026	0.00341431	0.00325843	0.29	-0.000279596	0.00104484	0.79	-0.00104187	0.00137921	0.45	0.00431427	0.00148097	0.0041	0.0204769	0.00386856	1.1e-07	0.003649	0.00147638	0.014	-0.00302432	0.00822709	0.71	0.00451717	0.00757165	0.56	-0.00618594	0.00712066	0.38	0.00829771	0.00673334	0.22	-0.00031074	0.000537619	0.56	0.0050234	0.00491349	0.31	0.0169658	0.00714252	0.018	-0.0457414	0.0801769	0.57
	PC3	rs139911	22	40704052	C	0.423616	0.991533	0.020002	0.00218545	1.2e-19	-0.0004577	0.00150932	0.77	0.00467892	0.00230032	0.051	0.000792632	0.00073629	0.28	-0.00116695	0.000973822	0.24	0.00159675	0.00104557	0.12	0.0241139	0.0027311	3.1e-18	0.0010535	0.00104189	0.33	-0.00753157	0.00582432	0.19	-0.0232477	0.00536102	1.6e-05	-0.0180386	0.00504395	0.00035	0.00567405	0.00476957	0.24	9.96205e-05	0.000380826	0.81	0.00332874	0.00348074	0.34	0.00614508	0.00505909	0.23	0.0853472	0.0568796	0.13
	PC3	rs11373181	22	42705672	A	0.481508	0.989935	-0.0134147	0.00216013	3.6e-10	0.000293264	0.00149132	0.79	-0.00281339	0.00227351	0.2	-0.000724284	0.000727937	0.32	0.000600574	0.00096234	0.49	-0.00273716	0.00103309	0.008	-0.0156767	0.00269843	6.9e-09	0.000340694	0.00102972	0.74	0.00330002	0.00577018	0.57	0.0119647	0.00531162	0.024	0.00562871	0.00499649	0.26	-0.00357629	0.00472469	0.44	6.82716e-05	0.000377243	0.85	0.00162683	0.00344799	0.64	-0.0050594	0.00501148	0.3	0.0122262	0.0563315	0.83
	PC3	rs6007580	22	45700514	G	0.740239	0.990044	0.0149114	0.0024575	1.5e-09	0.00177105	0.00169713	0.3	0.00176427	0.00258714	0.48	-0.000373841	0.000829716	0.65	-0.000821411	0.00109532	0.48	0.00351733	0.00117573	0.0029	0.0180358	0.00307079	5.5e-09	-0.00124276	0.00117144	0.27	0.000629897	0.00655456	0.92	-0.0104286	0.00603313	0.083	-0.00373487	0.00567444	0.51	0.000363189	0.00536576	0.95	0.000265002	0.000428429	0.55	0.00103054	0.00391583	0.79	-0.00293379	0.00569146	0.61	-0.0397246	0.0640865	0.53
	PC4	rs12128472	1	96765998	C	0.923014	0.991866	-0.0253377	0.00388466	7.4e-11	0.00298783	0.0027939	0.24	0.012115	0.00425837	0.0046	0.0010923	0.00136921	0.43	-0.00597092	0.00180288	0.001	0.000824582	0.00193705	0.65	-0.0291124	0.00504549	5e-09	-0.0118224	0.00192871	8e-10	0.00453307	0.0108442	0.68	0.00565902	0.00998353	0.55	-0.000617515	0.00939323	0.95	0.00917749	0.00887159	0.3	0.000964709	0.000708798	0.17	-0.00412061	0.00647816	0.52	-0.00370341	0.00941589	0.71	0.0888544	0.105996	0.4
	PC4	rs680767	1	109841760	A	0.268664	0.995022	0.0133686	0.00233376	1.2e-08	-0.00114619	0.00167645	0.53	-0.00305292	0.0025559	0.22	-0.00229962	0.000820139	0.005	-0.000827313	0.00108209	0.48	-0.00282455	0.00116218	0.015	0.00536829	0.00302738	0.077	0.00511238	0.00115813	1.1e-05	-0.0159483	0.00649812	0.014	-0.0078025	0.00598266	0.2	-0.0137519	0.00563054	0.015	-0.00309478	0.00531786	0.55	-0.000483304	0.000424872	0.25	0.00735087	0.00388318	0.058	0.0030015	0.00564413	0.61	-0.134473	0.0634714	0.034
	PC4	rs11688767	2	57988194	A	0.513765	0.99492	0.012759	0.00206998	9.7e-10	-0.00592092	0.00148727	7.7e-05	-0.0166841	0.00226687	1.9e-13	-0.00193204	0.000726859	0.0078	0.00620316	0.000960862	1.3e-10	-0.000941693	0.00103097	0.4	0.0013037	0.00268579	0.65	0.00422561	0.00102712	4.7e-05	-0.00252856	0.00576924	0.66	0.000691974	0.00531007	0.91	-0.00241281	0.00499846	0.63	0.00137512	0.00472253	0.8	8.742e-05	0.000377184	0.81	-0.00288044	0.00344767	0.4	-0.000263543	0.00501149	0.95	0.00309828	0.0563902	0.96
	PC4	rs13409790	2	151485825	T	0.953757	0.970102	0.0286459	0.00498094	1.1e-08	-0.00457366	0.00357762	0.22	-0.00221822	0.00545037	0.68	7.75997e-05	0.00174886	0.97	-0.000972048	0.00230893	0.65	-0.0115421	0.00248019	3.7e-06	-0.0043053	0.00645963	0.53	0.0093577	0.00247319	0.00013	0.0137924	0.0138557	0.32	0.00776421	0.0127555	0.54	-0.000740223	0.0120046	0.95	0.00732525	0.0113419	0.51	-0.000297998	0.000905866	0.74	-0.00266093	0.00828012	0.75	0.005396	0.0120359	0.64	-0.0734003	0.135499	0.6
	PC4	rs113707721	2	156997445	C	0.864647	0.993912	-0.0187913	0.00302651	6.4e-10	0.00414834	0.00217556	0.058	0.011648	0.00331491	0.00048	-0.000315529	0.00106515	0.77	-0.00361791	0.00140434	0.01	-0.00170896	0.00150832	0.25	-0.00826091	0.00392813	0.042	-0.0117132	0.0015027	4.3e-15	0.00578745	0.00843383	0.49	-0.00295911	0.00776486	0.68	-0.00223655	0.00730621	0.76	0.00529485	0.00690289	0.41	0.000255151	0.000551327	0.64	0.00712748	0.00503944	0.16	0.00638692	0.00732526	0.37	-0.0542463	0.0823415	0.51
	PC4	rs11473353	2	213404347	T	0.563183	0.988888	0.0169139	0.00209264	8.8e-16	-0.000783316	0.00150408	0.62	-0.00361091	0.00229187	0.11	-0.00208552	0.000735414	0.0046	-0.000789686	0.000970875	0.39	-0.00603535	0.00104265	8.7e-09	0.00438586	0.00271601	0.07	0.00472185	0.00103878	6e-06	0.00408417	0.00584041	0.48	0.00442574	0.00537645	0.43	0.0110258	0.00506049	0.029	-0.00874551	0.00478114	0.066	-0.00048875	0.000381865	0.19	-0.00371029	0.00349046	0.29	-0.00433809	0.00507369	0.39	0.0179149	0.0570906	0.75
	PC4	rs73082341	3	49024066	T	0.984634	1	0.0458916	0.00841323	4.9e-08	0.00838332	0.00603725	0.18	-0.0286486	0.00920551	0.0016	-0.00452674	0.00293619	0.12	0.00898538	0.00390759	0.02	-0.0149425	0.00418534	0.00036	0.00900414	0.0109111	0.37	0.0130171	0.00417455	0.0017	-0.0346273	0.0232152	0.14	-0.0229645	0.0213455	0.29	0.0277155	0.0200835	0.17	0.00531789	0.0189812	0.78	0.00120547	0.00151558	0.43	-0.0163085	0.0138545	0.24	-0.0131427	0.0201411	0.52	-0.135448	0.2259	0.55
	PC4	rs73080990	3	50212958	C	0.944554	1	0.0252665	0.00451044	2.3e-08	0.00897486	0.0032396	0.0057	-0.0163694	0.00493788	0.00094	-0.00200147	0.00157919	0.21	0.00633077	0.00209315	0.0021	-0.00653898	0.00224589	0.0029	-0.00750729	0.0058534	0.19	0.00888689	0.00223921	7.9e-05	-0.0012426	0.0125054	0.93	-0.00553333	0.0115094	0.63	0.00947522	0.010834	0.38	0.00858056	0.0102394	0.4	0.000325043	0.000817576	0.69	0.0110443	0.00747378	0.14	0.00413066	0.0108651	0.69	0.041175	0.121916	0.74
	PC4	rs75036237	3	176134991	G	0.996371	0.844144	0.112577	0.0185494	1.9e-09	-0.000509888	0.0133324	0.99	-0.0528242	0.0203242	0.0087	-0.00595564	0.0064676	0.36	0.00967259	0.00862927	0.25	-0.0329931	0.00924678	0.00036	-0.0367139	0.0240878	0.1	0.0362634	0.00921937	0.00011	0.0242568	0.051529	0.64	-0.037417	0.0475274	0.42	-0.0323937	0.0447043	0.47	0.0413747	0.0422505	0.31	0.00403812	0.00337355	0.22	0.00682565	0.0308389	0.82	0.0121308	0.0448325	0.78	0.693346	0.50072	0.16
	PC4	rs775727687	5	3181604	TTC	0.673164	0.965604	0.0137903	0.0022388	9.1e-10	-0.00659314	0.00160997	4.2e-05	-0.00333821	0.00245353	0.17	-0.000553593	0.000786419	0.48	0.000165065	0.00103969	0.88	-0.00558602	0.00111582	5.5e-07	0.00364309	0.00290935	0.23	0.0033627	0.00111132	0.0024	0.00315486	0.00621008	0.61	-0.00279508	0.00571699	0.65	0.00192293	0.00538045	0.72	-0.00515887	0.00508524	0.32	-0.00027601	0.000406168	0.51	-0.00424563	0.00371104	0.25	-0.00593139	0.00539452	0.27	0.0480575	0.0607076	0.43
	PC4	rs258494	5	75038718	C	0.36578	1	-0.0120026	0.00214848	2.4e-08	0.00480437	0.00154426	0.0018	0.00013861	0.00235355	0.99	0.000201172	0.000754383	0.79	0.000303531	0.000997058	0.71	0.00263635	0.00107014	0.014	0.00375881	0.00279078	0.19	-0.00640076	0.00106623	1.6e-09	0.000899324	0.00599193	0.88	-0.00680027	0.00551676	0.23	-0.00323417	0.00518804	0.53	0.00558164	0.00490338	0.25	0.000553646	0.000391643	0.15	0.00310964	0.00357833	0.38	0.000449204	0.00520161	0.93	0.00315354	0.0585199	0.96
	PC4	rs7731574	5	138454192	G	0.526938	0.983895	-0.013117	0.00208424	3.1e-10	-0.005349	0.00149859	0.00046	0.00270285	0.00228384	0.26	0.000166023	0.000731872	0.82	-0.00146859	0.00096732	0.13	0.0054637	0.00103857	1.4e-07	0.00218176	0.00270845	0.4	-0.0035305	0.00103466	0.00059	-0.000495242	0.00581412	0.93	-0.00181253	0.00535217	0.74	0.0025118	0.00503444	0.62	-0.00595821	0.00475821	0.21	-0.000290425	0.000380048	0.44	0.00226997	0.00347239	0.51	-0.000528329	0.00504761	0.93	-0.077785	0.0567151	0.17
	PC4	6:155048793_CT_C	6	155048793	CT	0.533072	0.945849	-0.0124464	0.0021287	4.9e-09	0.00332201	0.00152962	0.032	0.00725617	0.00233166	0.0015	0.00128393	0.000747895	0.086	-0.00246726	0.000987672	0.012	0.0028632	0.00105983	0.007	-0.000851477	0.00276488	0.73	-0.00432921	0.00105653	4e-05	0.00308504	0.00593291	0.61	0.0096358	0.00545995	0.074	0.00241329	0.0051338	0.64	0.00769641	0.00485433	0.11	0.000205061	0.000387618	0.59	0.00468335	0.00354288	0.19	0.00481271	0.00515042	0.35	0.0147857	0.0579687	0.8
	PC4	rs12554512	9	23352293	T	0.583516	1	-0.0118494	0.00209745	1.6e-08	0.00718882	0.00150792	1.7e-06	-0.00130962	0.0022984	0.58	0.000161997	0.000736475	0.83	0.00045887	0.000973503	0.67	0.00432878	0.00104493	3.4e-05	0.011093	0.00272621	5.8e-05	-0.00471354	0.00104113	4.8e-06	-0.0163889	0.00582855	0.005	-0.0142449	0.00536486	0.0083	-0.00424329	0.00504734	0.4	-0.00139107	0.00477008	0.75	-0.00019709	0.000380997	0.6	-0.00328664	0.00348182	0.35	-0.00204592	0.00506021	0.69	0.0215055	0.056964	0.7
	PC4	rs10878269	12	65791463	C	0.635933	0.999135	-0.0119293	0.00214922	2.4e-08	0.00453355	0.00154486	0.0029	-0.00232687	0.00235495	0.3	0.000508016	0.00075485	0.5	0.00226443	0.000996841	0.02	0.00015694	0.00107057	0.88	0.00854039	0.00279241	0.003	-0.00923664	0.00106694	3.8e-18	0.00434929	0.00600058	0.47	0.00267449	0.00552343	0.62	0.00458086	0.00519563	0.38	0.0110056	0.00491063	0.024	0.00140842	0.000392199	0.00031	-0.00318393	0.00358464	0.37	-0.00288878	0.00521089	0.58	0.0519185	0.0586281	0.38
	PC4	rs7295391	12	108316976	G	0.850434	0.984152	-0.0165209	0.00291428	1.1e-08	-0.000768413	0.00209647	0.71	0.0148292	0.00319587	3.4e-06	0.0028671	0.00102563	0.0052	-0.00343418	0.0013517	0.011	0.00642467	0.00145277	8.4e-06	-0.00934259	0.00378956	0.018	-0.00182622	0.0014469	0.22	-0.00585542	0.00809701	0.48	-0.0028194	0.00745614	0.72	-0.000244047	0.00701467	0.97	0.00767452	0.00662989	0.25	0.000315341	0.000529511	0.55	0.0168513	0.00483965	0.0005	0.00889207	0.00703528	0.21	-0.0538706	0.0791587	0.49
	PC4	rs1846644	12	117938380	T	0.590834	1	0.0153401	0.00210398	2.5e-13	0.00293804	0.0015121	0.056	-0.013483	0.00230504	5.3e-09	-0.001727	0.000738044	0.019	0.00366164	0.000976442	0.00018	-0.0113644	0.00104784	2.3e-27	-0.0027286	0.00273304	0.27	-0.00301895	0.00104453	0.0041	-0.00072182	0.00585265	0.9	-0.00255029	0.00538942	0.64	0.00529309	0.00506917	0.3	-0.00457713	0.0047911	0.35	-0.000493847	0.000382652	0.19	-0.00476226	0.00349739	0.17	-0.00168949	0.00508406	0.74	0.007608	0.0571604	0.9
	PC4	rs592333	13	51340315	A	0.555778	1	-0.0130948	0.00207978	3.5e-10	-0.00136846	0.00149593	0.37	0.00401683	0.00228038	0.083	0.00138558	0.000730809	0.058	-0.000592885	0.00096552	0.58	1.97778e-05	0.00103663	0.99	0.00060103	0.00270517	0.81	-0.00892812	0.00103269	8.8e-18	-0.00306959	0.00580867	0.6	0.00583701	0.00534653	0.27	0.00665088	0.0050282	0.19	0.00794479	0.00475388	0.098	0.00084458	0.000379574	0.027	0.00422494	0.0034695	0.22	0.000577024	0.00504343	0.93	-0.0211132	0.0567468	0.71
	PC4	rs60270996	13	53888578	T	0.369829	0.989078	0.0130052	0.00215047	1.4e-09	0.0117342	0.00154682	3.9e-14	-0.0125933	0.00235835	1e-07	-0.00135632	0.000756274	0.073	0.00439543	0.00099838	9.2e-06	-0.00451626	0.001072	2.7e-05	-0.00167248	0.00279747	0.52	0.00280347	0.00106754	0.0082	-0.00454864	0.00596979	0.44	0.00472866	0.00549659	0.39	0.00507975	0.00517267	0.33	-0.00227105	0.00489047	0.63	-4.44302e-06	0.00039048	0.99	0.00168039	0.00356918	0.64	-0.00303409	0.00518833	0.56	-0.0877212	0.0582886	0.13
	PC4	13:58551593_GA_G	13	58551593	GA	0.762808	0.992922	-0.016313	0.00243542	2.4e-11	-0.00376443	0.00175063	0.033	0.00359834	0.00266875	0.17	0.000187921	0.000855541	0.83	-0.000589981	0.00113036	0.58	0.00579047	0.00121327	2e-06	-0.00915791	0.00316589	0.0029	-0.00506186	0.00120908	2.7e-05	0.00298992	0.00679969	0.66	0.000450472	0.00625807	0.93	0.00294436	0.00588846	0.62	-0.00988328	0.00556722	0.074	-0.000499235	0.000444515	0.26	-0.00444935	0.00406309	0.27	-0.00516257	0.0059063	0.38	0.0533182	0.066407	0.43
	PC4	rs1540840	14	99733384	G	0.516468	0.917064	0.0122436	0.00215998	1.6e-08	-0.00340515	0.00155314	0.031	0.00389245	0.00236751	0.1	-0.000150614	0.000759117	0.84	-0.00256686	0.00100251	0.011	-0.00234818	0.00107616	0.028	0.0057238	0.0028089	0.041	0.0062105	0.00107232	7.3e-09	-0.00460879	0.0060299	0.44	-0.00926668	0.00555123	0.1	0.00325577	0.00522287	0.53	0.00790885	0.00493617	0.11	0.000725707	0.000394262	0.062	-0.00499797	0.00360279	0.17	0.00169847	0.00523714	0.74	0.0225705	0.0589726	0.7
	PC4	rs796856741	16	53799278	G	0.578233	0.996095	-0.0158597	0.00209607	4.4e-14	-0.00185756	0.00150689	0.22	0.0170098	0.00229646	1.2e-13	0.00359248	0.000736633	1.1e-06	-0.003607	0.000972679	0.0002	-0.00128688	0.00104424	0.21	-0.0263612	0.002725	4.1e-22	-0.0069091	0.00104055	3.4e-11	0.0145808	0.00583319	0.012	0.00925576	0.00537063	0.082	0.0101594	0.0050551	0.044	0.0140794	0.00477738	0.0033	0.000596042	0.000381657	0.12	0.0047952	0.00348705	0.17	0.00935688	0.00506904	0.063	0.0362925	0.0569802	0.52
	PC4	rs8069947	17	1985843	C	0.55395	0.995983	0.0140633	0.00208047	1.3e-11	-0.000894061	0.00149603	0.56	0.00016011	0.00228064	0.97	-0.00024383	0.000730799	0.74	-0.000161387	0.000965846	0.9	-0.00383278	0.00103666	0.0002	-0.000199621	0.0027061	0.88	0.00669134	0.00103269	1e-10	-0.0024242	0.00579636	0.67	-0.00707438	0.00533659	0.19	-0.00492194	0.0050217	0.33	0.00973197	0.00474712	0.041	0.000446767	0.000379134	0.24	0.0025997	0.00346454	0.45	0.00589655	0.00503544	0.24	-0.0654253	0.0565895	0.25
	PC4	rs6587147	17	21282601	T	0.299325	0.969826	0.0126009	0.00229166	3.5e-08	-0.000684422	0.00164743	0.75	-0.00183966	0.0025112	0.47	0.000402835	0.000805242	0.62	0.00152847	0.00106374	0.15	-0.00349928	0.0011415	0.0024	0.00557692	0.00297998	0.046	0.00448231	0.0011376	8.4e-05	-0.0123281	0.00636628	0.053	-0.0041758	0.00586055	0.48	-0.00484672	0.00551105	0.38	0.00521192	0.0052097	0.32	-0.000713758	0.000416079	0.087	0.00474998	0.00380214	0.21	0.0156054	0.00552613	0.0045	-0.136603	0.0621893	0.028
	PC4	rs1706722	17	43684094	T	0.771282	0.990046	-0.0279227	0.00246807	1.5e-29	0.00315309	0.00177616	0.073	0.0154694	0.00270673	1e-08	0.00576016	0.000868046	3.2e-11	-0.00044659	0.00114493	0.71	0.00799283	0.00123064	9.5e-11	-0.0104959	0.00321256	0.002	-0.00786085	0.00122566	1.7e-10	0.00886188	0.00690273	0.2	0.00834778	0.00635394	0.18	0.00789742	0.00597597	0.19	0.0210198	0.00564921	0.00019	0.00109093	0.000451181	0.015	0.0115509	0.0041229	0.0051	0.01278	0.00599233	0.032	-0.251122	0.0674288	0.0002
	PC4	rs73959083	18	55186127	A	0.813335	0.99729	-0.014776	0.00264688	2.4e-08	-0.00127329	0.00190474	0.5	0.0116097	0.00290271	9.6e-05	0.00186254	0.000931697	0.046	-0.00388256	0.00122831	0.0019	0.0043817	0.00131986	0.00084	-0.00216281	0.00344511	0.58	-0.0037473	0.00131462	0.0052	-0.00279372	0.00738019	0.7	-0.00167048	0.00679271	0.78	-0.00671373	0.00638904	0.29	-0.00879988	0.00604078	0.14	-0.000305046	0.000482363	0.52	0.00261809	0.00440814	0.55	-0.00783468	0.00640841	0.22	-0.147617	0.0720321	0.04
	PC5	rs11682175	2	57987593	T	0.527148	0.993045	0.0152532	0.00187926	5.5e-16	-0.00606168	0.00149035	5.2e-05	-0.0172301	0.00227155	3.4e-14	-0.00224471	0.000728147	0.002	0.00625549	0.00096281	9.7e-11	-0.000520971	0.00103309	0.67	0.00266359	0.00269132	0.34	0.00406096	0.0010292	9.5e-05	-0.00378189	0.00578417	0.51	0.00250717	0.00532347	0.65	-0.00145542	0.00501055	0.77	0.00356797	0.00473396	0.47	0.000281596	0.000378096	0.45	-0.00311926	0.00345601	0.37	0.000568362	0.00502361	0.92	-0.0180912	0.0565381	0.75
	PC5	rs113851554	2	66750564	G	0.942701	0.925487	0.0352086	0.00417989	3.6e-17	-0.0467596	0.003312	3.4e-45	0.013968	0.00505229	0.0058	-0.000902748	0.00162616	0.58	-0.00619152	0.00214128	0.0044	-0.00138632	0.00229645	0.55	0.0370423	0.00598182	2.7e-10	-0.00041334	0.00228777	0.89	-0.0232688	0.0128952	0.071	-0.13974	0.0118765	4e-32	-0.0702168	0.0111809	3.4e-10	0.105067	0.0105637	2.4e-23	0.00715167	0.000843711	2e-17	0.0167805	0.00771199	0.03	0.0487546	0.01121	1.3e-05	0.756606	0.12619	2e-09
	PC5	rs1823125	2	114090412	A	0.780673	1	0.0129083	0.00226146	1.4e-08	0.0118922	0.00179354	3.1e-11	-0.040386	0.00273343	4.3e-49	-0.00629237	0.000873622	5.9e-13	0.0100095	0.00116043	8.8e-18	7.43982e-05	0.0012432	0.91	0.00497882	0.00323888	0.16	-0.00568503	0.00123861	4.8e-06	-0.0107797	0.00693539	0.12	-0.0117313	0.00638203	0.068	0.00599478	0.00600483	0.32	-0.0435016	0.00567336	1.7e-14	-0.00187034	0.000453125	3.5e-05	-0.0199461	0.00414182	1.5e-06	-0.0333256	0.00602049	2.9e-08	-0.0986807	0.0677164	0.14
	PC5	rs5026242	3	136110468	C	0.666424	0.997854	0.0142267	0.00198562	7.9e-13	-0.00361936	0.00157502	0.018	-0.0154924	0.0024009	7.1e-11	-0.00205156	0.000769259	0.0076	0.00474761	0.00101752	3.1e-06	0.00162641	0.00109185	0.13	-0.00517749	0.0028458	0.055	-0.0017589	0.00108768	0.11	0.00706398	0.0061157	0.25	0.00914664	0.00562975	0.11	0.0113844	0.00529622	0.032	-0.00351217	0.00500551	0.48	0.000232001	0.000399672	0.57	-0.00251263	0.00365355	0.49	-0.00487526	0.00531141	0.36	-0.0285667	0.0597833	0.64
	PC5	rs139708773	5	100374749	C	0.998953	0.836592	0.171272	0.0312021	3.7e-08	-0.0560606	0.0247656	0.024	-0.153653	0.0377789	5.6e-05	-0.0389714	0.0119223	0.0011	0.0217354	0.0162821	0.2	0.00943097	0.0171509	0.57	-0.0523274	0.0447483	0.3	-0.0103392	0.0170907	0.55	0.0479572	0.101249	0.64	0.202769	0.0926966	0.029	0.15412	0.0867454	0.076	0.0381817	0.0819859	0.64	0.00938145	0.00654839	0.15	0.00444638	0.0598306	0.94	-0.0324288	0.0869723	0.7	0.556717	0.961272	0.56
	PC5	rs4713075	6	27195660	A	0.864782	0.999608	0.0182916	0.00273771	2.7e-11	-0.00595319	0.00217125	0.0062	-0.0134121	0.00330919	5.3e-05	-0.00333364	0.0010585	0.0016	0.00296409	0.00140282	0.03	0.005864	0.00150436	8.1e-05	-0.00401612	0.00392493	0.27	-0.00216472	0.00150018	0.14	0.00491644	0.00841554	0.56	0.00443507	0.00774326	0.56	0.00737341	0.00728069	0.31	-0.0140532	0.00688434	0.039	-0.00165701	0.000549714	0.0025	-0.00918608	0.00502447	0.068	-0.00181749	0.00730425	0.8	-0.0603418	0.0819669	0.46
	PC5	rs17185536	6	100620931	C	0.755697	0.989022	-0.0151097	0.00218818	4e-12	0.00472208	0.00173577	0.0081	0.0116475	0.00264559	8.1e-06	0.00337313	0.000848365	7e-05	-0.00157619	0.00111934	0.15	-0.00492943	0.0012026	4.4e-05	0.00152309	0.00313794	0.54	0.00295164	0.00119892	0.014	0.00737836	0.00670725	0.27	-0.00729913	0.00617583	0.25	-0.00373259	0.0058062	0.52	0.0169374	0.00549012	0.0021	0.000816384	0.000438386	0.062	-0.0053524	0.00400691	0.18	0.0073727	0.00582499	0.21	0.0878994	0.0654337	0.18
	PC5	rs11783091	8	10184094	T	0.693367	1	-0.0119998	0.00202736	3.8e-09	0.00448433	0.00160844	0.0053	0.0114534	0.00245142	4.1e-06	0.00192348	0.000786453	0.014	-0.00244486	0.00103734	0.021	-0.000293309	0.0011146	0.78	0.00959393	0.00290805	0.0012	0.000917986	0.00111085	0.4	-0.00556405	0.00623301	0.37	-0.00691239	0.0057375	0.21	-0.00297447	0.00539817	0.58	0.0200341	0.00510121	7.6e-05	0.000712576	0.000407487	0.08	0.00530696	0.00372394	0.15	0.0174582	0.00541325	0.0012	-0.000630563	0.0609055	0.99
	PC5	rs1814140	8	14540036	C	0.427997	0.997592	-0.0119395	0.00189295	2.7e-10	0.003937	0.0015017	0.0087	0.0102619	0.00228937	8.9e-06	0.0014406	0.00073368	0.05	-0.00372923	0.000969484	0.00011	-0.00122086	0.00104071	0.22	0.000979922	0.00271527	0.79	0.00227594	0.00103685	0.027	0.00761803	0.00580334	0.19	0.00128228	0.00534236	0.83	0.00803758	0.00502602	0.11	0.00104811	0.00474953	0.83	0.000337403	0.000379395	0.37	-0.00449889	0.00346721	0.19	-0.00386459	0.00504007	0.45	-0.015397	0.0566683	0.78
	PC5	rs10973207	9	37100525	G	0.842263	0.987494	0.0165029	0.0025849	1.7e-10	-0.000392609	0.0020498	0.84	-0.0204017	0.00312543	6.4e-11	-0.00359638	0.000999189	0.00032	0.00569153	0.0013249	1.8e-05	0.00416099	0.00142047	0.0035	-0.00916074	0.00370611	0.014	-0.000730027	0.00141556	0.61	0.0197736	0.00794646	0.013	0.0127396	0.00731584	0.077	-0.0011533	0.00688327	0.87	-0.0197053	0.00650515	0.0023	6.9671e-05	0.000519581	0.91	-0.0128132	0.00474831	0.007	-0.0256326	0.00690082	0.00021	0.0901842	0.0776372	0.25
	PC5	rs527746492	10	103232024	T	0.36782	0.940447	0.0113692	0.00200127	1.3e-08	-0.00391419	0.00158689	0.014	-0.013147	0.00241918	5e-08	-0.00198135	0.000776042	0.011	0.00379553	0.00102416	0.00023	-0.0027417	0.00109989	0.013	0.00477173	0.00286906	0.094	-0.00583932	0.00109631	8e-08	0.00416839	0.00614144	0.5	-0.00210147	0.00565575	0.71	0.00135979	0.00532153	0.8	-0.0109255	0.00502891	0.029	8.99966e-07	0.000401699	1	-0.00048859	0.00367039	0.89	-0.0141304	0.00533589	0.0079	-0.011666	0.0600207	0.85
	PC5	rs2297787	10	104680137	T	0.92064	0.983871	-0.0235669	0.00348518	1.5e-11	0.016381	0.00276397	3.6e-09	0.0100737	0.00421303	0.017	0.00200209	0.00135298	0.14	-0.00300513	0.00178247	0.09	-0.00235088	0.00191543	0.23	-0.00403065	0.0049973	0.46	-0.00382806	0.00190899	0.043	-0.01419	0.0106749	0.18	0.00399912	0.00983013	0.68	-0.00131599	0.0092542	0.89	-0.0142699	0.00874533	0.11	0.00042469	0.00069856	0.55	-0.0251003	0.00638285	8.4e-05	-0.0251503	0.00927917	0.0068	0.422341	0.104335	5.2e-05
	PC5	rs4587762	11	113306893	G	0.395673	0.992381	-0.0126424	0.0019212	5.5e-11	0.00387988	0.00152441	0.011	0.0141019	0.00232311	1.9e-09	0.00318087	0.000744382	1.9e-05	-0.00278703	0.000984209	0.005	0.00253059	0.00105656	0.018	0.0104288	0.00275554	0.00011	0.00082118	0.00105246	0.44	-0.0039324	0.00591108	0.51	-0.00531463	0.00544086	0.31	-0.00495014	0.00512013	0.33	0.00475687	0.00483783	0.33	0.000791992	0.000386482	0.042	-0.00323449	0.00353241	0.36	-0.00488841	0.00513414	0.34	0.049371	0.0577547	0.39
	PC5	11:122827905_ATTAAC_A	11	122827905	ATTAAC	0.85299	0.984773	0.015672	0.00265901	4.1e-09	-0.000799555	0.0021084	0.71	-0.0197564	0.00321412	5.7e-10	-0.00574725	0.00102865	2.3e-08	0.00419144	0.00136367	0.0019	0.00508587	0.00146134	0.00051	0.0222613	0.00381091	6.8e-09	-0.00100087	0.00145679	0.49	-0.00872916	0.00820052	0.29	-0.00268725	0.0075503	0.73	0.00204593	0.00710232	0.77	-0.015332	0.00671073	0.021	-0.000705286	0.000536103	0.19	0.000410911	0.00489993	0.93	-0.0110466	0.00712175	0.12	0.00162598	0.0801474	0.98
	PC5	rs7332332	13	53972489	A	0.502593	0.988142	-0.0120564	0.00188101	1.4e-10	0.0104536	0.00149262	2.2e-12	-0.00237934	0.00227564	0.3	0.000165718	0.000729079	0.82	0.00137436	0.000963461	0.14	-0.0053067	0.00103448	3.4e-07	-0.00538737	0.00269958	0.055	0.00221586	0.00103052	0.03	-0.00234686	0.00578776	0.68	0.00901353	0.00532884	0.085	0.00841665	0.00501203	0.093	-0.00977517	0.0047386	0.039	-0.000515229	0.000378354	0.18	-0.000585866	0.00345834	0.87	-0.00728793	0.00502721	0.15	-0.115198	0.0565235	0.042
	PC5	rs61988066	14	27067533	G	0.926063	0.97296	-0.0201614	0.00362053	2.5e-08	0.00770862	0.00287324	0.0062	0.0216747	0.00437781	7.4e-07	0.00476197	0.00140659	0.00071	-0.00337978	0.0018503	0.066	0.00157777	0.00199054	0.43	0.00548565	0.00519672	0.25	0.000380744	0.00198405	0.81	0.0132272	0.0110025	0.23	0.00647636	0.0101249	0.53	-0.00219185	0.00952644	0.82	-0.00883117	0.0090035	0.33	-0.00097335	0.000719129	0.18	8.33184e-05	0.00657144	0.99	0.0016604	0.00955247	0.87	0.0646536	0.107112	0.54
	PC5	rs11631200	15	67916400	G	0.508472	0.988097	0.0123898	0.00188286	3.5e-11	-0.00862276	0.00149459	8.6e-09	-0.00187934	0.00227853	0.39	-0.000911995	0.000730155	0.21	-0.00034133	0.000964541	0.74	0.00417606	0.00103567	5.8e-05	-0.00463149	0.00270385	0.06	-0.00108396	0.0010316	0.31	-0.00984871	0.0057967	0.09	-0.00777377	0.00533607	0.14	-0.00885017	0.00502147	0.078	-0.00757519	0.0047476	0.11	-0.000323274	0.000379102	0.4	-0.0117903	0.00346493	0.00067	-0.00322965	0.00503598	0.52	0.190732	0.0566041	0.00075
	PC5	16:1255040_GC_G	16	1255040	GC	0.6816	0.97157	0.0115412	0.00204034	1.4e-08	-0.0079131	0.00161877	1.1e-06	-0.00420968	0.0024677	0.089	-0.00124222	0.000791298	0.12	-0.000639723	0.00104548	0.5	0.00173768	0.00112169	0.12	-0.00831984	0.00292733	0.0034	-0.00373348	0.00111764	0.00076	0.00709078	0.00629187	0.26	0.00524196	0.00579329	0.37	0.00181661	0.00544988	0.74	-0.00815758	0.00515047	0.12	-0.000889096	0.000411462	0.032	-0.00156709	0.00375937	0.68	0.00261733	0.00546491	0.63	-0.0316833	0.0615221	0.61
	PC5	rs138572890	16	50264953	C	0.928875	0.96806	0.0228985	0.00369547	7.7e-10	-0.0120146	0.00293163	4.5e-05	-0.0152008	0.00446832	0.00067	-0.00151458	0.00142937	0.29	0.00330285	0.00189341	0.083	0.00102324	0.00203137	0.63	-0.00210459	0.00530019	0.57	-0.00554084	0.0020242	0.0062	0.0203456	0.0113566	0.073	0.0113092	0.0104627	0.28	0.0107717	0.0098419	0.27	-0.0220507	0.00930121	0.018	-0.000755897	0.000743058	0.31	-0.0107844	0.00678903	0.11	-0.0184092	0.00986906	0.06	-0.102011	0.110935	0.36
	PC5	rs66863998	17	4813404	T	0.86838	0.972502	0.0156006	0.00281091	2.5e-08	-0.00548553	0.00223083	0.013	-0.0140281	0.0033999	3.6e-05	-0.00390096	0.0010877	0.00034	0.0028617	0.00144198	0.047	0.0028379	0.0015459	0.066	0.0096446	0.00403462	0.012	-0.00148447	0.00154024	0.3	-0.0178741	0.00860279	0.037	-0.00409655	0.00792108	0.59	-0.0108914	0.00745314	0.14	-0.00309785	0.00704561	0.66	-0.000115363	0.000562706	0.85	-0.00546221	0.00514202	0.29	-0.0048265	0.00747354	0.51	0.0450968	0.0839866	0.59
	PC5	rs9901941	17	43256463	T	0.747201	0.809525	0.0136391	0.00238921	1e-08	-0.015491	0.00189497	3.1e-16	0.000572377	0.00288894	0.81	-0.00271242	0.000926425	0.0034	-0.00222389	0.00122412	0.072	-0.00147032	0.0013131	0.28	-0.00194979	0.00342729	0.51	0.00175522	0.00130888	0.2	-0.000664616	0.00734245	0.93	-0.000737867	0.00676085	0.88	0.000705055	0.00636144	0.91	-0.00134189	0.0060136	0.82	-0.000379873	0.000480283	0.42	-0.00970909	0.00438884	0.027	0.000313365	0.00637885	0.96	0.0056001	0.0717834	0.95
	PC5	rs149190423	19	10000596	A	0.618894	0.93815	-0.011176	0.00198858	2.4e-08	0.00403202	0.00157852	0.0095	0.0120894	0.00240631	5e-07	0.00198271	0.000770935	0.01	-0.00304057	0.00101841	0.0028	-0.000800878	0.00109382	0.46	-0.00208746	0.00285497	0.44	-0.000855362	0.00108992	0.45	0.00430779	0.00609888	0.47	0.00755209	0.00561448	0.18	-0.0020607	0.00528285	0.7	0.0118401	0.00499375	0.02	0.000220651	0.000398806	0.58	0.0136368	0.00364476	0.00018	0.0140562	0.00529794	0.0081	-0.109175	0.0596393	0.067
	PC5	rs429358	19	45411941	T	0.844909	1	-0.014826	0.00258817	9.9e-09	0.00926668	0.00205372	8.3e-06	0.0102926	0.00313015	0.001	0.00279747	0.00100353	0.0053	-0.00137503	0.001324	0.29	0.00152888	0.00142293	0.29	-0.0162685	0.0037148	8e-06	0.00390434	0.00141878	0.0049	0.0127707	0.00803974	0.11	0.0255053	0.00739868	0.00052	0.0146143	0.00696324	0.036	0.0199241	0.00658218	0.0024	-0.000358675	0.00052566	0.5	0.0201015	0.00480409	2.9e-05	0.0301742	0.00698313	1.4e-05	-0.0765515	0.0783862	0.33
	PC5	19:59007970_CA_C	19	59007970	CA	0.366086	0.948006	-0.0130135	0.00199355	7e-11	0.00708969	0.00158197	5.7e-06	0.00533906	0.00241179	0.027	0.00219847	0.000772687	0.0045	0.000757585	0.00102183	0.44	-0.0050697	0.00109612	3.1e-06	-0.00476247	0.0028614	0.08	-0.00179401	0.00109241	0.1	0.00883439	0.00612572	0.15	-0.00531405	0.00563789	0.35	-0.000883771	0.00530432	0.87	0.0073784	0.00501405	0.15	0.000412765	0.000400427	0.3	-0.00310401	0.00365957	0.4	0.00449437	0.00531947	0.4	-0.00981011	0.0597852	0.87

### Sheet: ST10
Supplementary Table 10. Associations between SHS GRS (of significant loci in ST9) with self-reported and accelerometry derived sleep traits.
	Yellow cells: p<0.05
	Red cells: p<0.05/6/15
		Self-reported Sleep																					7-day Accelerometry
		Insomnia			Sleep Duration			Long Sleep			Short Sleep			Sleepiness			Chronotype			Snoring			M10 Time			L5 Time			Sleep Midpoint			Sleep Duration			Sleep Efficiency			Diurnal Inavtivity			Time in Bed			Sleep Regularity Index
	SHS	b	se	p	b	se	p	b	se	p	b	se	p	b	se	p	b	se	p	b	se	p	b	se	p	b	se	p	b	se	p	b	se	p	b	se	p	b	se	p	b	se	p	b	se	p
	ADD	-0.421635	0.0174258	2.44822e-129	0.349987	0.026562	1.20295e-39	-0.0553747	0.00851367	7.80986e-11	-0.22731	0.0112493	8.57465e-91	-0.099172	0.0120765	2.1759e-16	0.922423	0.0314938	1.43061e-188	-0.170075	0.0120329	2.34057e-45	-0.452373	0.0675345	2.10722e-11	-0.712606	0.0621719	2.05063e-30	-0.460136	0.0584967	3.66126e-15	0.236357	0.0552841	1.90864e-05	0.0232411	0.00441536	1.41196e-07	-0.0743225	0.0403542	0.0655114	0.0417282	0.0586601	0.476864	3.19554	0.659747	1.27518e-06
	PC1	-0.468922	0.00997397	0	0.726444	0.0152031	0	0.0753043	0.0048761	8.33627e-54	-0.239627	0.00643958	4.43478e-303	-0.116057	0.00691234	2.89977e-63	-0.132299	0.0180269	2.15227e-13	0.0080256	0.00688721	0.243901	0.124513	0.0386493	0.00127467	-0.0812019	0.03558	0.0224757	-0.0245717	0.033478	0.46297	0.352611	0.0316401	7.6231e-29	0.0273964	0.002527	2.18912e-27	0.00233566	0.0230952	0.919446	0.12284	0.0335711	0.000253103	2.22472	0.377535	3.79829e-09
	PC2	0.0233426	0.0157992	0.139553	-0.256996	0.0240809	1.37368e-26	-0.0584531	0.00771854	3.645e-14	0.0491204	0.0101996	1.46546e-06	-0.293047	0.0109487	8.13786e-158	0.0516609	0.0285577	0.0704507	-0.362239	0.0109096	9.5002e-242	-0.072018	0.0612286	0.239509	-0.0695527	0.0563687	0.217245	0.0506416	0.0530358	0.33965	-0.0515146	0.0501247	0.304077	0.0101434	0.00400337	0.0112862	-0.142294	0.0365877	0.000100602	-0.19174	0.0531842	0.00031191	1.53479	0.59801	0.0102732
	PC3	-0.0722865	0.00794885	9.54993e-20	0.0336754	0.0121164	0.00544738	-0.000137956	0.00388484	0.971672	-0.0144795	0.00513151	0.00477713	0.0284416	0.00550881	2.43125e-07	1.26973	0.0143666	0	0.0153505	0.00548885	0.00516315	-0.706831	0.0307939	1.35676e-116	-0.731598	0.0283486	7.36102e-147	-0.525513	0.026673	2.07214e-86	0.0189774	0.0252077	0.451546	-0.000810358	0.00201333	0.687319	-0.0156419	0.0184005	0.395281	0.0396164	0.0267468	0.138562	0.509454	0.300787	0.0903151
	PC4	-0.0368019	0.0218282	0.0917997	-0.44774	0.0332699	2.77058e-41	-0.0915349	0.0106646	9.24057e-18	0.096915	0.0140907	6.07153e-12	-0.258436	0.0151282	1.98622e-65	0.208525	0.039454	1.25524e-07	0.344764	0.0150734	8.75298e-116	-0.145637	0.0845761	0.0850759	-0.131164	0.0778607	0.0920672	-0.0437791	0.0732536	0.550082	-0.166801	0.0692334	0.015985	-0.0148528	0.00552938	0.00722788	-0.135143	0.0505342	0.00748866	-0.0554979	0.0734563	0.449935	0.538659	0.825951	0.514293
	PC5	-0.466783	0.0250619	2.00604e-77	-0.748841	0.0382094	1.59723e-85	-0.165633	0.0122512	1.19622e-41	0.155536	0.0161846	7.2464e-22	0.106779	0.0173675	7.83534e-10	0.0803862	0.0453024	0.0759908	-0.0776527	0.0173024	7.19008e-06	-0.0869361	0.096521	0.36775	-0.263958	0.0888611	0.00297362	-0.109243	0.0835828	0.191212	-0.314475	0.0789951	6.86437e-05	-0.00506768	0.00630921	0.421848	-0.184514	0.0576609	0.00137435	-0.308114	0.0838156	0.000236836	1.48752	0.939878	0.113496

### Sheet: ST11
Supplementary Table 11. Associations between previously reported sleep loci and SHS traits.
	Yellow cells: p<0.05/1039
	Red cells: p<5e-8
										Sleep Trait in Referece GWAS			SHS-ADD			SHS-PC1			SHS-PC2			SHS-PC3			SHS-PC4			SHS-PC5
	SNP	Trait	Reference	Chr	Pos_b37	ALLELE1	ALLELE0	A1FREQ	INFO	BETA	SE	P	BETA	SE	P	BETA	SE	P	BETA	SE	P	BETA	SE	P	BETA	SE	P	BETA	SE	P
	rs113851554	SHS-ADD	Yao 2022	2	66750564	G	T	0.942764	0.925487	0.0402297	0.0053053	3.39e-14	0.039612	0.00474549	7.1e-17	0.0526941	0.00543112	5e-22	0.00399813	0.00498521	0.45	0.0365819	0.004794	8.6e-15	0.00227415	0.00461343	0.6	0.0352086	0.00417989	3.6e-17
	rs10498752	SHS-ADD	Yao 2022	6	41768510	T	C	0.502922	0.999341	0.0156537	0.00237245	4.17e-11	-0.0124124	0.00212304	4.6e-09	-0.00888509	0.00243085	0.00025	0.0010948	0.00223002	0.6	-0.00981893	0.00214686	4.6e-06	0.00633679	0.00206357	0.0022	-0.00264865	0.00186944	0.16
	rs3747753	SHS-ADD	Yao 2022	6	41753380	G	T	0.522068	0.999492	-0.0151839	0.00237578	1.65e-10	-0.0123669	0.00212571	5.3e-09	-0.00862297	0.00243391	0.00038	0.00149908	0.00223282	0.48	-0.0105079	0.00214956	9.4e-07	0.00638804	0.00206616	0.0021	-0.00295518	0.00187179	0.12
	rs375365692	SHS-ADD	Yao 2022	7	102604857	T	A	0.97674	0.824086	-0.0552385	0.00866147	1.8e-10	-0.0453733	0.00774443	6e-09	-0.00836109	0.00886656	0.31	-0.0107371	0.00813588	0.2	-0.0643068	0.00783015	1.6e-16	0.00176575	0.00752798	0.82	0.00307481	0.00682111	0.66
	rs2915251	SHS-ADD	Yao 2022	8	8867411	G	C	0.548136	0.993003	-0.0149081	0.0023932	4.69e-10	-0.0102795	0.00214243	2.1e-06	-0.00795976	0.00245345	0.00099	-0.000576905	0.00225083	0.82	-0.0138573	0.00216693	3.7e-10	0.00491	0.00208255	0.02	0.00146077	0.00188686	0.45
	rs11924337	SHS-ADD	Yao 2022	3	77321570	G	C	0.727756	0.996339	-0.016536	0.00266577	5.54e-10	-0.01388	0.0023901	5.1e-09	-0.00641998	0.00273629	0.02	-0.00649682	0.00251113	0.0087	-0.0140094	0.00241606	6.2e-09	0.000271776	0.0023238	0.9	0.000447783	0.00210525	0.85
	rs2274578	SHS-ADD	Yao 2022	6	41888827	C	G	0.485062	0.997133	-0.0146559	0.00237633	6.95e-10	0.0118944	0.00212631	2e-08	0.00838449	0.00243459	0.00055	-0.00159182	0.00223345	0.46	0.0097877	0.00215017	4.5e-06	-0.00656361	0.00206674	0.0016	0.00312697	0.00187231	0.1
	rs3781627	SHS-ADD	Yao 2022	11	47441472	T	A	0.301633	0.97498	-0.016013	0.00261835	9.63e-10	0.0133208	0.00234058	1.1e-08	0.0139384	0.00267946	2.6e-07	0.00120744	0.00245887	0.59	0.00640669	0.00236685	0.0057	-0.0030455	0.00227503	0.17	0.00268898	0.00206148	0.2
	rs112536793	SHS-ADD	Yao 2022	1	15916897	C	T	0.784958	0.994119	-0.0174566	0.00289266	1.59e-09	-0.0146122	0.00258843	1.7e-08	-0.00482903	0.00296319	0.1	-0.00514732	0.00271926	0.063	-0.0160848	0.00261509	6.7e-10	-0.00019406	0.00251691	0.99	0.0020953	0.00228073	0.35
	rs6693189	SHS-ADD	Yao 2022	1	15925487	G	T	0.785559	0.998231	-0.0172601	0.00288951	2.33e-09	-0.0145232	0.00258598	2.1e-08	-0.00457283	0.00296039	0.12	-0.00555774	0.00271669	0.044	-0.0159643	0.00261262	9.1e-10	-0.000176091	0.00251453	0.99	0.00243355	0.00227857	0.28
	rs778616340	SHS-ADD	Yao 2022	11	47387213	AACTTTCAGTAAGACCTGTGGTG	A	0.682625	0.984647	-0.015338	0.00257108	2.44e-09	-0.0128505	0.00229747	2.1e-08	-0.0151907	0.00263011	1.2e-08	-0.0016584	0.00241358	0.47	-0.00616789	0.00232326	0.0075	0.00335183	0.00223313	0.12	-0.00224677	0.00202351	0.27
	rs4752832	SHS-ADD	Yao 2022	11	47423553	A	G	0.324869	0.996459	-0.015065	0.00253767	2.91e-09	0.0123308	0.00226802	4.9e-08	0.0145354	0.00259639	3.2e-08	0.000720552	0.00238264	0.72	0.00624568	0.00229348	0.0056	-0.00294287	0.0022045	0.17	0.00243533	0.00199757	0.23
	rs72647119	SHS-ADD	Yao 2022	1	15956610	A	G	0.785652	1	-0.0171069	0.00289006	3.24e-09	-0.0144833	0.0025864	2.2e-08	-0.00499619	0.00296087	0.091	-0.00523261	0.00271713	0.06	-0.01608	0.00261304	6.8e-10	-4.57587e-06	0.00251494	0.95	0.00239287	0.00227894	0.28
	rs2494114	SHS-ADD	Yao 2022	1	201801011	C	G	0.659739	0.990129	0.0147581	0.00251833	4.62e-09	0.0155986	0.00225143	3.7e-12	0.0178609	0.0025774	2.5e-12	0.0064089	0.00236523	0.0064	0.00992008	0.00227462	6.9e-06	0.00738069	0.00218922	0.00089	-0.0032639	0.00198379	0.1
	rs3940061	SHS-ADD	Yao 2022	1	15941276	C	T	0.727634	0.999159	-0.0154849	0.00267045	6.69e-09	-0.0131507	0.00238678	3.4e-08	-0.00729844	0.00273235	0.0069	-0.00472006	0.00250742	0.064	-0.0145523	0.00241136	1.7e-09	-0.00054067	0.00232084	0.87	0.00375594	0.00210305	0.071
	rs4262519	SHS-ADD	Yao 2022	1	87728007	C	T	0.567691	0.997715	0.0138958	0.00239699	6.75e-09	0.0101806	0.00214345	1.7e-06	0.00897445	0.00245379	0.00031	0.00110823	0.00225179	0.62	0.00856713	0.00216553	7.6e-05	0.00117042	0.00208423	0.54	0.0032224	0.00188865	0.082
	rs551937417	SHS-ADD	Yao 2022	1	16049944	T	TA	0.632703	0.948793	0.0145154	0.00252489	8.99e-09	0.0115037	0.00225686	3.2e-07	0.00458816	0.00258362	0.066	0.00470997	0.00237093	0.047	0.0102756	0.00228011	7.3e-06	-0.00179291	0.00219451	0.41	-0.002942	0.00198857	0.13
	rs35711851	SHS-ADD	Yao 2022	5	135495334	C	CT	0.69593	0.995365	0.0148227	0.00258409	9.69e-09	0.0129713	0.00231216	2.4e-08	0.018815	0.00264733	1.4e-12	0.00384412	0.00242884	0.11	0.00805943	0.00233785	0.00084	0.00137456	0.00224749	0.53	0.00132388	0.0020365	0.51
	rs6994163	SHS-ADD	Yao 2022	8	8820969	G	A	0.642428	0.996763	-0.0141812	0.00248044	1.08e-08	-0.0101462	0.00221963	7.1e-06	-0.00884931	0.00254185	0.00054	-0.000310478	0.00233194	0.87	-0.0109343	0.00224501	1.5e-06	0.00386291	0.00215759	0.076	-0.000480296	0.00195485	0.79
	rs562168683	SHS-ADD	Yao 2022	11	47825735	G	GA	0.665856	0.952173	-0.0147187	0.00257721	1.12e-08	-0.0119184	0.00230292	2.1e-07	-0.0141877	0.00263635	1.2e-07	-0.00111878	0.00241931	0.59	-0.00753258	0.00232877	0.0015	0.00170429	0.00223843	0.44	-0.00177957	0.00202832	0.38
	rs2229092	SHS-ADD	Yao 2022	6	31540757	A	C	0.937852	1	0.0276261	0.00491311	1.88e-08	0.0184319	0.00440198	3.6e-05	0.0147609	0.0050402	0.0039	0.0108968	0.00462379	0.02	0.00306039	0.00445138	0.54	0.00260862	0.00427867	0.53	0.0101582	0.00387615	0.009
	rs7047907	SHS-ADD	Yao 2022	9	86368660	G	A	0.257077	1	-0.0152437	0.00272272	2.16e-08	0.0134793	0.0024355	2.2e-08	0.00960137	0.00278882	0.00047	0.00816801	0.0025583	0.0012	0.0114261	0.00246319	2.7e-06	0.00419168	0.00236732	0.077	-0.00386012	0.00214472	0.074
	rs296888	SHS-ADD	Yao 2022	9	86595498	G	A	0.743761	0.999341	-0.015195	0.00272371	2.42e-08	-0.0127295	0.00243514	1.1e-07	-0.00960403	0.00278841	0.00044	-0.00775434	0.00255792	0.0021	-0.0111061	0.00246282	5e-06	-0.00477332	0.00236697	0.045	0.00286421	0.0021444	0.19
	rs6913232	SHS-ADD	Yao 2022	6	41915143	T	C	0.441307	0.994131	-0.0133554	0.0023959	2.49e-08	0.0101495	0.00214462	1.8e-06	0.00682035	0.00245556	0.0048	-0.000778111	0.00225269	0.72	0.00937994	0.00216869	1.2e-05	-0.00616804	0.00208454	0.0033	0.00399505	0.00188844	0.039
	rs296893	SHS-ADD	Yao 2022	9	86598190	C	T	0.74381	0.999699	-0.015159	0.00272335	2.6e-08	-0.0126299	0.00243488	1.4e-07	-0.00968127	0.00278811	0.0004	-0.00766623	0.00255764	0.0023	-0.0110321	0.00246256	5.9e-06	-0.00481723	0.00236671	0.043	0.00292805	0.00214417	0.18
	rs114397936	SHS-ADD	Yao 2022	3	50466479	A	G	0.972213	0.964647	0.0403578	0.00726296	2.75e-08	0.02634	0.00655937	5.1e-05	0.0122117	0.00750945	0.12	0.00966083	0.00689153	0.15	0.025877	0.00663062	7.5e-05	-0.0141194	0.00637741	0.024	0.00182223	0.00577764	0.73
	rs4473020	SHS-ADD	Yao 2022	12	24065162	A	G	0.32284	0.996086	-0.014141	0.00254666	2.81e-08	0.0120267	0.00227866	1e-07	0.00603452	0.00260909	0.02	0.0042509	0.00239337	0.082	0.0123044	0.00230385	1.3e-07	-0.00523186	0.0022147	0.018	-0.00127638	0.00200654	0.55
	rs10115817	SHS-ADD	Yao 2022	9	86474591	T	C	0.753553	0.938897	-0.0157621	0.00284378	2.98e-08	-0.0119854	0.00254472	2e-06	-0.00929306	0.00291389	0.0011	-0.0068913	0.00267302	0.0087	-0.00916682	0.00257365	0.00043	-0.00376167	0.00247348	0.13	-6.18301e-05	0.0022409	0.94
	rs2949917	SHS-ADD	Yao 2022	17	65470083	C	G	0.576787	0.993484	-0.013239	0.00241169	4.03e-08	-0.00841938	0.0021592	0.0001	0.000330528	0.00247247	0.91	-0.00385848	0.00226814	0.083	-0.0135679	0.0021847	8.3e-10	0.00340289	0.00209825	0.1	0.000861847	0.00190149	0.63
	rs2945232	SHS-ADD	Yao 2022	8	8098038	T	C	0.53117	0.992003	-0.0131225	0.00239155	4.09e-08	-0.00968482	0.00214057	7.7e-06	-0.0093333	0.00245132	0.00014	-0.000922841	0.00224888	0.72	-0.0136072	0.00216505	5.9e-10	0.0035597	0.00208074	0.092	0.0027106	0.00188523	0.16
	rs435581	SHS-ADD	Yao 2022	8	9029413	A	G	0.497021	0.994245	0.0130502	0.0023812	4.24e-08	-0.00952761	0.00213116	1.1e-05	-0.00971142	0.00244055	6.1e-05	-0.00247442	0.002239	0.3	-0.0118591	0.00215554	6.3e-08	0.00449144	0.0020716	0.034	0.00374388	0.00187694	0.05
	rs3972616	SHS-ADD	Yao 2022	11	47461263	A	AT	0.505579	0.957176	-0.0132266	0.00242209	4.74e-08	-0.00974827	0.0021664	5.4e-06	-0.00678298	0.00248007	0.0067	-0.00332018	0.00227589	0.13	-0.00870418	0.00219072	9.6e-05	0.00245846	0.00210573	0.23	0.00180692	0.00190808	0.35
	rs113851554	Insomnia	Jansen 2019	2	66750564	G	T	0.942764	0.925487	-0.206201	0.014	1.56e-51	0.039612	0.00474549	7.1e-17	0.0526941	0.00543112	5e-22	0.00399813	0.00498521	0.45	0.0365819	0.004794	8.6e-15	0.00227415	0.00461343	0.6	0.0352086	0.00417989	3.6e-17
	rs62149809	Insomnia	Jansen 2019	2	73853830	A	G	0.985718	0.981303	0.147558	0.025	5.71e-09	-0.0148544	0.00902426	0.11	-0.0489968	0.0103281	1.6e-06	-0.00979065	0.00948013	0.28	0.0241511	0.00911651	0.0098	-0.00327335	0.00877313	0.71	-0.000306244	0.00794868	0.92
	rs1064939	Insomnia	Jansen 2019	11	118396331	A	T	0.97747	0.976745	0.130151	0.02	2.16e-10	-0.0170881	0.00724202	0.019	-0.043548	0.00829056	1.7e-07	0.00557804	0.00760804	0.47	-0.0046891	0.00732332	0.49	0.0237909	0.00703921	0.00068	0.00132351	0.00637847	0.86
	rs79204944	Insomnia	Jansen 2019	13	53969796	G	A	0.95137	0.94579	-0.0788112	0.014	4.24e-08	0.00467198	0.00505626	0.33	0.00555769	0.00579049	0.34	0.00170872	0.00531209	0.8	0.00217784	0.00511554	0.58	-0.00571838	0.00491374	0.24	0.00794208	0.00445254	0.069
	rs72899452	Insomnia	Jansen 2019	11	45415577	C	T	0.933478	0.98187	-0.0741794	0.012	1e-09	0.00874364	0.00429446	0.049	0.0131369	0.00491623	0.0082	-0.00453924	0.0045115	0.32	0.010436	0.00434267	0.018	-0.00602202	0.00417419	0.13	-0.00177023	0.00378238	0.65
	rs55972276	Insomnia	Jansen 2019	5	135653737	C	A	0.862113	0.998684	-0.0732505	0.009	4.19e-17	0.00424102	0.00308093	0.15	0.0172008	0.00352754	8.3e-07	0.000909177	0.00323641	0.77	0.00678604	0.00311516	0.031	0.00544201	0.00299476	0.066	0.000851531	0.00271361	0.73
	rs77641763	Insomnia	Jansen 2019	9	140265782	NA	NA	NA	NA	0.07139	0.009	6.53e-15	NA	NA	NA	NA	NA	NA	NA	NA	NA	NA	NA	NA	NA	NA	NA	NA	NA	NA
	rs138014720	Insomnia	Jansen 2019	3	50070843	A	T	0.940362	0.989186	0.0695261	0.013	3.46e-08	-0.0169122	0.00450482	0.00025	-0.0188274	0.00515731	0.00023	-0.0103182	0.00473294	0.026	-0.00583482	0.00455375	0.2	0.000133888	0.00437986	0.98	-0.00127398	0.00396795	0.73
	rs2286729	Insomnia	Jansen 2019	12	6873818	G	A	0.912393	1	-0.0695261	0.011	5.37e-11	0.0112483	0.00376284	0.003	0.0138045	0.00430849	0.0016	0.00786811	0.00395226	0.049	0.0118362	0.00380444	0.0027	0.0129201	0.00365721	0.00044	-0.00704436	0.00331348	0.031
	rs118166957	Insomnia	Jansen 2019	9	8858043	C	T	0.835459	0.972366	-0.0676587	0.008	1.95e-16	0.00887302	0.00289815	0.0027	0.0134261	0.00331859	6.8e-05	-0.000830161	0.00304427	0.79	0.00411108	0.0029311	0.18	-0.00311882	0.00281701	0.25	0.00428114	0.00255213	0.093
	rs11650304	Insomnia	Jansen 2019	17	46035001	C	G	0.930799	0.997831	0.0667236	0.012	1.23e-08	-0.00752778	0.00419323	0.067	-0.0148893	0.00480162	0.0031	-0.00533533	0.0044048	0.23	-0.00389901	0.00424275	0.34	-0.00756612	0.00407487	0.065	-0.00584291	0.00369276	0.12
	rs62158170	Insomnia	Jansen 2019	2	114082175	A	G	0.785195	0.99067	0.0657877	0.007	1.2e-19	-0.00611224	0.00259683	0.018	-0.0394596	0.00297202	2.7e-40	0.0143137	0.00272801	1.4e-07	0.00115954	0.00262338	0.73	0.00544234	0.00252456	0.034	0.0125415	0.00228732	4.8e-08
	rs62264767	Insomnia	Jansen 2019	3	117642005	A	C	0.851179	0.99168	0.064851	0.008	1.63e-14	-0.0134387	0.002996	9.7e-06	-0.0137039	0.00342995	5.9e-05	-0.00889234	0.00314771	0.005	-0.00257756	0.00302854	0.44	0.00210785	0.00291289	0.45	-0.008168	0.00263894	0.0019
	rs7168238	Insomnia	Jansen 2019	15	66709386	C	G	0.0741275	0.995907	0.0639133	0.011	1.8e-08	-0.0108226	0.00405933	0.0087	-0.0221396	0.00464834	2.2e-06	0.00447168	0.00426401	0.31	0.000294214	0.00410773	0.9	-0.00420589	0.00394494	0.28	-0.00166232	0.0035744	0.66
	rs699844	Insomnia	Jansen 2019	1	74878253	A	G	0.915025	0.971486	0.0601539	0.011	4.11e-08	-0.00470514	0.00386161	0.22	-0.0128147	0.00442071	0.0037	-0.00331511	0.00405679	0.44	0.00894685	0.00390138	0.021	0.00246864	0.00375491	0.53	-0.00324221	0.00340255	0.35
	rs7566062	Insomnia	Jansen 2019	2	66972843	C	T	0.775241	0.991075	-0.0592119	0.007	1.37e-16	0.00481217	0.00254908	0.067	0.0104374	0.00291737	0.00036	0.00106414	0.00267784	0.71	0.0083532	0.00257513	0.0011	0.000404385	0.00247814	0.84	0.00630439	0.00224526	0.0048
	rs28611339	Insomnia	Jansen 2019	8	10170037	G	T	0.871033	0.995957	-0.0582689	0.009	8.46e-11	0.0043301	0.00317796	0.18	0.015059	0.00363931	4.2e-05	-0.00165382	0.00333877	0.6	0.00212479	0.0032143	0.57	0.00312589	0.00308914	0.31	0.0100007	0.00279887	0.00037
	rs1015438	Insomnia	Jansen 2019	16	51177517	G	A	0.813159	0.995638	-0.0582689	0.008	2.51e-14	0.00656086	0.00272873	0.017	0.0102833	0.00312436	0.00076	-0.000621885	0.00286626	0.82	0.0075354	0.00276039	0.011	0.00142933	0.00265201	0.59	0.00160944	0.00240291	0.51
	rs6465151	Insomnia	Jansen 2019	7	88310899	C	T	0.885468	0.985184	-0.0563803	0.009	1.9e-09	0.00535147	0.00335724	0.12	0.0138285	0.00384369	0.00037	-0.00608196	0.00352694	0.089	0.00501073	0.0033944	0.13	0.00392807	0.00326341	0.22	0.0106112	0.00295698	0.00035
	rs2815757	Insomnia	Jansen 2019	1	72764289	C	T	0.192777	1	-0.0554347	0.008	2.24e-13	0.00627542	0.00269416	0.02	0.0119237	0.00308423	0.00011	8.97816e-06	0.00283033	0.98	-0.000521695	0.00272191	0.87	-0.00155005	0.00261972	0.57	0.00941981	0.00237389	6.4e-05
	rs16903122	Insomnia	Jansen 2019	5	87693561	C	T	0.750586	0.998298	-0.0554347	0.007	9.04e-16	0.0123033	0.00245459	5.3e-07	0.0129043	0.00281041	4e-06	0.000901038	0.00257846	0.75	0.0198102	0.00248186	1.6e-15	-0.000597159	0.00238594	0.82	-0.00285102	0.00216194	0.18
	rs2792990	Insomnia	Jansen 2019	9	125621610	G	C	0.145433	0.99327	-0.0544882	0.008	1.15e-10	0.00373466	0.00302266	0.2	0.0139426	0.00346117	4.7e-05	-0.00729753	0.00317506	0.021	-0.00104394	0.00305703	0.84	-0.00756682	0.00293804	0.011	0.0045203	0.00266178	0.087
	rs62590551	Insomnia	Jansen 2019	23	21494390	NA	NA	NA	NA	0.0544882	0.01	4.61e-09	NA	NA	NA	NA	NA	NA	NA	NA	NA	NA	NA	NA	NA	NA	NA	NA	NA	NA
	rs34490907	Insomnia	Jansen 2019	17	26933741	C	G	0.885233	0.985338	0.0535408	0.009	1.76e-08	0.00158884	0.00335629	0.63	-0.00873669	0.00384325	0.025	7.9418e-05	0.00352563	0.98	0.00456967	0.00339593	0.21	-0.000967194	0.00326155	0.79	0.00104755	0.00295571	0.76
	rs670501	Insomnia	Jansen 2019	7	108625185	T	C	0.212773	0.995193	0.0525924	0.007	7.4e-13	-0.00784871	0.00259754	0.0021	-0.00747047	0.0029739	0.012	-0.00196465	0.00272883	0.45	-0.00757207	0.00262629	0.0035	0.00146856	0.00252494	0.59	-0.000500952	0.00228785	0.85
	rs1927902	Insomnia	Jansen 2019	9	120518991	T	C	0.253927	1	0.0525924	0.007	1.15e-14	-0.00864089	0.00244644	0.00045	-0.00609906	0.00280135	0.024	-0.00540379	0.00256979	0.036	-0.00409547	0.00247426	0.11	0.00300986	0.00237795	0.22	-0.0041872	0.00215436	0.053
	rs1620977	Insomnia	Jansen 2019	1	72729142	A	G	0.268137	1	0.0516432	0.007	2.27e-14	0.00208263	0.00239797	0.4	-0.00897431	0.00274515	0.0013	0.0118091	0.00251917	2e-06	-0.000280913	0.00242266	0.89	0.00290928	0.00233171	0.2	-0.0023027	0.00211291	0.27
	rs75452188	Insomnia	Jansen 2019	2	67134426	A	G	0.876324	0.986948	0.0516432	0.009	1.58e-08	0.000666605	0.00324428	0.84	-0.00965717	0.00371302	0.0089	-0.00295185	0.00340817	0.42	0.00290529	0.00327745	0.39	-0.00351827	0.003154	0.25	-0.00251757	0.00285761	0.35
	rs71575448	Insomnia	Jansen 2019	5	106918329	A	G	0.859431	1	0.0506931	0.009	3.38e-09	-0.00775556	0.00305944	0.011	-0.0132149	0.00350293	0.00022	0.00233636	0.00321383	0.52	5.68136e-05	0.00309343	0.85	0.00146479	0.00297387	0.63	-0.00612646	0.00269468	0.023
	rs11756035	Insomnia	Jansen 2019	6	18843810	G	C	0.867807	0.964322	-0.0506931	0.009	1.29e-08	0.00638342	0.00319119	0.043	0.0123749	0.00365387	0.00066	-0.00323379	0.00335199	0.36	0.00647245	0.003227	0.047	-0.0056061	0.0031018	0.068	0.00646492	0.00280999	0.02
	rs62429521	Insomnia	Jansen 2019	6	140324582	C	A	0.851937	0.990228	-0.0506931	0.008	1.78e-09	0.00163266	0.00300778	0.61	0.00392459	0.00344386	0.24	-0.00526481	0.00315934	0.1	-0.000353117	0.00304153	0.9	-0.00336061	0.00292352	0.25	0.00525661	0.00264849	0.043
	rs7992992	Insomnia	Jansen 2019	13	54721699	A	G	0.129057	0.994524	0.0506931	0.009	1.15e-08	-0.00760923	0.00317924	0.014	-0.00899368	0.0036409	0.012	0.000526612	0.0033401	0.87	-0.00238121	0.00321651	0.5	0.0100089	0.00308963	0.0013	0.00220928	0.00279964	0.43
	rs908668	Insomnia	Jansen 2019	19	56134038	C	T	0.788917	0.990509	-0.0497421	0.007	1.41e-11	0.00537552	0.00261254	0.045	0.00841541	0.00299223	0.0063	0.00157417	0.00274443	0.61	0.0012425	0.00264343	0.62	6.83067e-05	0.00253903	0.97	0.00528479	0.0023002	0.022
	rs2491124	Insomnia	Jansen 2019	13	53784083	T	C	0.575808	0.994927	0.0487902	0.006	8.81e-16	-0.00937561	0.00215298	1.4e-05	-0.00948984	0.00246562	0.00012	0.000709956	0.00226191	0.71	-0.00339767	0.00217822	0.11	0.00679864	0.00209229	0.0012	-0.00955298	0.00189591	4.8e-07
	rs35322724	Insomnia	Jansen 2019	16	77137324	C	A	0.422837	0.987837	-0.0487902	0.006	3.75e-16	0.00972293	0.00216356	9.5e-06	0.00723821	0.00247725	0.0036	0.0062449	0.00227261	0.0057	0.00340445	0.00218867	0.14	0.00250021	0.00210274	0.25	0.00541385	0.00190523	0.0044
	rs62068188	Insomnia	Jansen 2019	17	2400876	T	C	0.827249	0.963211	0.0487902	0.008	1.18e-09	-0.00601398	0.00286123	0.036	-0.0146458	0.00327637	8.3e-06	-0.000648756	0.0030056	0.83	0.00180224	0.00289503	0.6	-0.00290042	0.00278047	0.3	-0.00162871	0.00251974	0.55
	rs9931543	Insomnia	Jansen 2019	16	56128782	T	C	0.735386	0.992653	0.0478373	0.007	1.11e-12	-0.0118888	0.00241692	9.4e-07	-0.0120676	0.00276734	1.2e-05	0.00163485	0.00253873	0.49	-0.0135032	0.00244496	2.4e-08	0.00730376	0.00234897	0.0021	0.000351358	0.00212833	0.91
	rs3902952	Insomnia	Jansen 2019	16	61647589	C	T	0.811253	0.98577	-0.0478373	0.008	2.55e-10	0.00595916	0.00273028	0.031	0.0147371	0.00312614	3.2e-06	0.00307928	0.00286788	0.3	0.00197646	0.00276196	0.51	0.00662687	0.00265352	0.014	0.000872285	0.00240427	0.72
	rs4790076	Insomnia	Jansen 2019	17	2243628	C	T	0.822194	0.981885	-0.0478373	0.008	1.76e-09	0.00718444	0.00280081	0.01	0.0133852	0.00320718	2.7e-05	0.00712371	0.00294212	0.013	-0.002145	0.00283389	0.44	-0.00497793	0.00272175	0.062	0.0049122	0.00246653	0.049
	rs45453598	Insomnia	Jansen 2019	16	52637892	T	A	0.823868	0.96771	-0.0468836	0.008	4.42e-09	0.00744386	0.00282918	0.011	0.00772854	0.00323938	0.021	-0.000791523	0.00297177	0.79	0.0119925	0.00286201	2.6e-05	-0.000918138	0.00274964	0.75	0.00169181	0.00249137	0.52
	rs17223714	Insomnia	Jansen 2019	5	50492629	A	G	0.78692	0.993216	0.0459289	0.007	2.44e-10	-0.00672091	0.002601	0.011	-0.0112363	0.00297804	0.00016	0.00222816	0.00273226	0.43	-0.00987132	0.0026299	0.00016	-0.00408004	0.00252826	0.1	0.00122779	0.0022909	0.59
	rs9316619	Insomnia	Jansen 2019	13	53978628	T	C	0.825435	1	0.0459289	0.008	5.5e-09	-0.0065699	0.00280168	0.018	-0.0130633	0.00320852	3.5e-05	0.0030838	0.00294344	0.32	-0.00473481	0.00283453	0.097	0.00783716	0.00272271	0.0039	-0.00617919	0.00246716	0.012
	rs429358	Insomnia	Jansen 2019	19	45411941	T	C	0.84489	1	0.0459289	0.008	2.13e-08	-0.0126374	0.0029396	1.8e-05	-9.45981e-05	0.00336683	0.99	-0.00939448	0.003088	0.0023	-0.0120676	0.00297436	4.1e-05	-0.000315891	0.00285689	0.94	-0.014826	0.00258817	9.9e-09
	rs12310246	Insomnia	Jansen 2019	12	84700945	G	A	0.752718	0.998891	-0.0449734	0.007	4.74e-11	0.00841749	0.00246419	0.00062	0.0121138	0.00282152	2.3e-05	-0.00238363	0.00258824	0.36	0.00539171	0.00249143	0.034	0.00275209	0.00239501	0.25	0.00698427	0.00216991	0.0012
	rs830716	Insomnia	Jansen 2019	16	12323509	G	C	0.287368	0.993476	-0.0449734	0.007	8.68e-12	0.00161607	0.00235578	0.47	0.00796396	0.00269734	0.0029	0.000862428	0.00247451	0.7	0.00365316	0.00238311	0.14	0.00659797	0.00228955	0.0037	0.00113179	0.00207449	0.58
	rs67501351	Insomnia	Jansen 2019	16	20006745	C	G	0.743844	0.993643	0.0449734	0.007	5.36e-11	-0.00727568	0.00243894	0.0027	-0.0136359	0.00279256	1.2e-06	0.00341482	0.00256186	0.2	-0.000213829	0.00246724	0.88	0.00828901	0.00237037	0.00045	-0.000671918	0.00214772	0.78
	rs34214423	Insomnia	Jansen 2019	16	52303107	A	C	0.808634	0.996545	0.0449734	0.008	3.18e-09	-0.00448502	0.00270267	0.1	-0.0102719	0.00309453	0.001	0.000697754	0.00283888	0.81	-0.00255829	0.00273403	0.31	-0.0013377	0.00262669	0.61	-0.00131966	0.00237996	0.56
	rs12614369	Insomnia	Jansen 2019	2	66792109	A	G	0.815833	1	0.0440169	0.008	7.21e-09	-0.00442891	0.00274143	0.096	-0.00563703	0.00313752	0.085	0.00304539	0.00287992	0.29	-0.00371187	0.00276946	0.15	-0.000254319	0.00266514	0.92	-0.00937881	0.00241469	8.5e-05
	rs116466468	Insomnia	Jansen 2019	2	159137557	T	C	0.757944	0.995375	0.0440169	0.007	2.11e-10	-0.00770459	0.00248272	0.0017	-0.0116411	0.00284142	3.4e-05	-0.00185899	0.00260813	0.47	-0.0048163	0.0025081	0.04	0.00585534	0.00241363	0.016	-0.00436489	0.00218681	0.044
	rs2903385	Insomnia	Jansen 2019	4	106094427	G	A	0.515876	0.996104	-0.0430595	0.006	4.53e-13	0.00931423	0.00212855	1.3e-05	0.00753602	0.00243682	0.002	-0.00358518	0.00223577	0.097	0.0106795	0.00215239	4.7e-07	-0.00292011	0.00206904	0.17	0.00317731	0.00187454	0.098
	rs6606731	Insomnia	Jansen 2019	12	109982578	T	A	0.808143	0.999283	-0.0430595	0.008	1.51e-08	0.00173979	0.00269809	0.5	0.0196569	0.00308934	1.7e-10	0.000486456	0.00283391	0.83	-0.00837382	0.00272792	0.0023	0.00121308	0.00262235	0.65	-0.000108984	0.00237588	0.97
	rs742760	Insomnia	Jansen 2019	20	50985290	A	T	0.814824	0.996623	0.0430595	0.008	2.48e-08	-0.00525258	0.00274027	0.056	0.00468419	0.00313865	0.13	-0.00990892	0.00287849	0.00051	0.000184488	0.00277296	0.97	0.000366831	0.00266298	0.88	-0.00311283	0.00241282	0.22
	rs10800992	Insomnia	Jansen 2019	1	190900576	C	T	0.556659	0.998309	-0.0421012	0.006	3.84e-12	0.00578138	0.00213632	0.0058	0.0111996	0.00244563	3.7e-06	0.00377204	0.0022443	0.082	-0.000165205	0.00215833	0.95	-0.00126411	0.0020773	0.55	-0.000264792	0.00188237	0.89
	rs55772859	Insomnia	Jansen 2019	2	208042581	C	A	0.689016	0.996172	-0.0421012	0.006	4.82e-11	-0.00412778	0.00229419	0.071	0.00336294	0.00262566	0.2	-0.00321442	0.00241008	0.18	-0.0028189	0.00231764	0.2	0.00725974	0.00223034	0.0011	0.00363687	0.00202075	0.077
	rs10865954	Insomnia	Jansen 2019	3	49211989	T	C	0.334267	0.999112	0.0421012	0.006	1.92e-11	-0.0151183	0.00225389	2.1e-11	-0.0130945	0.00258035	3.3e-07	-0.00574739	0.00236803	0.016	-0.00556145	0.00227837	0.013	0.00627619	0.00219137	0.0044	-0.00686791	0.00198528	0.00062
	rs17005118	Insomnia	Jansen 2019	4	82288564	G	A	0.735163	0.997085	-0.0421012	0.007	6.13e-10	0.00996097	0.00241043	5.1e-05	0.0164422	0.00275953	1.6e-09	-0.00107327	0.00253185	0.69	0.00512497	0.00243743	0.047	-0.00674152	0.00234304	0.0038	-0.000824897	0.00212278	0.72
	rs35539975	Insomnia	Jansen 2019	5	91607148	A	G	0.777451	1	0.0421012	0.007	4.49e-09	-0.00360996	0.00255673	0.15	-0.0111894	0.00292735	0.00012	0.00355332	0.00268575	0.19	-0.00309705	0.00258513	0.18	-0.00154613	0.00248522	0.54	-0.00152444	0.0022519	0.51
	rs12666306	Insomnia	Jansen 2019	7	115082406	A	G	0.500486	0.986747	0.0421012	0.006	2.24e-12	-0.0029127	0.0021359	0.17	-0.00455624	0.00244538	0.06	0.00277576	0.00224386	0.24	-0.00238138	0.00215954	0.26	8.16269e-05	0.0020762	0.92	0.00171397	0.00188125	0.37
	rs2867690	Insomnia	Jansen 2019	20	41972028	T	C	0.183597	0.986513	0.0421012	0.008	3.7e-08	-0.00471908	0.00276392	0.093	-0.0112271	0.00316574	0.0003	0.00201206	0.00290333	0.45	-0.00264524	0.00279689	0.32	-0.00232274	0.00268597	0.37	-0.00451471	0.00243364	0.062
	rs12030482	Insomnia	Jansen 2019	1	96961268	T	A	0.778228	0.996416	-0.0411419	0.007	8.16e-09	0.00813777	0.00255687	0.0014	0.00248405	0.00292706	0.36	0.00337693	0.0026861	0.23	0.0136337	0.0025832	7.8e-08	0.00494979	0.00248622	0.055	0.00120543	0.00225292	0.58
	rs17025198	Insomnia	Jansen 2019	3	88001713	G	A	0.794947	0.992986	-0.0411419	0.007	2.19e-08	0.00310724	0.00263381	0.24	0.0114751	0.0030153	0.00011	0.00212636	0.00276719	0.42	-0.00665867	0.00266242	0.012	0.000168376	0.00256075	0.95	0.00667859	0.00231992	0.0035
	rs56133505	Insomnia	Jansen 2019	11	72348039	G	A	0.463907	0.992699	-0.0411419	0.006	5.59e-12	0.0110855	0.00213682	2.7e-07	0.00942795	0.0024462	0.00011	0.000387466	0.00224481	0.87	0.00998949	0.00216081	4.3e-06	-0.00329699	0.00207698	0.12	0.00183594	0.00188202	0.32
	rs7486418	Insomnia	Jansen 2019	12	84336911	G	T	0.346274	0.993127	-0.0411419	0.006	6.84e-11	0.00721211	0.00224007	0.0012	0.00705718	0.0025649	0.005	0.00275865	0.00235283	0.25	0.00458846	0.00226483	0.033	-0.00022192	0.00217719	0.9	0.00385031	0.00197256	0.052
	rs715338	Insomnia	Jansen 2019	15	57215867	G	A	0.421065	0.994026	-0.0411419	0.006	7.85e-12	0.000691916	0.0021599	0.75	0.00174328	0.0024733	0.46	-0.00350906	0.00226881	0.13	9.60391e-05	0.00218565	0.94	-0.00100354	0.00209904	0.62	0.00311155	0.00190187	0.1
	rs4643373	Insomnia	Jansen 2019	17	47123423	T	C	0.700343	0.995497	0.0411419	0.007	1.58e-10	-0.00840359	0.00232393	0.0003	-0.0126304	0.0026611	2.8e-06	-0.00742499	0.00244118	0.0021	0.00505641	0.00235138	0.029	0.00130126	0.00225833	0.56	-0.00350907	0.00204656	0.089
	rs56097173	Insomnia	Jansen 2019	2	44262449	T	C	0.68089	0.995415	0.0401818	0.006	2.69e-10	-0.00433684	0.0022821	0.055	-0.00897115	0.00261182	0.00046	-0.0014219	0.00239738	0.54	-0.00424155	0.00230543	0.065	-0.00403458	0.00221859	0.071	-0.00355994	0.0020101	0.082
	rs12991815	Insomnia	Jansen 2019	2	68071990	C	G	0.424146	0.995287	0.0401818	0.006	3.02e-11	-0.00513144	0.00215441	0.018	-0.00876744	0.00246569	0.00038	-0.00272086	0.00226325	0.23	-0.00220105	0.00217644	0.3	0.00135871	0.00209446	0.54	0.00106057	0.00189764	0.56
	rs12187443	Insomnia	Jansen 2019	5	102660400	T	C	0.66796	0.995708	0.0401818	0.006	1.64e-10	-0.00905213	0.00225991	6e-05	-0.0135686	0.0025875	1.4e-07	-0.000506261	0.00237395	0.79	-0.00119106	0.00228501	0.61	0.00928786	0.0021967	2.6e-05	-0.000872337	0.00199047	0.66
	rs9373590	Insomnia	Jansen 2019	6	101212001	A	T	0.507381	0.998109	0.0401818	0.006	2.18e-11	-0.0078706	0.00212918	0.00017	-0.0146921	0.00243787	1.1e-09	-0.00140867	0.00223646	0.51	-0.00158261	0.00215307	0.54	0.0037622	0.00206953	0.07	-0.00221454	0.00187484	0.24
	rs4592425	Insomnia	Jansen 2019	11	62697813	G	T	0.306127	0.98835	-0.0401818	0.006	4.31e-10	0.00508182	0.00231585	0.024	0.00934559	0.00265115	0.00042	-0.00529872	0.00243289	0.032	0.000568848	0.00234185	0.74	-0.00696948	0.00225099	0.0017	0.000722027	0.0020397	0.71
	rs11149313	Insomnia	Jansen 2019	13	85294881	A	G	0.729394	0.987224	0.0401818	0.007	2.38e-09	-0.00454043	0.00240746	0.057	-0.0100462	0.00275705	0.00028	0.00507857	0.00252927	0.043	-0.00375129	0.00243568	0.13	0.0079177	0.0023396	0.0007	0.00109732	0.00212001	0.62
	rs6019663	Insomnia	Jansen 2019	20	47774512	T	C	0.293816	0.999115	0.0401818	0.007	6.47e-10	-0.00515773	0.0023325	0.032	-0.00891223	0.0026716	0.0012	0.000893287	0.00245015	0.67	-0.00295106	0.00236033	0.21	0.00232848	0.00226672	0.3	0.000139193	0.00205378	0.94
	rs62194948	Insomnia	Jansen 2019	2	239222376	G	C	0.724022	1	-0.0392207	0.007	4.64e-09	0.00629758	0.00237501	0.0087	-0.00343971	0.00271816	0.21	0.00337608	0.00249499	0.16	0.0143797	0.00239929	5e-09	0.00231847	0.00230892	0.29	0.000512229	0.00209194	0.83
	rs6808140	Insomnia	Jansen 2019	3	10581380	C	T	0.493183	0.991844	-0.0392207	0.006	5.35e-11	0.00753717	0.00212948	0.0006	0.00677613	0.00243792	0.004	-0.000553233	0.00223731	0.81	0.00503066	0.00215261	0.024	-0.00496517	0.00207041	0.018	0.00127784	0.00187569	0.49
	rs35110063	Insomnia	Jansen 2019	3	43066558	G	A	0.57248	0.997245	-0.0392207	0.006	8.82e-11	0.00395761	0.00214585	0.066	0.0077949	0.00245666	0.0014	0.000145939	0.00225452	0.94	-0.00100998	0.00216916	0.75	-0.0006127	0.00208633	0.77	0.00278235	0.00189011	0.15
	rs1147852	Insomnia	Jansen 2019	6	147980909	G	A	0.690547	0.995114	-0.0392207	0.006	9.94e-10	0.0104565	0.00230297	5e-06	0.00512233	0.00263687	0.059	0.00318916	0.00241902	0.18	0.0119401	0.00232882	4.2e-07	-0.00107599	0.00223846	0.66	0.00126623	0.00202788	0.54
	rs324017	Insomnia	Jansen 2019	12	57487814	A	C	0.294859	0.998248	0.0392207	0.007	1.61e-09	0.000305918	0.00233562	0.92	-0.0170863	0.0026743	1.1e-10	0.00732393	0.00245319	0.0031	0.00175834	0.00236144	0.51	0.00105537	0.00227005	0.65	-0.00394612	0.0020567	0.059
	rs6562066	Insomnia	Jansen 2019	13	60532796	T	C	0.368022	0.996779	0.0392207	0.006	1.38e-10	-0.00998141	0.00220634	6e-06	-0.00775214	0.00252673	0.002	-0.00816046	0.00231798	0.00043	-0.00372368	0.00223221	0.14	0.00125766	0.00214415	0.56	0.00205498	0.00194291	0.31
	rs1038093	Insomnia	Jansen 2019	15	74012409	T	C	0.629463	0.994831	0.0392207	0.006	2.47e-10	-0.00807954	0.00220356	0.00026	-0.00384139	0.0025233	0.14	-0.00141611	0.00231467	0.58	-0.00479291	0.00222983	0.038	0.00415602	0.00214147	0.054	-0.00602195	0.00194032	0.0021
	rs11090039	Insomnia	Jansen 2019	22	41496800	G	A	0.71271	0.995541	-0.0392207	0.007	1.82e-09	0.0119108	0.00235508	5.4e-07	0.0133175	0.00269715	9.2e-07	0.0101406	0.00247383	3.3e-05	-0.000972855	0.00238372	0.65	0.000282544	0.00228852	0.91	0.0015456	0.00207344	0.46
	rs1861412	Insomnia	Jansen 2019	2	58893065	G	A	0.565928	0.994715	-0.0382587	0.006	1.67e-10	0.00595455	0.00214881	0.0052	0.0181681	0.00245928	1.3e-13	-0.0011411	0.00225736	0.6	0.0045868	0.00217078	0.029	0.00739996	0.00208901	0.00037	0.000265395	0.0018927	0.84
	rs6888135	Insomnia	Jansen 2019	5	141254063	C	A	0.503662	0.994347	-0.0382587	0.006	1.21e-10	0.00339297	0.00212805	0.099	0.0134773	0.00243653	2e-08	-0.000393689	0.00223544	0.87	-0.00442526	0.00215169	0.032	-0.00135463	0.00206853	0.5	0.0037598	0.00187433	0.045
	rs940780	Insomnia	Jansen 2019	7	3323848	T	C	0.359294	0.999463	0.0382587	0.006	8.5e-10	-0.00414539	0.00221394	0.06	-0.0119822	0.00253473	2.3e-06	-0.00220929	0.00232585	0.37	0.00258045	0.00223845	0.23	0.00205281	0.00215206	0.34	-0.00165077	0.00194999	0.4
	rs12924275	Insomnia	Jansen 2019	16	9191790	C	T	0.729278	0.988699	-0.0382587	0.007	1.93e-08	0.00421458	0.0024014	0.078	0.00794053	0.00274957	0.0035	-0.000124967	0.00252242	0.97	0.00156953	0.00242926	0.57	-0.000668855	0.00233388	0.79	0.00355973	0.00211466	0.098
	rs2398144	Insomnia	Jansen 2019	16	56352854	C	A	0.604538	0.984572	-0.0382587	0.006	5.09e-10	0.0119383	0.00218944	5.6e-08	0.0044132	0.00250688	0.091	0.00181762	0.00229978	0.45	0.0200142	0.00221484	1.7e-19	0.0029529	0.00212788	0.17	0.00297548	0.00192801	0.12
	rs11679943	Insomnia	Jansen 2019	2	77724624	G	A	0.652631	0.998926	-0.0372958	0.006	3.16e-09	0.00232899	0.00223067	0.32	0.000436263	0.00255296	0.83	0.00553735	0.00234335	0.023	0.00358046	0.00225347	0.13	0.00268936	0.00216859	0.21	0.00392567	0.0019648	0.044
	rs6756610	Insomnia	Jansen 2019	2	147480394	C	G	0.62948	0.991461	0.0372958	0.006	1.14e-09	-0.00708364	0.00221088	0.0011	-0.0115487	0.00253031	4.3e-06	-0.00261062	0.00232256	0.24	-0.0037281	0.00223348	0.1	-0.00469975	0.00214935	0.028	-0.00297178	0.00194737	0.12
	rs62213452	Insomnia	Jansen 2019	2	210380152	G	T	0.718449	0.993599	-0.0372958	0.007	2.39e-08	0.000719999	0.00236811	0.76	0.0113464	0.00271025	2.9e-05	-0.00297283	0.00248773	0.22	-0.00559692	0.00239232	0.018	-0.00614335	0.00230221	0.0071	0.000919556	0.00208586	0.68
	rs7040224	Insomnia	Jansen 2019	9	134886837	A	G	0.316783	0.99823	0.0372958	0.006	4.24e-09	-0.00621661	0.00228519	0.0056	-0.00674157	0.0026167	0.012	-0.00104222	0.0024004	0.71	0.000909551	0.00231116	0.68	0.00855679	0.00222121	0.00012	-0.00714894	0.00201235	0.00032
	rs72773790	Insomnia	Jansen 2019	9	139109080	T	C	0.670933	0.998246	0.0372958	0.006	3.71e-09	-0.00528153	0.00226564	0.02	-0.00845001	0.00259432	0.0012	0.00252812	0.00237987	0.29	-0.00420436	0.0022914	0.066	0.00116256	0.00220221	0.59	-0.00279483	0.00199514	0.15
	rs5877	Insomnia	Jansen 2019	1	173878862	T	C	0.671403	0.994472	0.0363319	0.006	1.23e-08	0.00164874	0.00226558	0.42	0.00258123	0.00259361	0.3	0.00174934	0.0023801	0.45	-0.000332398	0.00228892	0.83	-0.00525156	0.00220299	0.015	-0.00671891	0.00199626	0.00078
	rs1530938	Insomnia	Jansen 2019	2	236900633	A	G	0.443771	0.9962	0.0363319	0.006	8.82e-10	-0.00141589	0.00214113	0.47	-0.00747289	0.00245049	0.0018	-0.00301037	0.0022493	0.17	0.00114411	0.00216302	0.7	-0.00495	0.00208155	0.02	0.000116911	0.00188594	0.96
	rs7625896	Insomnia	Jansen 2019	3	44062561	A	G	0.653379	0.985842	0.0363319	0.006	5.28e-09	-0.0108503	0.00224448	1.7e-06	-0.0108356	0.00256958	2.9e-05	-0.00765126	0.00235814	0.0013	-0.000276202	0.00226886	0.85	0.00461574	0.00218222	0.034	-0.00606609	0.00197699	0.0019
	rs1264419	Insomnia	Jansen 2019	6	30576781	G	C	0.490715	0.999631	-0.0363319	0.006	8.91e-10	0.00637739	0.00212855	0.0027	0.0135663	0.00243716	2.2e-08	0.000935878	0.0022358	0.67	-0.000233532	0.00215243	0.89	-0.000815917	0.00206892	0.7	-0.00336633	0.00187429	0.069
	rs2737240	Insomnia	Jansen 2019	8	116657235	A	G	0.7046	0.989932	0.0363319	0.007	3.37e-08	-0.0067967	0.00233795	0.0043	-0.011011	0.00267735	3.9e-05	0.00307782	0.00245625	0.2	-0.015403	0.00236468	5.7e-11	-0.00326903	0.0022726	0.17	0.000213941	0.00205906	0.94
	rs10756571	Insomnia	Jansen 2019	9	14534505	C	T	0.320529	0.975262	-0.0363319	0.006	1.8e-08	0.00292648	0.00230472	0.21	0.00460749	0.00263907	0.088	-0.000140745	0.00242092	0.95	0.000724722	0.00233092	0.73	0.00219844	0.0022402	0.32	0.00452167	0.00202956	0.027
	rs2221119	Insomnia	Jansen 2019	11	88598444	G	C	0.555517	0.997957	-0.0363319	0.006	2e-09	0.00974544	0.00214125	6.5e-06	0.00804876	0.00245127	0.0012	0.00703132	0.00224947	0.0016	0.00117763	0.00216529	0.6	-0.00697261	0.00208128	0.00096	0.00302677	0.00188592	0.11
	rs9540729	Insomnia	Jansen 2019	13	66947124	A	T	0.478292	0.996018	0.0363319	0.006	1.4e-09	-0.00206345	0.00212847	0.35	0.00264374	0.00243755	0.28	0.00139188	0.00223616	0.52	-0.00516912	0.00215342	0.017	-0.000238492	0.00206847	0.88	-0.00558544	0.00187433	0.0027
	rs34967082	Insomnia	Jansen 2019	2	215382654	G	A	0.586313	0.991931	-0.0353671	0.006	4.34e-09	0.00460042	0.0021623	0.034	0.00405422	0.00247471	0.1	-0.00102259	0.00227153	0.67	0.00190851	0.0021844	0.36	0.00178716	0.00210212	0.37	0.00366292	0.00190458	0.055
	rs2216427	Insomnia	Jansen 2019	3	180785697	C	G	0.654129	0.996897	0.0353671	0.006	1.6e-08	-0.0030157	0.00223293	0.18	-0.00241968	0.00255635	0.32	-0.00168965	0.002346	0.45	-0.00503533	0.00225718	0.032	0.00187376	0.00217098	0.39	0.000373389	0.00196681	0.87
	rs6601080	Insomnia	Jansen 2019	5	179511043	G	A	0.324618	0.991364	-0.0353671	0.006	2.21e-08	0.00722995	0.00227541	0.0015	0.00933409	0.00260525	0.00031	0.00157156	0.00239024	0.53	0.00252199	0.00230069	0.28	-0.00531271	0.00221177	0.017	-0.000454303	0.00200413	0.84
	rs2598293	Insomnia	Jansen 2019	7	133989882	C	T	0.522176	0.999528	-0.0353671	0.006	2.48e-09	0.0020552	0.00212595	0.32	0.00561701	0.00243398	0.022	-0.00518657	0.0022334	0.02	0.000280845	0.00214948	0.86	-0.00161706	0.00206653	0.42	0.00468541	0.00187248	0.011
	rs871994	Insomnia	Jansen 2019	8	35190619	C	A	0.56347	0.996394	-0.0353671	0.006	5.5e-09	0.00529468	0.00214172	0.014	-0.000481119	0.00245263	0.89	0.00416653	0.00225009	0.071	0.0104764	0.00216621	2.2e-06	0.00434345	0.00208186	0.035	-0.0006633	0.00188624	0.72
	rs1167132	Insomnia	Jansen 2019	12	43484487	C	T	0.60754	0.999305	-0.0353671	0.006	8.73e-09	0.000389829	0.00217602	0.85	0.000321732	0.00249157	0.94	0.00117491	0.00228556	0.61	-0.00227377	0.00220008	0.29	-0.000114918	0.00211494	0.95	0.00572645	0.00191616	0.0028
	rs176644	Insomnia	Jansen 2019	15	89913632	G	T	0.594968	0.987642	-0.0353671	0.006	9.49e-09	-0.000159078	0.00217561	0.96	0.00963369	0.00249129	9.1e-05	-0.00556114	0.0022853	0.016	-0.00420125	0.00220154	0.065	0.00107665	0.0021143	0.64	0.00680102	0.0019157	0.00036
	rs12605642	Insomnia	Jansen 2019	18	31313965	G	T	0.514685	0.997137	-0.0353671	0.006	2.13e-09	0.0049125	0.00212966	0.02	0.00590314	0.0024389	0.01	0.00191497	0.00223736	0.4	0.00242094	0.00215499	0.27	0.00200378	0.00206969	0.33	0.00202292	0.00187522	0.28
	rs9964420	Insomnia	Jansen 2019	18	56824041	C	A	0.695211	0.989299	-0.0353671	0.007	4.54e-08	0.00869133	0.00232086	0.00017	0.00363624	0.00265788	0.15	0.0025997	0.00243824	0.29	0.022177	0.00234847	3.9e-21	0.00800702	0.00225552	0.00048	-0.000319491	0.00204359	0.87
	rs72820274	Insomnia	Jansen 2019	2	104412924	G	A	0.582308	0.991793	-0.0344014	0.006	1.28e-08	0.00636868	0.00215935	0.0034	0.0138927	0.00247134	3.1e-08	0.0126883	0.00226843	1.5e-08	-0.00684357	0.00218143	0.0015	0.00388632	0.00209926	0.067	-0.00222491	0.00190198	0.25
	rs10928256	Insomnia	Jansen 2019	2	146458738	T	C	0.420576	0.978718	0.0344014	0.006	1.61e-08	-0.0043298	0.00216916	0.05	-0.00961206	0.00248256	0.00013	-0.000132407	0.00227874	0.91	-5.77506e-05	0.00219133	0.96	0.000705167	0.00210879	0.74	0.000271527	0.00191062	0.86
	rs4260410	Insomnia	Jansen 2019	3	178469932	C	T	0.665839	0.996202	-0.0344014	0.006	4.87e-08	0.000226451	0.00225046	0.89	0.00546144	0.00257642	0.035	-0.00243977	0.00236442	0.29	-0.00206949	0.0022749	0.39	-0.00406611	0.00218803	0.063	0.000479288	0.00198225	0.8
	rs11722569	Insomnia	Jansen 2019	4	112822731	C	T	0.344065	0.993427	-0.0344014	0.006	2.91e-08	0.00467382	0.00224497	0.045	-0.00106324	0.00257011	0.72	-0.000560221	0.00235806	0.85	0.00569511	0.00227012	0.0098	-0.00515101	0.0021822	0.018	-0.00132902	0.00197706	0.51
	rs13138995	Insomnia	Jansen 2019	4	148987430	A	G	0.390105	0.982639	0.0344014	0.006	1.97e-08	-0.0039269	0.00219616	0.073	-0.0106035	0.00251422	2.1e-05	0.00122966	0.00230678	0.6	-0.0023106	0.00222076	0.34	0.0020781	0.00213475	0.35	-0.000948858	0.00193407	0.61
	rs6978112	Insomnia	Jansen 2019	7	1966841	C	T	0.588578	0.992729	-0.0344014	0.006	2.11e-08	0.00451404	0.00216582	0.029	0.00336278	0.00247964	0.15	0.00142902	0.0022753	0.48	0.00450144	0.0021898	0.044	-0.00336249	0.00210529	0.1	0.000537049	0.00190761	0.77
	rs2030672	Insomnia	Jansen 2019	7	21687925	G	C	0.441273	0.992721	-0.0344014	0.006	1.1e-08	0.00229683	0.00214027	0.28	0.00630213	0.00245038	0.009	0.00175794	0.00224845	0.45	-0.00185459	0.00216396	0.42	-0.000129476	0.00208045	0.92	0.00339194	0.0018851	0.071
	rs874168	Insomnia	Jansen 2019	8	30849450	T	C	0.524605	0.997944	0.0344014	0.006	7.95e-09	-0.00863496	0.00212849	4.7e-05	-0.00812743	0.00243749	0.00056	-0.00145749	0.00223619	0.51	-0.00446939	0.00215283	0.04	0.00474548	0.002069	0.024	-0.00034427	0.00187459	0.81
	rs10898940	Insomnia	Jansen 2019	11	73455292	A	C	0.515656	0.977989	0.0344014	0.006	8.09e-09	-0.00208415	0.0021485	0.34	-0.00574856	0.00245957	0.023	0.00318463	0.00225708	0.17	-0.00486623	0.00217262	0.025	-0.000126976	0.00208833	0.95	0.00147809	0.00189231	0.45
	rs1567084	Insomnia	Jansen 2019	3	71435955	A	G	0.498843	0.98806	0.0334348	0.006	2.14e-08	-0.00576325	0.00213566	0.0068	-0.00848339	0.00244499	0.00047	-0.00218437	0.00224381	0.32	-0.0030765	0.00215886	0.17	-0.00215266	0.00207642	0.3	-0.00600372	0.00188114	0.0014
	rs1580173	Insomnia	Jansen 2019	3	107955515	G	A	0.440125	0.994721	-0.0334348	0.006	2.28e-08	0.00237721	0.0021426	0.27	0.00397348	0.00245294	0.11	-0.00353026	0.0022511	0.12	-0.000477488	0.00216587	0.82	-0.00643716	0.00208316	0.0019	0.00139761	0.00188725	0.45
	rs1357685	Insomnia	Jansen 2019	7	109200331	C	T	0.52664	0.993936	-0.0334348	0.006	1.39e-08	0.00424653	0.00212949	0.038	0.00713139	0.00243804	0.0036	-0.00124276	0.00223713	0.58	0.0038376	0.00215306	0.07	0.00175058	0.00206997	0.42	0.00253699	0.0018756	0.17
	rs4588900	Insomnia	Jansen 2019	8	73890425	G	A	0.484471	0.998147	-0.0334348	0.006	1.57e-08	0.00955219	0.00212707	6.6e-06	0.0133745	0.00243586	3.7e-08	0.00238457	0.0022347	0.26	0.00313927	0.00215139	0.14	-0.00599292	0.00206762	0.0039	0.000252649	0.00187333	0.89
	rs28552587	Insomnia	Jansen 2019	8	103356226	A	G	0.562984	0.996421	0.0334348	0.006	3.3e-08	-0.00177938	0.00214287	0.39	-0.00750541	0.00245395	0.0024	-0.00155288	0.0022513	0.5	0.00578042	0.00216737	0.0073	-0.00263468	0.00208298	0.21	-0.0029289	0.00188725	0.12
	rs10955647	Insomnia	Jansen 2019	8	114154187	G	T	0.468708	0.997993	-0.0334348	0.006	1.84e-08	0.00599963	0.00212822	0.0045	0.0067301	0.00243717	0.005	0.000243249	0.00223591	0.95	0.00518917	0.00215256	0.019	-0.00441035	0.00206873	0.032	0.00404347	0.00187435	0.031
	rs6597649	Insomnia	Jansen 2019	9	133786652	C	T	0.599104	0.9955	-0.0334348	0.006	3.05e-08	-1.17039e-05	0.00217062	0.93	0.00286512	0.00248552	0.24	0.000667231	0.00228006	0.73	-0.00185628	0.0021953	0.42	-0.00253177	0.00210986	0.22	0.00159329	0.00191147	0.4
	rs10825503	Insomnia	Jansen 2019	10	57177470	G	T	0.514317	0.998047	-0.0334348	0.006	1.43e-08	0.00778321	0.00212763	0.00029	0.00510959	0.00243639	0.041	0.00380403	0.00223491	0.097	0.00960621	0.00215201	1e-05	0.000506592	0.00206836	0.81	-0.00265084	0.00187394	0.15
	rs667730	Insomnia	Jansen 2019	11	83277325	T	C	0.57884	0.999012	0.0334348	0.006	2.26e-08	-0.00881005	0.00215041	4.7e-05	-0.00792648	0.00246175	0.0016	-0.0012714	0.00225909	0.58	-0.00602143	0.00217455	0.0077	0.0047129	0.00209019	0.024	-0.000457583	0.00189399	0.8
	rs647905	Insomnia	Jansen 2019	11	121534938	C	T	0.45835	1	-0.0334348	0.006	2.87e-08	0.00691377	0.00212964	0.0014	0.00517638	0.00243797	0.033	0.00493287	0.00223727	0.032	0.00230015	0.00215354	0.28	-0.00264609	0.00206999	0.21	-0.000908744	0.00187569	0.62
	rs10947987	Insomnia	Jansen 2019	6	41754370	C	T	0.557247	0.998721	0.0325232	0.006	4.08e-08	-0.0113056	0.00213894	1e-07	-0.00850688	0.00244905	0.00046	0.00071903	0.00224671	0.71	-0.00938588	0.00216294	1.5e-05	0.00548558	0.00207902	0.0087	-0.00357305	0.00188343	0.063
	rs4858708	Insomnia	Jansen 2019	3	25154112	A	T	0.531919	0.992098	-0.0335568	0.006	1.23e-08	0.00350901	0.00213435	0.099	0.00536455	0.00244349	0.027	0.00106783	0.00224243	0.61	0.00346071	0.00215753	0.11	0.00158199	0.00207514	0.43	0.00379597	0.00187998	0.04
	rs2364921	Insomnia	Jansen 2019	3	158522463	T	C	0.469821	0.995276	-0.0335568	0.006	2.13e-08	0.00235475	0.00213257	0.27	0.00700295	0.00244145	0.0042	-0.00031046	0.00224056	0.86	0.0010137	0.00215573	0.7	0.00174832	0.00207341	0.4	0.00222872	0.00187841	0.24
	rs238869	Insomnia	Jansen 2019	6	29355113	C	T	0.377012	1	0.0335568	0.006	3.36e-08	-0.00109297	0.00219298	0.62	-0.00909643	0.00251093	0.00017	0.00594433	0.00230348	0.0098	7.83765e-05	0.00221759	0.94	0.00084151	0.00213155	0.7	-0.00295058	0.00193102	0.13
	rs190073	Insomnia	Jansen 2019	7	10985188	G	A	0.586351	0.989774	0.0335568	0.006	2.86e-08	-0.00125988	0.00216623	0.57	-0.00651469	0.0024801	0.0093	-0.00300349	0.00227572	0.2	0.00280043	0.00219021	0.24	-0.00486543	0.00210568	0.022	-0.00570912	0.00190796	0.0026
	rs9563886	Insomnia	Jansen 2019	13	61720066	T	C	0.60599	0.998808	-0.0335568	0.006	3.08e-08	0.00445597	0.00217507	0.039	0.00835826	0.00249091	0.00079	0.000578064	0.00228512	0.84	0.00312283	0.00220057	0.18	-0.00128221	0.00211376	0.57	0.003463	0.00191536	0.07
	rs2447094	Insomnia	Jansen 2019	17	2294048	A	C	0.469705	0.998176	-0.0335568	0.006	2.5e-08	0.00420565	0.00213128	0.054	0.00525893	0.00244051	0.026	-0.000750169	0.00223882	0.77	-0.000363551	0.00215645	0.92	-0.000957514	0.00207112	0.61	0.00253933	0.00187691	0.19
	rs1553754	Insomnia	Jansen 2019	17	46563707	G	T	0.439128	0.991945	0.0335568	0.006	3.51e-08	-0.000562259	0.0021495	0.82	-0.00627465	0.00246137	0.013	0.0058483	0.00225795	0.009	-0.000866098	0.00217489	0.78	-0.00133982	0.00208883	0.52	0.00144175	0.00189295	0.41
	rs11588755	Insomnia	Jansen 2019	1	57819204	G	A	0.479069	0.998814	0.0345914	0.006	5.14e-09	-0.00597388	0.00212769	0.005	-0.0172412	0.00243574	1e-12	-0.000640347	0.00223523	0.75	-0.00153026	0.0021496	0.44	0.00195077	0.0020689	0.38	-0.000442315	0.00187476	0.79
	rs11119409	Insomnia	Jansen 2019	1	210293333	C	T	0.412864	0.995245	0.0345914	0.006	1.19e-08	-0.00435831	0.0021585	0.041	-0.0054645	0.00247102	0.03	0.00385286	0.00226761	0.094	-0.00717286	0.00218074	0.0011	0.000334331	0.00209887	0.87	-0.00378642	0.00190191	0.048
	rs728017	Insomnia	Jansen 2019	6	124292594	A	G	0.388425	1	-0.0345914	0.006	9.51e-09	0.00728502	0.00218118	0.00085	0.00900019	0.00249742	0.0003	0.00375872	0.00229109	0.12	0.00819967	0.00220565	0.0004	0.000873349	0.00212008	0.7	0.00194163	0.00192063	0.33
	rs1731951	Insomnia	Jansen 2019	7	137075847	T	A	0.554393	0.980158	0.0345914	0.006	1.36e-08	-0.00171541	0.00215755	0.38	-0.00922978	0.00247016	0.00023	0.00115763	0.0022666	0.61	0.00805288	0.00218143	0.00019	-4.19551e-05	0.00209724	1	-0.00602539	0.00190032	0.0016
	rs4788203	Insomnia	Jansen 2019	16	29978827	G	A	0.565621	0.990609	0.0345914	0.006	6.32e-09	-0.00570438	0.00215354	0.0091	-0.00773346	0.00246578	0.0017	0.00468937	0.00226208	0.035	-0.00814121	0.00217853	0.00017	-0.000202083	0.002093	0.91	0.00217253	0.0018964	0.25
	rs12454003	Insomnia	Jansen 2019	18	26315799	G	C	0.518619	0.989657	0.0345914	0.006	4.94e-09	-0.00362492	0.00213668	0.1	-0.00508606	0.00244695	0.036	0.00209407	0.00224474	0.32	-0.00492392	0.0021621	0.027	0.00142793	0.00207652	0.5	-0.00256759	0.00188141	0.18
	rs910187	Insomnia	Jansen 2019	20	45841052	G	A	0.625763	0.99838	0.0345914	0.006	1.63e-08	-0.00343943	0.00220019	0.11	-0.0100954	0.00252006	6.9e-05	-0.004504	0.00231117	0.06	0.00319137	0.00222644	0.16	-0.000424124	0.00213814	0.83	-0.00148696	0.00193728	0.45
	rs34036083	Insomnia	Jansen 2019	2	66815719	T	C	0.656515	0.992116	-0.0356272	0.006	2.07e-08	0.00325647	0.00224343	0.14	0.00874178	0.00256756	0.00078	0.0013974	0.00235676	0.53	0.000973776	0.00226636	0.57	-0.000450579	0.002181	0.85	0.00499411	0.00197604	0.011
	rs12520974	Insomnia	Jansen 2019	5	61514611	T	C	0.484806	0.997258	-0.0356272	0.006	1.69e-09	0.00371029	0.00212529	0.091	0.00726234	0.00243337	0.0032	0.00448758	0.00223254	0.044	0.00159338	0.0021489	0.47	-0.00190259	0.00206585	0.36	0.00215107	0.0018719	0.24
	rs701394	Insomnia	Jansen 2019	5	80296487	A	G	0.638813	1	-0.0356272	0.006	6.83e-09	0.00375332	0.00221136	0.095	0.00576688	0.00253191	0.024	0.00186131	0.00232295	0.41	0.00171886	0.00223592	0.36	0.000979268	0.00214951	0.65	-0.000756487	0.00194771	0.7
	rs37445	Insomnia	Jansen 2019	5	106899684	A	G	0.39085	0.98687	-0.0356272	0.006	4.88e-09	0.00406819	0.00219079	0.057	0.0023915	0.00250837	0.31	0.00016438	0.00230135	0.96	0.000253761	0.00221513	0.9	-0.00266836	0.00212952	0.21	0.00278143	0.00192959	0.14
	rs17367725	Insomnia	Jansen 2019	5	107112116	C	T	0.648176	0.994927	0.0356272	0.006	9.29e-09	-0.00433094	0.0022295	0.051	-0.00581084	0.00255269	0.023	0.00118878	0.00234201	0.61	-0.00193701	0.00225427	0.42	0.000333383	0.00216715	0.88	-0.00289104	0.00196369	0.14
	rs9469434	Insomnia	Jansen 2019	6	33455574	C	G	0.286182	0.993997	-0.0356272	0.007	4.41e-08	0.00799753	0.00235942	0.00093	0.00294093	0.0027015	0.31	0.00415476	0.00247831	0.095	0.0105177	0.0023859	1.4e-05	-0.00167731	0.00229333	0.47	0.00321208	0.00207758	0.12
	rs10758593	Insomnia	Jansen 2019	9	4292083	G	A	0.602241	1	0.0356272	0.006	4.9e-09	-0.00704023	0.0021692	0.0014	-0.00657035	0.00248389	0.0064	-0.00272632	0.00227857	0.24	-0.00276498	0.00219386	0.22	0.0019312	0.00210848	0.35	-0.00197443	0.00191022	0.32
	rs7402939	Insomnia	Jansen 2019	15	99183876	T	C	0.376018	0.980907	-0.0356272	0.006	5.19e-09	0.00680153	0.00221645	0.0022	0.00252116	0.00253805	0.28	0.00307636	0.0023282	0.19	0.00192414	0.00224287	0.38	-0.00659717	0.00215399	0.0023	0.00541963	0.00195166	0.0053
	rs2838787	Insomnia	Jansen 2019	21	46539725	G	A	0.607105	0.99296	0.0356272	0.006	7.65e-09	-0.0113634	0.00218357	2.1e-07	-0.00423674	0.00250094	0.082	-0.00241715	0.00229378	0.29	-0.00647576	0.00221042	0.0024	0.00103271	0.00212188	0.63	-0.0095939	0.00192243	6.5e-07
	rs6702604	Insomnia	Jansen 2019	1	107190062	A	G	0.582148	0.999346	-0.036664	0.006	1.3e-09	0.00789674	0.00215293	0.00025	0.0126546	0.00246464	2.6e-07	-0.000965891	0.00226175	0.68	0.00541228	0.0021751	0.015	-0.000927272	0.00209345	0.67	0.0059064	0.001897	0.0021
	rs823247	Insomnia	Jansen 2019	2	2850540	C	T	0.51848	0.987934	0.036664	0.006	5.25e-10	0.0018957	0.00213751	0.4	-0.00508969	0.00244635	0.034	0.00412471	0.00224549	0.074	0.00100988	0.00215937	0.64	-0.00132166	0.00207803	0.52	-0.00344038	0.00188275	0.068
	rs1519102	Insomnia	Jansen 2019	2	66677816	G	C	0.312437	0.988002	0.036664	0.006	1.9e-08	-0.00730766	0.00229928	0.0016	-0.00826327	0.00263148	0.0021	0.00121247	0.00241543	0.66	-0.00663974	0.00232278	0.0046	-0.00310129	0.00223529	0.16	-0.00659875	0.00202523	0.0011
	rs1064213	Insomnia	Jansen 2019	2	198950240	G	A	0.523067	1	0.036664	0.006	6.41e-10	-0.00447715	0.00212701	0.035	-0.00114141	0.00243432	0.64	0.008929	0.00223446	6.9e-05	-0.0165715	0.00214875	1.9e-14	0.00517276	0.00206782	0.012	-0.00332875	0.0018735	0.071
	rs7599697	Insomnia	Jansen 2019	2	239231477	C	T	0.644027	0.998649	0.036664	0.006	5e-09	-0.00529465	0.00222044	0.015	-0.0037075	0.00254126	0.13	0.00501093	0.00233261	0.038	-0.0136353	0.00224314	1.3e-09	-0.00318906	0.00215865	0.14	0.000751865	0.00195579	0.71
	rs2388840	Insomnia	Jansen 2019	6	99598756	G	A	0.423553	0.992052	0.036664	0.006	1.37e-09	-0.000700629	0.00215644	0.75	-0.00319735	0.00246909	0.21	0.000142139	0.0022651	0.95	-0.000249754	0.00218064	0.88	-0.00190638	0.00209603	0.35	-0.0032865	0.00189885	0.083
	rs7475916	Insomnia	Jansen 2019	10	77771194	C	G	0.355015	0.987283	-0.036664	0.006	6.7e-09	-2.43218e-05	0.00223369	0.97	0.00649683	0.00255784	0.0086	-0.00491875	0.00234632	0.033	0.000298883	0.00225929	0.97	0.00376119	0.00217146	0.079	0.00396804	0.00196735	0.041
	rs4767645	Insomnia	Jansen 2019	12	118385788	G	T	0.540412	0.977495	0.036664	0.006	6.47e-10	-0.00474941	0.00215258	0.026	-0.00646726	0.00246472	0.0086	8.37902e-05	0.00226094	0.99	-0.00568188	0.00217638	0.011	-0.000712524	0.00209215	0.71	-0.00737517	0.00189552	0.00011
	rs6510033	Insomnia	Jansen 2019	19	30710785	A	G	0.726231	1	-0.036664	0.007	4.66e-08	0.00207874	0.00238627	0.34	0.0077086	0.00273308	0.0053	0.00273066	0.00250674	0.26	-0.00274842	0.00241449	0.24	-0.000352366	0.00231914	0.88	-0.00500506	0.00210099	0.018
	rs623025	Insomnia	Jansen 2019	1	201765094	T	C	0.256139	0.990172	-0.0377019	0.007	3.16e-08	0.012388	0.00244192	3.9e-07	0.018779	0.00279547	1.3e-11	0.00853702	0.00256535	0.0009	0.00610637	0.00246707	0.012	0.0066421	0.00237445	0.0052	-0.00165422	0.00215163	0.44
	rs73163783	Insomnia	Jansen 2019	3	117602144	T	C	0.723101	0.998018	-0.0377019	0.007	1.39e-08	0.00481402	0.00237341	0.051	0.0140059	0.00271719	2.5e-07	0.00254015	0.0024936	0.32	-0.000743379	0.00239919	0.71	0.000483462	0.00230758	0.83	-0.000857725	0.00209056	0.7
	rs10944696	Insomnia	Jansen 2019	6	94498850	G	A	0.702291	0.992838	0.0377019	0.007	7.99e-09	-0.00296289	0.00233098	0.2	-0.0052576	0.00266894	0.05	0.0040097	0.00244843	0.12	-0.00130134	0.00235714	0.58	0.00430644	0.00226568	0.057	0.000291206	0.00205254	0.9
	rs6973090	Insomnia	Jansen 2019	7	102008352	G	A	0.748494	0.987377	0.0377019	0.007	4.31e-08	-0.00596039	0.00246266	0.017	-0.00333174	0.00281949	0.28	-0.00168351	0.00258714	0.46	-0.0120784	0.00248992	1.2e-06	-0.00273917	0.00239383	0.24	-0.000417746	0.00216905	0.86
	rs671985	Insomnia	Jansen 2019	8	60914783	G	A	0.55035	0.997529	0.0377019	0.006	2.79e-10	-0.00691701	0.00213937	0.0012	-0.00731571	0.00244995	0.0025	-0.000582148	0.00224763	0.79	-0.00474525	0.00216384	0.019	0.0014367	0.00207958	0.52	-0.00293626	0.00188417	0.11
	rs11001276	Insomnia	Jansen 2019	10	76825638	A	T	0.738613	0.991693	-0.0377019	0.007	2.52e-08	0.00662674	0.00242554	0.0064	0.00322427	0.00277753	0.23	0.00457196	0.00254784	0.074	-0.00125002	0.00245334	0.61	-0.00516635	0.00235797	0.027	0.0014517	0.00213633	0.51
	rs214934	Insomnia	Jansen 2019	11	17193475	T	A	0.68577	0.999571	0.0377019	0.006	3.16e-09	-0.00679363	0.00228673	0.0028	-0.000468217	0.00261781	0.88	0.00277984	0.0024023	0.23	-0.0102514	0.0023124	6e-06	0.00290039	0.00222269	0.21	-0.000796082	0.00201406	0.68
	rs6589988	Insomnia	Jansen 2019	11	99126016	A	G	0.676775	0.995257	-0.0377019	0.006	4.7e-09	0.0069068	0.00227101	0.0025	0.00198573	0.00259981	0.5	-0.00189227	0.00238578	0.42	0.00980906	0.0022965	1.9e-05	0.00095858	0.00220741	0.63	0.00636785	0.00200021	0.0016
	rs8181889	Insomnia	Jansen 2019	13	53613990	G	A	0.602326	1	0.0377019	0.006	8.9e-10	-0.00554472	0.00217195	0.011	-0.00995314	0.00248734	6e-05	-0.00272843	0.00228185	0.22	-0.00237763	0.00219741	0.28	0.00384071	0.00211073	0.07	-0.00311526	0.00191262	0.1
	rs1536053	Insomnia	Jansen 2019	13	111982291	C	T	0.683732	0.992421	0.0377019	0.006	6.04e-09	-0.00129413	0.00229128	0.59	-0.00659113	0.002624	0.015	-0.00246506	0.00240721	0.31	0.00660331	0.00231814	0.0048	-0.00528498	0.00222669	0.018	-0.0037942	0.0020177	0.057
	rs3184470	Insomnia	Jansen 2019	16	715164	G	A	0.648194	0.996684	0.0377019	0.006	9.73e-10	-0.00608979	0.00223098	0.0068	-0.0115055	0.00255445	5.6e-06	0.000502622	0.00234342	0.83	-0.00103722	0.00225687	0.59	0.000737211	0.00216826	0.72	-0.000602073	0.00196459	0.77
	rs8076183	Insomnia	Jansen 2019	17	61024696	C	T	0.550761	0.993566	0.0377019	0.006	2.75e-10	-0.0062741	0.00214168	0.0035	-0.00201486	0.00245241	0.41	0.00368837	0.00224974	0.11	-0.0120045	0.00216697	1.3e-08	-0.00227989	0.00208123	0.27	-0.00275987	0.00188606	0.14
	rs1937447	Insomnia	Jansen 2019	1	66358242	C	G	0.758116	1	-0.0387408	0.007	2.08e-08	0.000422238	0.00248039	0.86	0.00607569	0.00283951	0.032	0.00220863	0.00260576	0.39	-0.000178075	0.00250593	0.8	0.000213815	0.00241186	0.92	-0.00106189	0.00218553	0.63
	rs7571486	Insomnia	Jansen 2019	2	176473295	G	A	0.750118	0.998359	0.0387408	0.007	1.4e-08	-0.00155877	0.00245382	0.55	-0.00814443	0.00280835	0.0047	-0.00423656	0.00257778	0.096	0.000597747	0.00247891	0.82	-0.00415834	0.00238554	0.076	-0.00410709	0.00216136	0.061
	rs4502882	Insomnia	Jansen 2019	5	153093998	C	T	0.34329	0.994994	0.0387408	0.006	7.96e-10	-0.00563966	0.00223934	0.013	-0.00273499	0.00256395	0.28	-0.00524065	0.00235235	0.021	-0.000283807	0.00226422	0.9	0.000958933	0.00217671	0.69	-0.00154646	0.00197236	0.43
	rs6457796	Insomnia	Jansen 2019	6	34828553	T	C	0.732223	0.99945	-0.0387408	0.007	1.12e-08	0.00607105	0.00239932	0.009	0.00791365	0.00274719	0.0039	0.00743809	0.00252022	0.0033	-0.00196618	0.00242624	0.45	-0.00426662	0.00233211	0.06	0.00365718	0.00211271	0.075
	rs4090240	Insomnia	Jansen 2019	9	77118987	C	T	0.720939	0.996027	0.0387408	0.007	8.46e-09	0.000689917	0.00237194	0.74	-0.00435093	0.00271604	0.1	0.00416506	0.00249153	0.11	0.00657029	0.0023989	0.0069	0.00656942	0.00230553	0.0044	-0.00338205	0.00208875	0.1
	rs12251016	Insomnia	Jansen 2019	10	21821918	A	T	0.657141	0.997125	-0.0387408	0.006	3.89e-10	0.00816658	0.00224203	0.00033	0.0127188	0.0025674	8.9e-07	0.000940756	0.00235508	0.72	0.00400335	0.00226773	0.075	-0.00487372	0.00217957	0.027	-0.00111819	0.0019747	0.6
	rs224029	Insomnia	Jansen 2019	10	64519299	T	C	0.398392	1	-0.0387408	0.006	2.51e-10	0.00679785	0.00216865	0.0016	0.0167331	0.00248336	1.4e-11	0.00588445	0.002278	0.011	0.00382269	0.0021935	0.11	0.00321955	0.00210823	0.13	-0.00212147	0.00191006	0.27
	rs566673	Insomnia	Jansen 2019	11	66401373	T	G	0.534262	0.989278	-0.0387408	0.006	1.18e-10	0.00705421	0.00213772	0.00083	0.00690699	0.00244723	0.0065	0.00697522	0.00224576	0.0021	0.00251179	0.00216172	0.26	-0.000350468	0.00207785	0.85	0.00549574	0.00188282	0.0036
	rs10502966	Insomnia	Jansen 2019	18	50748499	A	G	0.581032	0.996809	-0.0387408	0.006	8.54e-11	0.00185799	0.00215992	0.37	0.00509886	0.00247356	0.037	-0.00139032	0.00226916	0.56	0.000300304	0.00218561	0.88	0.00278094	0.00209911	0.2	0.000649344	0.00190187	0.74
	rs7615602	Insomnia	Jansen 2019	3	18718055	C	G	0.269698	0.998466	-0.0397809	0.007	2.59e-09	0.00070256	0.00239442	0.77	-0.00111414	0.00274124	0.76	0.00240277	0.00251567	0.34	-0.00341102	0.00242043	0.15	0.000215224	0.002328	0.93	0.00279621	0.00210906	0.19
	rs521484	Insomnia	Jansen 2019	7	49894349	G	A	0.23264	0.99623	0.0397809	0.007	1.53e-08	-0.00305654	0.00251833	0.23	-0.00175861	0.00288322	0.53	0.0015694	0.00264562	0.52	-0.00473126	0.0025462	0.049	-0.00200068	0.00244794	0.43	0.00389247	0.00221808	0.08
	rs75932578	Insomnia	Jansen 2019	7	106844694	C	T	0.784051	0.996081	0.0397809	0.007	4.15e-08	-0.00278263	0.0025885	0.26	-0.00687216	0.00296356	0.021	0.0105191	0.00271934	0.00012	-0.00830053	0.00261715	0.0021	0.0060733	0.00251615	0.014	0.00470676	0.00227989	0.04
	rs12790660	Insomnia	Jansen 2019	11	57667222	T	C	0.683423	0.998379	-0.0397809	0.006	4.49e-10	0.00642742	0.00228658	0.0048	0.00824087	0.00261765	0.0014	0.00043809	0.00240215	0.83	0.00896667	0.00231225	8.1e-05	0.00171609	0.00222255	0.44	0.00311459	0.00201393	0.12
	rs2389631	Insomnia	Jansen 2019	13	96932868	A	C	0.667091	0.997748	-0.0397809	0.006	2.03e-10	0.00316658	0.00225593	0.14	0.00647574	0.00258352	0.012	-0.000493089	0.00237007	0.84	0.00109799	0.00228238	0.56	0.00517537	0.00219234	0.019	0.000298883	0.00198657	0.87
	rs2089358	Insomnia	Jansen 2019	1	37194103	C	T	0.297623	0.983855	0.040822	0.007	2.75e-10	-0.00599524	0.00233684	0.011	-0.00524416	0.00267518	0.04	-0.00439662	0.00245496	0.081	-0.00480256	0.00236091	0.041	-0.00196555	0.00227228	0.4	0.00100907	0.00205905	0.62
	rs1289939	Insomnia	Jansen 2019	1	117944435	T	C	0.232107	0.9998	-0.040822	0.007	6e-09	0.0074633	0.0025154	0.0029	0.00912276	0.0028796	0.0012	0.00156651	0.00264255	0.53	0.00137429	0.00254131	0.57	-0.00214472	0.00244591	0.36	-0.000169962	0.00221638	0.93
	rs11803128	Insomnia	Jansen 2019	1	190060095	A	G	0.652676	0.991085	-0.040822	0.006	6.85e-11	0.000790732	0.00223508	0.72	7.59046e-05	0.00255868	0.96	0.00168821	0.00234805	0.47	0.00664186	0.0022581	0.0029	0.00276263	0.00217333	0.18	-0.00478122	0.00196938	0.015
	rs6545798	Insomnia	Jansen 2019	2	60521311	A	T	0.412038	0.976752	-0.040822	0.006	1.19e-11	0.00324443	0.0021807	0.14	0.00907027	0.00249577	0.00023	0.00338116	0.00229086	0.15	-0.00983098	0.00220299	7.7e-06	-0.007378	0.00212001	0.00057	-0.00321579	0.00192079	0.098
	rs4664299	Insomnia	Jansen 2019	2	160570033	T	C	0.233646	0.998973	-0.040822	0.007	4.95e-09	0.0012805	0.00250943	0.58	0.0069849	0.00287199	0.016	0.00106173	0.00263619	0.74	-0.00184185	0.00253508	0.42	-0.00171522	0.00243959	0.51	0.000910501	0.00221033	0.66
	rs3774751	Insomnia	Jansen 2019	3	50209053	G	T	0.53925	0.998396	0.040822	0.006	7.32e-12	-0.0144167	0.00213338	1.2e-11	-0.00861106	0.00244239	0.0004	-0.00319164	0.00224142	0.15	-0.00920081	0.00215656	1.6e-05	0.00754973	0.0020742	0.00026	-0.00637396	0.00187913	0.00063
	rs7044885	Insomnia	Jansen 2019	9	81739348	C	G	0.441747	0.99406	-0.040822	0.006	5.67e-12	0.00200656	0.0021453	0.35	0.0058388	0.00245653	0.019	0.00389403	0.00225347	0.081	0.00152639	0.00216969	0.39	0.00604203	0.00208525	0.0034	-0.00337156	0.00188917	0.072
	rs6734957	Insomnia	Jansen 2019	2	42813247	T	G	0.242962	0.984258	-0.0418642	0.007	1.82e-09	-0.00059109	0.0024955	0.76	0.00410438	0.00285605	0.17	-0.00692134	0.00262156	0.0082	0.0012675	0.00252101	0.59	0.00078121	0.00242605	0.76	-0.00244028	0.00219807	0.28
	rs62301574	Insomnia	Jansen 2019	4	22050165	G	C	0.201088	0.993538	0.0418642	0.007	1.37e-08	0.00425921	0.00263975	0.1	-0.000961367	0.00302206	0.66	0.00257687	0.00277272	0.36	0.00364145	0.00266932	0.19	-0.00338292	0.00256594	0.19	-0.000996401	0.00232473	0.67
	rs12917449	Insomnia	Jansen 2019	15	74331659	A	C	0.802006	0.988654	-0.0418642	0.008	2.97e-08	0.00952802	0.00268327	0.0004	0.0153029	0.00307261	6.3e-07	-0.0050245	0.00281856	0.077	0.00562536	0.00271526	0.031	-0.00478461	0.00260766	0.073	0.00353717	0.00236272	0.14
	rs9889282	Insomnia	Jansen 2019	17	50259142	A	C	0.610744	0.990342	-0.0418642	0.006	4.7e-12	0.00862487	0.00218816	6.2e-05	0.0081047	0.00250564	0.00099	0.00313947	0.00229856	0.17	0.00961985	0.002214	1.4e-05	0.000204299	0.00212639	0.93	0.000481787	0.001927	0.8
	rs11126082	Insomnia	Jansen 2019	2	66789341	G	C	0.557796	0.977556	0.0429075	0.006	8.26e-13	-0.00709227	0.00216026	0.00077	-0.00904713	0.00247237	0.00037	0.00207244	0.00226938	0.35	-0.00566747	0.00218234	0.0086	0.00216732	0.00210014	0.32	-0.00887013	0.00190278	2.6e-06
	rs984306	Insomnia	Jansen 2019	2	66817402	C	T	0.245426	1	0.0429075	0.007	7.94e-10	-0.00677349	0.00246813	0.0067	-0.0120065	0.00282472	2.4e-05	-0.001184	0.00259281	0.67	-0.00394022	0.00249336	0.1	-9.52295e-05	0.00239944	0.96	-0.00457176	0.00217396	0.035
	rs314281	Insomnia	Jansen 2019	6	105400605	T	C	0.453255	0.999558	-0.0429075	0.006	6.03e-13	0.00581906	0.00213394	0.0057	0.015272	0.00244333	2.3e-10	0.00550582	0.00224147	0.018	-0.000634225	0.00215789	0.78	0.00140602	0.00207416	0.49	0.00376596	0.00187904	0.049
	rs10761240	Insomnia	Jansen 2019	9	96361922	G	A	0.602408	1	0.0429075	0.006	2.12e-12	-0.00405565	0.00217486	0.06	-0.0110308	0.00249037	9.5e-06	-0.00190299	0.00228452	0.37	0.00571722	0.00219959	0.007	-0.0031739	0.00211398	0.13	-0.00663627	0.0019152	0.00055
	rs12912299	Insomnia	Jansen 2019	15	38897857	C	T	0.511086	0.984271	0.0429075	0.006	4.42e-13	-0.00529721	0.00214197	0.012	-0.0104276	0.00245278	1.3e-05	0.0044095	0.00224998	0.055	-0.00237077	0.00216751	0.29	-0.00141294	0.00208162	0.48	-0.00167367	0.00188609	0.39
	rs4238755	Insomnia	Jansen 2019	16	52746089	A	C	0.263514	0.9984	-0.0429075	0.007	2.3e-10	0.00725366	0.00241359	0.0024	0.00635645	0.00276353	0.02	0.0010552	0.00253523	0.69	0.00707124	0.00244159	0.0041	-0.0035168	0.00234573	0.14	0.00088049	0.00212539	0.71
	rs60565673	Insomnia	Jansen 2019	18	52906830	T	G	0.621904	0.997235	-0.0429075	0.006	1.59e-12	0.00683847	0.00219767	0.0016	0.0182344	0.00251679	2e-13	-0.0011245	0.00230882	0.61	-0.00593711	0.00222381	0.011	-0.00321449	0.00213579	0.14	0.00332117	0.00193511	0.082
	rs12983032	Insomnia	Jansen 2019	19	5073447	G	A	0.655906	0.997117	0.0429075	0.006	1.07e-11	-0.00501854	0.00223727	0.029	-0.0066386	0.00256243	0.0077	0.00205407	0.00235022	0.44	-0.00774056	0.00226373	0.0011	0.000541732	0.00217433	0.81	-0.004358	0.0019698	0.029
	rs694786	Insomnia	Jansen 2019	3	173112907	T	C	0.460564	1	-0.0439519	0.006	1.97e-13	0.00819985	0.0021317	0.0001	0.00718784	0.00244046	0.004	0.00900442	0.00223965	6.4e-05	0.00336235	0.00215486	0.11	-0.000686548	0.00207257	0.75	0.0030761	0.00187765	0.1
	rs17083297	Insomnia	Jansen 2019	5	92995477	C	A	0.824162	1	0.0439519	0.008	1.6e-08	0.00323887	0.0027887	0.26	-0.0045278	0.00319294	0.15	0.00745669	0.00292943	0.013	0.000586853	0.00281968	0.82	-0.00541173	0.0027107	0.054	-0.00346534	0.00245622	0.17
	rs3131638	Insomnia	Jansen 2019	6	31475127	A	G	0.228575	1	-0.0439519	0.007	7.88e-10	0.00503915	0.00253552	0.039	0.00812229	0.00290313	0.005	-0.00298567	0.00266328	0.25	0.00459415	0.00256397	0.061	-0.0015471	0.00246449	0.54	0.00392445	0.00223265	0.079
	rs6967168	Insomnia	Jansen 2019	7	132672192	T	G	0.75278	0.999041	-0.0439519	0.007	1.39e-10	0.00635603	0.00245894	0.009	0.0175611	0.00281523	4.2e-10	0.0018084	0.00258323	0.46	0.000971435	0.00248616	0.59	0.00238091	0.00239022	0.35	-0.00303817	0.00216578	0.17
	rs524859	Insomnia	Jansen 2019	11	66041079	G	A	0.639738	1	0.0439519	0.006	1.48e-12	-0.00562282	0.0022137	0.013	-0.0118448	0.00253421	4.6e-06	-0.000695481	0.00232558	0.72	-0.000967427	0.00223855	0.75	0.000944749	0.0021517	0.65	-0.00579316	0.00194973	0.0032
	rs61921611	Insomnia	Jansen 2019	12	66367726	T	C	0.693114	0.995247	-0.0439519	0.006	7.84e-12	0.00323444	0.0023116	0.17	0.00154086	0.00264681	0.57	2.8911e-05	0.00242797	0.97	0.00261014	0.00233716	0.29	0.00255913	0.00224672	0.26	0.00255745	0.00203555	0.2
	rs7214267	Insomnia	Jansen 2019	17	43157709	G	A	0.418216	0.998847	0.0439519	0.006	5.09e-13	-0.00838826	0.00215768	9.1e-05	-0.0117527	0.00247074	1.8e-06	-0.00317188	0.00226655	0.17	-0.00446	0.00218316	0.046	-0.00143117	0.00209678	0.5	-0.00728007	0.00190016	0.00011
	rs61765555	Insomnia	Jansen 2019	1	73957815	C	T	0.743225	0.994537	0.0449974	0.007	4e-11	-0.00282089	0.00243524	0.24	-0.00537853	0.00278783	0.063	0.00395719	0.00255833	0.12	-0.00205808	0.00246033	0.44	0.00360244	0.00236796	0.12	-0.00977701	0.00214575	5.3e-06
	rs11605348	Insomnia	Jansen 2019	11	47606483	G	A	0.649701	0.993667	0.0449974	0.006	7.01e-13	-0.0119042	0.00223036	8.2e-08	-0.0140631	0.00255329	5.3e-08	-0.00144882	0.00234309	0.49	-0.00821735	0.0022554	0.00033	0.000852312	0.0021679	0.67	-0.00185349	0.00196441	0.35
	rs16990210	Insomnia	Jansen 2019	4	34720226	T	C	0.84757	0.994183	-0.0460439	0.008	1.97e-08	0.00103604	0.0029616	0.71	0.00689187	0.00339052	0.047	-0.00241168	0.00311078	0.46	0.00148942	0.00299477	0.66	0.00164077	0.0028788	0.58	0.00233918	0.00260817	0.37
	rs12540241	Insomnia	Jansen 2019	7	3824141	T	A	0.807377	0.992745	0.0460439	0.008	1.58e-09	-0.0104792	0.0027	9.5e-05	-0.0101918	0.00309122	0.0014	-0.00754944	0.00283648	0.0085	-0.00681167	0.00272989	0.016	0.00185519	0.00262454	0.46	-0.00317771	0.0023781	0.16
	rs10947690	Insomnia	Jansen 2019	6	37631768	A	G	0.738856	1	-0.0470916	0.007	4.04e-12	0.0137219	0.00242117	1.3e-08	0.0106741	0.0027722	0.0001	0.00283468	0.00254317	0.24	0.0107106	0.00244834	1.1e-05	-0.0016536	0.00235334	0.48	0.00605463	0.00213195	0.0044
	rs4702	Insomnia	Jansen 2019	15	91426560	G	A	0.443233	1	0.0481404	0.006	6.78e-16	0.00139048	0.00213938	0.51	0.00166196	0.0024498	0.51	0.00262971	0.00224725	0.24	-0.00214651	0.00216489	0.36	-0.00489546	0.00207909	0.018	-0.00336609	0.00188381	0.065
	rs73079014	Insomnia	Jansen 2019	3	49863483	C	T	0.874274	0.997676	0.0491902	0.009	3.65e-08	-0.0106518	0.0032051	0.00088	-0.0152189	0.00366933	4.3e-05	0.000281723	0.0033674	0.91	-0.00542572	0.00323991	0.12	0.00476074	0.00311619	0.12	-0.00585634	0.00282312	0.039
	rs8180817	Insomnia	Jansen 2019	7	114047542	G	C	0.569768	0.984572	0.0491902	0.006	1.83e-16	-0.00388977	0.00216278	0.059	-0.0224128	0.00247616	1e-19	0.00171441	0.0022721	0.46	0.00909275	0.00218672	5.4e-05	-0.0033276	0.00210233	0.11	0.00325221	0.00190493	0.095
	rs76145129	Insomnia	Jansen 2019	20	62670427	G	T	0.874197	0.986837	0.0502412	0.009	2.73e-08	-0.0102869	0.00322702	0.0016	-0.00956198	0.00369617	0.0072	-0.00375043	0.00338979	0.29	-0.00509101	0.00326552	0.11	-0.00196378	0.00313601	0.51	-0.00438857	0.00284141	0.12
	rs1031654	Insomnia	Jansen 2019	13	54382035	C	A	0.201315	0.999339	0.0512933	0.007	3.88e-12	-0.0106965	0.00265387	5.8e-05	-0.00833009	0.00303925	0.0056	-0.00041901	0.00278815	0.88	-0.00683407	0.00268499	0.018	0.00490377	0.00257907	0.062	-0.0131923	0.002337	1.7e-08
	rs152555	Insomnia	Jansen 2019	5	106849674	G	A	0.14679	1	0.0523465	0.008	4.83e-10	-0.00538417	0.00300173	0.067	-0.00536431	0.00343686	0.1	0.0045998	0.00315321	0.13	-0.00425223	0.00303508	0.14	0.00428857	0.00291778	0.13	-0.00833274	0.00264385	0.0016
	rs2431108	Insomnia	Jansen 2019	5	103947968	T	C	0.671694	0.996551	-0.0534008	0.006	7.83e-17	0.00528031	0.00226142	0.021	0.0123654	0.00258923	1.2e-06	0.00637412	0.00237554	0.0064	-0.0113801	0.00228654	4.3e-07	0.0027402	0.00219817	0.23	0.00936483	0.0019918	3.3e-06
	rs9394502	Insomnia	Jansen 2019	6	38452503	C	T	0.665132	0.990895	0.0544562	0.006	7.76e-18	-0.00569825	0.0022584	0.013	-0.0107883	0.00258583	2.7e-05	0.00345157	0.0023722	0.15	-0.00864387	0.00228374	0.0003	3.87486e-05	0.00219513	0.98	-0.00481322	0.00198863	0.015
	rs4709655	Insomnia	Jansen 2019	6	163280204	C	T	0.876218	0.967692	0.0544562	0.009	3.09e-09	-0.000843714	0.00327633	0.82	-0.00797578	0.00375134	0.032	0.000420878	0.00344141	0.88	0.00321447	0.00331309	0.35	0.00320929	0.00318454	0.31	-0.000726722	0.00288496	0.83
	rs28582096	Insomnia	Jansen 2019	12	123856998	G	A	0.795167	0.997116	0.0544562	0.007	1.74e-13	-0.00952858	0.00263904	0.00035	-0.0113537	0.00302173	0.00019	0.00376239	0.00277189	0.19	-0.0040321	0.00266822	0.13	0.00486553	0.00256496	0.055	-0.00208653	0.00232389	0.38
	rs4981170	Insomnia	Jansen 2019	14	33412996	A	G	0.194862	0.990688	-0.0544562	0.008	7.33e-13	0.000891859	0.00269289	0.76	0.00759044	0.00308387	0.011	-0.0144319	0.00282881	2.6e-07	-0.00028155	0.00272467	0.87	-0.00804022	0.00261711	0.0021	0.00168119	0.00237141	0.5
	rs72657797	Insomnia	Jansen 2019	4	90820809	C	T	0.823995	1	0.0555127	0.008	1.52e-12	-0.0065355	0.00279104	0.017	-0.00581567	0.00319526	0.07	-0.00574038	0.00293163	0.052	-0.000109333	0.00282231	0.98	-0.0023094	0.00271301	0.4	-0.00626508	0.00245797	0.011
	rs8180457	Insomnia	Jansen 2019	5	107209814	T	C	0.1609	0.982626	-0.0555127	0.008	1.12e-11	0.00408481	0.00291017	0.16	0.00895317	0.00333203	0.0067	0.00399834	0.00305703	0.19	-0.00433493	0.0029425	0.12	0.00580944	0.00282878	0.042	0.002796	0.00256321	0.27
	rs73671843	Insomnia	Jansen 2019	7	3520024	G	A	0.868331	0.969835	0.0555127	0.009	5.49e-10	-0.0110736	0.00318736	0.00041	-0.0133995	0.00364919	0.00028	-0.00505918	0.00334847	0.13	-0.00613021	0.00322264	0.058	-0.00151345	0.00309827	0.62	-0.00341843	0.00280735	0.22
	rs17324524	Insomnia	Jansen 2019	23	133134421	NA	NA	NA	NA	-0.0576291	0.009	5.01e-10	NA	NA	NA	NA	NA	NA	NA	NA	NA	NA	NA	NA	NA	NA	NA	NA	NA	NA
	rs13010288	Insomnia	Jansen 2019	2	51824512	G	T	0.86579	0.991519	0.05975	0.009	9.26e-12	-0.0018079	0.00312699	0.52	-0.0138334	0.00357878	0.00014	-0.000791865	0.00328495	0.78	0.0109492	0.00315895	0.00049	-0.00233825	0.00303997	0.46	0.00285647	0.00275429	0.3
	rs62383308	Insomnia	Jansen 2019	5	165460085	G	A	0.917053	0.981808	0.05975	0.011	3.98e-08	-0.00419678	0.00389143	0.31	-0.00149162	0.00445553	0.75	-0.00703715	0.00408781	0.079	-0.000436809	0.00393467	0.97	0.00777739	0.00378259	0.036	0.000364723	0.00342748	0.93
	rs17643634	Insomnia	Jansen 2019	8	91650818	C	T	0.830571	0.977406	0.05975	0.008	1.34e-13	-0.00541203	0.00286512	0.054	0.00311211	0.00328105	0.36	-0.00218633	0.00301009	0.49	-0.0094746	0.00289788	0.0013	0.000363233	0.00278504	0.86	-0.00312163	0.00252334	0.21
	rs66674044	Insomnia	Jansen 2019	16	19904344	A	T	0.855193	0.98581	-0.05975	0.009	2.18e-12	0.00597242	0.00304046	0.046	0.00820364	0.00348129	0.016	-0.00324902	0.0031937	0.34	-0.000159058	0.00307574	0.99	0.00559752	0.00295498	0.059	0.00845155	0.00267742	0.002
	rs6119267	Insomnia	Jansen 2019	20	31163914	C	G	0.687476	0.995029	-0.05975	0.006	2.32e-20	0.00820756	0.00230132	0.00034	0.010801	0.00263588	4.7e-05	0.00247363	0.00241739	0.3	0.00695543	0.00232877	0.0023	0.000944799	0.00223641	0.69	0.00504863	0.00202632	0.012
	rs492858	Insomnia	Jansen 2019	3	155432229	C	T	0.923381	0.987589	0.0661398	0.011	3.46e-09	-0.00173543	0.00400905	0.66	-0.00819772	0.00458973	0.081	-0.00912568	0.00421207	0.028	-0.00313104	0.0040526	0.58	0.0048794	0.00389784	0.22	0.00388012	0.00353126	0.29
	rs10947428	Insomnia	Jansen 2019	6	33647058	T	C	0.782056	0.987287	-0.0682788	0.007	9.06e-21	0.00491096	0.00258892	0.053	0.0161579	0.00296427	3.3e-08	-4.53998e-05	0.00271937	0.99	-0.0049388	0.00261797	0.043	-0.00302492	0.0025164	0.23	0.00411957	0.00227967	0.072
	rs79693059	Insomnia	Jansen 2019	11	72340686	C	G	0.915771	0.9963	-0.0725707	0.011	1.61e-11	0.0177243	0.00383978	4.4e-06	0.019396	0.00439572	1.1e-05	-0.00320181	0.00403384	0.43	0.010648	0.00388288	0.0079	-0.0114672	0.00373224	0.0023	0.00579136	0.00338192	0.094
	rs9527083	Insomnia	Jansen 2019	13	53991125	G	A	0.333155	0.976094	0.0758017	0.006	1.61e-32	-0.00897703	0.00227909	7.3e-05	-0.0122688	0.00261004	3.4e-06	0.00201903	0.00239441	0.38	-0.00360506	0.00230581	0.13	0.00900448	0.00221485	5e-05	-0.00782253	0.00200697	8.8e-05
	rs11838830	Insomnia	Jansen 2019	13	60362013	A	G	0.943828	0.995295	-0.080126	0.013	5.2e-10	0.0140685	0.00461937	0.0017	0.0114799	0.00529016	0.026	0.0120465	0.0048531	0.012	0.00816178	0.00467353	0.089	0.012153	0.00448916	0.0076	-0.00218761	0.00406782	0.6
	rs4699157	Insomnia	Jansen 2019	4	106055212	T	C	0.95372	0.95841	-0.0812101	0.015	3.98e-08	0.0115426	0.00516935	0.031	0.0144647	0.00591802	0.014	0.00406032	0.00542975	0.44	0.00986625	0.00522726	0.055	-0.00149025	0.00502483	0.81	0.00207355	0.00455246	0.66
	rs7432782	Insomnia	Jansen 2019	3	48941551	T	C	0.955384	0.997542	-0.0833816	0.014	7.42e-09	0.016897	0.0051523	0.0011	0.00385336	0.00589857	0.49	0.00331603	0.00541321	0.59	0.0201765	0.00520826	0.0001	0.00444483	0.00500937	0.36	0.0176181	0.00453826	0.00012
	rs13135092	Insomnia	Jansen 2019	4	103198082	A	G	0.917544	0.989709	-0.0888312	0.011	2.53e-16	0.0154411	0.00388561	9.1e-05	0.0311815	0.00444836	2e-12	0.0147237	0.00408134	0.00036	-0.00839065	0.00392914	0.026	-0.00129855	0.00377698	0.74	-0.0109457	0.00342192	0.0016
	rs17520265	Insomnia	Jansen 2019	7	119674508	G	A	0.961877	0.938072	0.0910194	0.016	2.87e-08	-0.0157156	0.00572488	0.0062	-0.0195174	0.00655438	0.0029	-0.00945997	0.00601425	0.13	-0.0183736	0.00578824	0.0016	0.000351276	0.00556487	0.96	-0.00169237	0.00504233	0.76
	rs78206187	Insomnia	Jansen 2019	2	67022234	A	G	0.941523	0.967005	-0.0943107	0.013	2.96e-13	0.0122666	0.00457992	0.0058	0.0217519	0.00524163	3.2e-05	0.00545988	0.00481128	0.26	0.00724585	0.00462674	0.096	-0.00235605	0.00445246	0.64	0.0197267	0.00403405	8.8e-07
	rs117630493	Insomnia	Jansen 2019	13	54018867	C	G	0.967396	0.921061	-0.100926	0.018	3.61e-08	0.00592612	0.00623265	0.35	0.0126636	0.0071377	0.063	-0.00727784	0.006548	0.26	0.00334513	0.00630572	0.68	-0.0137008	0.00605697	0.025	0.00559396	0.00548847	0.31
	rs138678612	Insomnia	Jansen 2019	6	30932223	A	G	0.973858	0.90697	-0.116534	0.02	1.41e-08	0.0255535	0.00691764	0.00025	0.0230982	0.00792059	0.004	0.0230641	0.00726621	0.0017	0.00259246	0.00699526	0.77	0.00240244	0.00672385	0.71	0.00842936	0.0060913	0.16
	rs117152417	Insomnia	Jansen 2019	6	166411281	G	A	0.987202	1	0.147341	0.026	2.82e-08	0.00747899	0.00946671	0.46	0.00136657	0.0108392	0.93	-0.00661935	0.00994372	0.49	-0.00370457	0.00957293	0.62	-0.0232987	0.00920151	0.011	-0.0272641	0.00833588	0.0012
	rs143925775	Insomnia	Jansen 2019	1	229007513	C	A	0.99471	0.903278	0.256183	0.045	1.03e-08	0.00291047	0.0153797	0.81	-0.00425835	0.0176064	0.88	0.0149403	0.016157	0.33	-0.00739294	0.0155381	0.74	-0.0045506	0.0149548	0.77	-0.0047112	0.0135514	0.75
	rs11184946	Insomnia	Lane 2019	1	107185225	C	T	0.582816	0.997985	-0.0295588	0.0047708	2.9e-10	0.00778989	0.00215461	0.00031	0.0127558	0.00246656	2.2e-07	-0.00111616	0.00226351	0.63	0.00544549	0.0021768	0.015	-0.000699007	0.00209508	0.75	0.00601541	0.00189847	0.0017
	rs6664467	Insomnia	Lane 2019	1	151738403	G	A	0.863508	0.992925	0.0487902	0.00912676	4.5e-08	-0.0104846	0.00309972	0.00088	-0.0166608	0.00354851	2.3e-06	0.00030066	0.00325639	0.97	-0.000999427	0.00313164	0.83	0.00425635	0.00301408	0.17	-0.00445286	0.00273124	0.1
	rs4751	Insomnia	Lane 2019	1	1686040	G	T	0.575416	1	-0.0295588	0.00534505	1.6e-08	0.00428646	0.00214891	0.043	0.0126288	0.00246004	2.4e-07	-7.3072e-05	0.00225753	0.98	0.00305608	0.00217105	0.16	0.00555739	0.00208954	0.009	0.00287361	0.00189346	0.13
	rs2644128	Insomnia	Lane 2019	1	201793440	C	G	0.449823	0.997655	-0.0392207	0.00557549	1e-12	0.0141418	0.00213613	3.6e-11	0.0192158	0.00244541	2.2e-15	0.0039977	0.0022441	0.073	0.00956237	0.00215813	5.4e-06	0.00648923	0.00207711	0.0021	-0.000570495	0.0018822	0.76
	rs12405761	Insomnia	Lane 2019	1	57850914	A	C	0.570316	0.995129	0.0392207	0.00597413	2.6e-11	-0.00423513	0.00214783	0.046	-0.017253	0.0024588	1.8e-12	0.00107679	0.00225639	0.65	-0.000502996	0.00216995	0.78	0.00199699	0.00208848	0.38	-0.00206333	0.0018925	0.27
	rs2613503	Insomnia	Lane 2019	1	72839774	C	A	0.19825	0.994219	-0.0392207	0.00783705	2.8e-07	0.00664044	0.00267203	0.014	0.0122972	0.0030589	6.2e-05	0.0005936	0.00280709	0.85	-0.000933003	0.00269955	0.74	-0.000658535	0.00259821	0.82	0.00844312	0.00235439	0.00029
	rs11804386	Insomnia	Lane 2019	1	87738947	G	A	0.666527	0.999186	-0.0392207	0.00720395	2.6e-08	0.0118926	0.00225217	1e-07	0.0111532	0.00257825	1.7e-05	0.00372778	0.00236601	0.11	0.00702383	0.00227537	0.0021	0.000240531	0.00218995	0.86	0.00623111	0.00198444	0.0015
	rs62158170	Insomnia	Lane 2019	2	114082175	A	G	0.785195	0.99067	0.0487902	0.00685982	5.7e-13	-0.00611224	0.00259683	0.018	-0.0394596	0.00297202	2.7e-40	0.0143137	0.00272801	1.4e-07	0.00115954	0.00262338	0.73	0.00544234	0.00252456	0.034	0.0125415	0.00228732	4.8e-08
	rs4577309	Insomnia	Lane 2019	2	191288833	A	G	0.468721	0.991747	0.0295588	0.00511258	3.7e-09	-0.00365839	0.00213734	0.08	-0.0141743	0.00244615	6.4e-09	0.00512762	0.00224531	0.025	-0.000107232	0.00215919	0.93	-0.000764563	0.00207786	0.7	-0.00270177	0.0018826	0.15
	rs12713372	Insomnia	Lane 2019	2	58377014	T	C	0.43436	0.992143	-0.0198026	0.00468812	1.2e-05	-0.00133395	0.00214774	0.54	0.000788434	0.00245805	0.75	-0.00332225	0.00225624	0.12	0.000763794	0.0021697	0.71	0.00637657	0.00208798	0.0026	0.0117684	0.00189176	4.9e-10
	rs35881094	Insomnia	Lane 2019	2	58922921	T	G	0.573626	0.99229	-0.0487902	0.00625198	3e-15	0.00686838	0.0021555	0.0014	0.019581	0.00246693	1.7e-15	-0.000541431	0.00226438	0.8	0.00460569	0.00217753	0.03	0.0078146	0.00209551	0.00018	0.00040628	0.00189859	0.79
	rs2192338	Insomnia	Lane 2019	2	59833168	G	C	0.2204	0.991588	-0.0487902	0.00944568	1.2e-07	0.0013627	0.00256723	0.57	0.0104558	0.00293814	0.00046	-0.00830562	0.00269691	0.0022	-0.00173888	0.00259347	0.53	0.00501988	0.00249578	0.041	0.00652701	0.00226125	0.0039
	rs113851554	Insomnia	Lane 2019	2	66750564	G	T	0.942764	0.925487	-0.182322	0.0135429	1.3e-41	0.039612	0.00474549	7.1e-17	0.0526941	0.00543112	5e-22	0.00399813	0.00498521	0.45	0.0365819	0.004794	8.6e-15	0.00227415	0.00461343	0.6	0.0352086	0.00417989	3.6e-17
	rs72826719	Insomnia	Lane 2019	2	66976854	G	A	0.951426	0.971707	-0.0953102	0.0137658	2.2e-12	0.0151615	0.00499842	0.0023	0.0247528	0.0057206	1.8e-05	0.00430007	0.00525092	0.4	0.017197	0.00504952	0.0005	0.00128812	0.00485932	0.75	0.0216519	0.00440267	8.3e-07
	rs9845387	Insomnia	Lane 2019	3	116425935	C	A	0.959266	0.994554	0.0953102	0.0173853	2.1e-08	-0.0203647	0.00538028	0.00018	-0.0289896	0.00615957	3e-06	-0.0045184	0.00565273	0.4	-0.0124948	0.00543872	0.025	0.000279669	0.00523103	0.95	-0.0122607	0.00473907	0.0094
	rs6785034	Insomnia	Lane 2019	3	184781830	G	A	0.57839	0.99708	-0.0295588	0.00792606	9.6e-05	0.0025994	0.00215433	0.25	0.00447446	0.00246636	0.058	-0.00284267	0.00226342	0.22	0.000842576	0.00217772	0.8	0.0014303	0.00209456	0.48	0.00753713	0.00189758	7.4e-05
	rs4683301	Insomnia	Lane 2019	3	46931478	A	T	0.400444	0.991923	-0.0392207	0.00734215	4.6e-08	0.00372568	0.00217313	0.082	0.0112495	0.0024879	1.4e-05	-0.00583236	0.00228318	0.01	-0.00113442	0.00219674	0.62	-0.00402185	0.00211285	0.056	0.00524763	0.00191414	0.0063
	rs10865954	Insomnia	Lane 2019	3	49211989	T	C	0.334267	0.999112	0.0392207	0.00663519	1.7e-09	-0.0151183	0.00225389	2.1e-11	-0.0130945	0.00258035	3.3e-07	-0.00574739	0.00236803	0.016	-0.00556145	0.00227837	0.013	0.00627619	0.00219137	0.0044	-0.00686791	0.00198528	0.00062
	rs4688760	Insomnia	Lane 2019	3	49980596	C	T	0.309211	0.994246	-0.0487902	0.00693586	1e-12	0.0134234	0.00230193	5.2e-09	0.014515	0.00263535	3.6e-08	-0.00252476	0.0024185	0.3	0.00560721	0.00232693	0.015	-0.00955535	0.00223807	2.2e-05	0.00716706	0.00202759	0.0004
	rs55946513	Insomnia	Lane 2019	3	52599792	C	T	0.934021	0.996177	0.0487902	0.0112559	7.3e-06	-0.00518244	0.00428363	0.22	-0.014791	0.00490408	0.0029	0.00257683	0.00450055	0.57	0.011928	0.00433016	0.0054	0.000573963	0.0041648	0.89	-0.0107048	0.00377312	0.0046
	rs11097861	Insomnia	Lane 2019	4	105330133	A	G	0.284329	0.992678	-0.0392207	0.00663519	1.7e-09	0.00408581	0.00235996	0.087	0.0183532	0.00270175	1.2e-11	0.00266462	0.00247884	0.33	7.44994e-05	0.0023864	0.99	0.00874914	0.00229398	0.00014	-2.86679e-05	0.00207833	0.99
	rs1841625	Insomnia	Lane 2019	4	91287477	A	G	0.568334	0.994403	-0.0295588	0.00548797	3.6e-08	0.00658229	0.00214784	0.0023	0.00866639	0.00245891	0.00039	0.000177069	0.00225603	0.97	0.00293745	0.0021719	0.16	-0.000399923	0.00208779	0.84	0.0074709	0.00189153	8e-05
	rs28061	Insomnia	Lane 2019	5	102543878	A	G	0.692311	0.986276	0.0392207	0.00715415	2.1e-08	-0.00867164	0.00231756	0.0002	-0.0172314	0.00265351	1.1e-10	0.00545394	0.00243451	0.025	-0.0032617	0.00234331	0.18	0.00910176	0.00225274	5.4e-05	-0.00109819	0.00204125	0.61
	rs1592757	Insomnia	Lane 2019	5	103889998	G	C	0.64456	0.997151	-0.0392207	0.00640578	4.6e-10	0.00425173	0.0022189	0.063	0.0123149	0.00254055	9.8e-07	0.00373355	0.00233088	0.1	-0.0106782	0.00224355	1.1e-06	0.00192489	0.00215684	0.39	0.00968866	0.00195435	9.6e-07
	rs7711696	Insomnia	Lane 2019	5	135486536	G	T	0.695653	0.998718	-0.0487902	0.00727398	9.9e-12	0.0127949	0.00230882	3.6e-08	0.0190625	0.0026435	6.4e-13	0.00374359	0.00242533	0.12	0.00762477	0.00233447	0.0016	0.00146785	0.00224424	0.5	0.00132677	0.00203355	0.5
	rs1430205	Insomnia	Lane 2019	5	87678585	C	T	0.541789	0.995441	-0.0295588	0.00548797	3.6e-08	0.00947876	0.002138	1e-05	0.0106143	0.00244793	1.9e-05	-0.00133992	0.0022459	0.57	0.0132018	0.00216176	8.2e-10	-0.00408769	0.00207821	0.056	0.00431131	0.0018831	0.023
	rs6932158	Insomnia	Lane 2019	6	101246010	T	C	0.509444	0.998047	-0.0295588	0.00544248	2.8e-08	0.00890647	0.00212943	2.3e-05	0.0162554	0.00243816	1.8e-11	0.00113457	0.00223673	0.61	0.00157828	0.00215332	0.54	-0.00442313	0.00206977	0.033	0.0024455	0.00187506	0.19
	rs314280	Insomnia	Lane 2019	6	105400837	A	G	0.45303	1	-0.0392207	0.00636071	3.5e-10	0.00585501	0.00213521	0.0054	0.0153713	0.00244478	1.8e-10	0.00545357	0.0022428	0.019	-0.000481148	0.00215917	0.83	0.00138962	0.0020754	0.5	0.0037381	0.00188015	0.051
	rs10947690	Insomnia	Lane 2019	6	37631768	A	G	0.738856	1	-0.0392207	0.00727499	3.5e-08	0.0137219	0.00242117	1.3e-08	0.0106741	0.0027722	0.0001	0.00283468	0.00254317	0.24	0.0107106	0.00244834	1.1e-05	-0.0016536	0.00235334	0.48	0.00605463	0.00213195	0.0044
	rs3824081	Insomnia	Lane 2019	7	1024581	T	C	0.475583	0.99351	0.0392207	0.00700934	1.1e-08	-0.00586521	0.00213352	0.0059	-0.0133054	0.00244265	6.1e-08	0.0045363	0.00224136	0.046	0.0013954	0.00215713	0.51	0.000814164	0.00207388	0.72	-0.00572839	0.00187915	0.0024
	rs10280045	Insomnia	Lane 2019	7	114076394	C	G	0.427576	0.98554	-0.0392207	0.00616548	1e-10	0.00420288	0.00216344	0.042	0.0222693	0.00247691	1.6e-19	-0.00168751	0.00227279	0.46	-0.0083794	0.00218739	0.0002	0.00301896	0.00210297	0.14	-0.00318505	0.00190551	0.1
	rs302165	Insomnia	Lane 2019	7	18323899	G	A	0.216227	0.994978	0.0392207	0.00857594	2.4e-06	-0.00818874	0.00258612	0.0016	-0.0131139	0.00296083	8.6e-06	-0.00546934	0.00271683	0.042	0.000828713	0.00261474	0.69	-0.00693586	0.00251383	0.0061	-0.0052644	0.00227779	0.024
	rs6593005	Insomnia	Lane 2019	7	52584625	A	G	0.259138	0.995901	-0.0295588	0.00524275	8.6e-09	0.00575923	0.00242836	0.019	0.0110347	0.00278021	4.4e-05	-0.00114993	0.0025511	0.63	-0.00263555	0.00245524	0.25	-0.00238432	0.00236049	0.3	0.00716713	0.00213884	0.00073
	rs17151854	Insomnia	Lane 2019	8	10236559	G	T	0.846909	0.987315	-0.0582689	0.0106748	2.4e-08	0.00546411	0.0029659	0.068	0.0140538	0.00339646	4.1e-05	-0.00257031	0.00311597	0.41	0.0016762	0.00299981	0.64	0.00147276	0.002883	0.6	0.0105974	0.0026121	4.7e-05
	rs11793831	Insomnia	Lane 2019	9	23362311	G	T	0.583424	0.99585	0.0392207	0.00839697	1.5e-06	0.00171638	0.00216001	0.4	-0.0108032	0.00247336	1.6e-05	0.00216786	0.00226891	0.31	0.00809857	0.00218456	0.00023	-0.0117588	0.00209954	2.1e-08	-0.00342143	0.00190212	0.073
	rs11793074	Insomnia	Lane 2019	9	23820070	A	G	0.853041	0.999104	0.0392207	0.00777836	2.3e-07	-0.0104896	0.00300254	0.0005	-0.018904	0.00343813	1.8e-08	0.000267747	0.00315393	0.94	-0.00147677	0.00303668	0.67	0.001742	0.00291849	0.54	-0.00269904	0.00264406	0.31
	rs10156602	Insomnia	Lane 2019	9	96345328	A	G	0.637498	0.98474	0.0392207	0.00571581	3.4e-12	-0.00442771	0.00222837	0.047	-0.0128375	0.00255164	5.2e-07	-0.000999601	0.00234072	0.62	0.00439649	0.0022537	0.045	-0.00465336	0.00216598	0.028	-0.00763877	0.00196232	0.0001
	rs2296580	Insomnia	Lane 2019	10	104241683	G	T	0.702012	0.999631	0.0487902	0.00725361	8.7e-12	-0.00406126	0.00232018	0.091	-0.0143509	0.00265689	5.3e-08	-0.00106355	0.00243717	0.63	0.00398204	0.00234677	0.071	-0.00175107	0.00225554	0.41	-0.00670309	0.00204353	0.001
	rs11191595	Insomnia	Lane 2019	10	104943048	A	C	0.937177	0.89937	0.0953102	0.0160682	1.5e-09	-0.00692955	0.00460482	0.13	-0.0137359	0.00527307	0.0096	0.00879531	0.00483701	0.076	-0.0049085	0.00465759	0.36	-0.00648978	0.00447654	0.15	-0.0258549	0.00405576	2.2e-10
	rs10838708	Insomnia	Lane 2019	11	47441513	G	A	0.540794	0.979669	0.0295588	0.00505523	2.5e-09	-0.00884651	0.00215061	4.3e-05	-0.0142999	0.00246199	1.1e-08	0.000323223	0.00225931	0.9	0.000665766	0.00217476	0.83	0.00425857	0.00209038	0.04	-0.00510491	0.00189417	0.008
	rs68094047	Insomnia	Lane 2019	12	109855201	C	T	0.749696	0.992623	-0.0392207	0.00676126	3.3e-09	0.00176738	0.00246154	0.47	0.0200528	0.00281849	8.4e-13	0.000216786	0.00258546	0.9	-0.00784023	0.00248875	0.0018	0.00137881	0.00239244	0.57	0.00129524	0.00216758	0.54
	rs324017	Insomnia	Lane 2019	12	57487814	A	C	0.294859	0.998248	0.0487902	0.0076875	1.1e-10	0.000305918	0.00233562	0.92	-0.0170863	0.0026743	1.1e-10	0.00732393	0.00245319	0.0031	0.00175834	0.00236144	0.51	0.00105537	0.00227005	0.65	-0.00394612	0.0020567	0.059
	rs2956278	Insomnia	Lane 2019	12	84698234	A	G	0.785201	0.998435	-0.0487902	0.00876506	1.3e-08	0.00697475	0.00259047	0.0065	0.0132319	0.00296611	1e-05	-0.00357331	0.00272088	0.19	0.00504432	0.00261911	0.057	0.00472684	0.00251775	0.059	0.00663338	0.00228112	0.0034
	rs2147141	Insomnia	Lane 2019	13	112707954	C	G	0.456856	0.977253	-0.0392207	0.00749044	8.2e-08	0.00211844	0.00215912	0.3	0.0142758	0.00247265	1.6e-08	-0.00110587	0.00226837	0.64	-0.00726706	0.00218444	0.00067	-0.000913037	0.00209826	0.65	0.00358684	0.00190132	0.057
	rs1923770	Insomnia	Lane 2019	13	53786568	T	A	0.382844	0.997212	0.0487902	0.00705325	2.3e-12	-0.0110974	0.00219004	3.4e-07	-0.0158998	0.00250807	2.3e-10	0.00101875	0.00230086	0.66	-0.00456929	0.00221572	0.043	0.00938154	0.00212831	1.2e-05	-0.0063863	0.00192855	0.00092
	rs1031654	Insomnia	Lane 2019	13	54382035	C	A	0.201315	0.999339	0.0487902	0.00829173	2e-09	-0.0106965	0.00265387	5.8e-05	-0.00833009	0.00303925	0.0056	-0.00041901	0.00278815	0.88	-0.00683407	0.00268499	0.018	0.00490377	0.00257907	0.062	-0.0131923	0.002337	1.7e-08
	rs4886140	Insomnia	Lane 2019	13	59833519	A	G	0.332304	0.977299	-0.0392207	0.006341	3.1e-10	0.00688265	0.00227663	0.0023	0.0105561	0.00260722	4.1e-05	-0.000817536	0.00239182	0.75	0.00167476	0.00230332	0.51	-0.00220584	0.00221246	0.34	0.00884056	0.0020048	9.8e-06
	rs11635495	Insomnia	Lane 2019	15	67804682	T	C	0.485717	0.997	-0.0392207	0.00690706	6.8e-09	0.00463298	0.00212863	0.029	0.00813308	0.00243749	0.00081	-0.00510497	0.00223596	0.02	-0.00124242	0.00215401	0.44	-0.00607559	0.00206865	0.0037	0.0118298	0.00187434	2.1e-10
	rs4886860	Insomnia	Lane 2019	15	74340336	G	C	0.234019	1	0.0487902	0.0071985	6.1e-12	-0.00892156	0.00250947	0.00039	-0.0181354	0.00287359	2.4e-10	0.00467796	0.002636	0.076	-0.00527122	0.00253939	0.026	0.00453419	0.00243875	0.072	-0.0050114	0.00220968	0.027
	rs1544637	Insomnia	Lane 2019	16	51484837	T	C	0.487395	0.991493	0.0295588	0.00545486	3e-08	-0.00235376	0.00213273	0.26	-0.00812711	0.00244195	0.00072	0.0022137	0.00224022	0.34	0.00123545	0.00215748	0.53	-0.00426607	0.00207277	0.038	-0.00596824	0.00187807	0.0016
	rs3104778	Insomnia	Lane 2019	16	52633652	A	G	0.589609	0.99439	0.0295588	0.00551643	4.2e-08	-0.00926747	0.00216544	2.3e-05	-0.0110958	0.00247941	1.1e-05	-3.09405e-05	0.00227458	0.98	-0.0110891	0.00219057	6.6e-07	-0.000395166	0.00210456	0.86	-0.00553487	0.00190688	0.0038
	rs2062113	Insomnia	Lane 2019	16	59476179	T	C	0.4296	0.997431	0.0392207	0.00626326	1.9e-10	-0.00914373	0.0021549	1.8e-05	-0.0107003	0.00246734	1.2e-05	-0.00297366	0.00226351	0.15	-0.00534747	0.00217991	0.018	0.000506254	0.00209432	0.79	-0.00588039	0.0018976	0.0019
	rs17139246	Insomnia	Lane 2019	16	6106260	T	C	0.611037	0.980448	-0.0295588	0.00551195	4.1e-08	0.00179422	0.00219949	0.42	0.00386853	0.00251838	0.13	-0.00462714	0.00231034	0.04	0.00339202	0.00222501	0.12	0.00471222	0.00213765	0.026	0.00861753	0.00193686	8.7e-06
	rs17669584	Insomnia	Lane 2019	17	28899614	A	G	0.804521	0.960492	-0.0392207	0.00728183	3.6e-08	0.00906414	0.00273546	0.001	0.0151973	0.00313235	1e-06	0.00116064	0.00287348	0.73	0.00344131	0.00276777	0.17	0.00114436	0.00265825	0.71	0.00642189	0.00240898	0.0081
	rs11651809	Insomnia	Lane 2019	17	43255681	C	G	0.704523	0.984754	-0.0487902	0.00621625	2.1e-15	0.00774342	0.00234834	0.00088	0.0149072	0.00268905	2.8e-08	0.000299001	0.00246682	0.91	-9.97222e-05	0.00237607	0.94	0.00383597	0.00228205	0.098	0.0105851	0.00206806	2.7e-07
	rs1942262	Insomnia	Lane 2019	18	52873317	G	A	0.707358	0.994267	-0.0392207	0.0053463	1.1e-13	0.00697178	0.00233886	0.0024	0.0190292	0.00267848	6.2e-13	-0.0003969	0.00245714	0.85	-0.00496638	0.00236668	0.044	-0.0046297	0.00227301	0.042	0.00638817	0.00205943	0.0018
	rs11673344	Insomnia	Lane 2019	19	37684966	A	G	0.619773	0.996042	-0.0392207	0.00652059	9e-10	0.0089371	0.00219439	4.6e-05	0.00986607	0.00251332	9e-05	-0.00177266	0.00230518	0.4	0.00519032	0.00222035	0.0099	-0.00237069	0.00213266	0.25	0.00856015	0.00193205	1.1e-05
	rs7556815	Sleep Duration	Dashti 2019	2	114085785	G	A	0.780844	0.993185	-2.443	0.164414	1.3e-49	-0.00603159	0.00257528	0.019	-0.0391414	0.00294736	3.6e-40	0.0144445	0.00270538	8e-08	0.000656526	0.00260161	0.88	0.00515258	0.00250362	0.043	0.0126742	0.00226834	2.7e-08
	rs75539574	Sleep Duration	Dashti 2019	2	58871658	A	C	0.914136	0.98493	-2.175	0.243913	6.9e-19	-0.0110092	0.00381864	0.004	-0.0345656	0.00437036	2.9e-15	-0.00299422	0.00401154	0.46	0.000207425	0.00385768	0.96	0.00734046	0.00371237	0.05	0.0123771	0.00336351	0.00028
	rs12607679	Sleep Duration	Dashti 2019	18	53059748	T	C	0.73745	0.982796	1.208	0.15557	8.3e-15	0.00445849	0.00243531	0.059	0.0256756	0.00278894	2.2e-20	-0.00644979	0.00255848	0.0086	-0.00897398	0.00246428	0.0003	-0.00734512	0.00236675	0.0018	0.00172051	0.00214437	0.43
	rs915416	Sleep Duration	Dashti 2019	1	34731984	C	G	0.290036	0.995376	1.156	0.149671	9.9e-15	0.00660659	0.00234271	0.0039	0.0185071	0.0026819	6.7e-12	0.00445962	0.00246112	0.064	-0.00148897	0.00236684	0.55	-0.00656086	0.00227798	0.004	-0.00730896	0.00206422	0.00041
	rs9940646	Sleep Duration	Dashti 2019	16	53800629	C	G	0.577686	0.999902	1.017	0.137447	1.2e-13	0.00246869	0.00215247	0.25	0.0140804	0.00246455	6.5e-09	0.00722396	0.00226095	0.0014	-0.0183728	0.00217744	5.9e-17	-0.0156526	0.00209195	8.3e-14	-0.00576131	0.00189545	0.0024
	rs13109404	Sleep Duration	Dashti 2019	4	102896591	T	G	0.928343	0.98577	1.872	0.264497	1.4e-12	0.015508	0.00415079	0.00024	0.0340461	0.00475194	5.7e-13	0.0148567	0.00435988	0.00072	-0.00542478	0.00419729	0.2	-0.00398321	0.00403474	0.33	-0.0112543	0.00365545	0.0023
	rs8050478	Sleep Duration	Dashti 2019	16	56120461	G	A	0.500229	0.996712	0.96	0.135886	1.7e-12	0.00435107	0.00212751	0.035	0.0126402	0.00243597	1.9e-07	-0.00715179	0.00223473	0.0014	0.00384438	0.00215219	0.066	-0.00917985	0.00206769	8.8e-06	-0.00439611	0.00187347	0.022
	rs56372231	Sleep Duration	Dashti 2019	5	102321905	C	T	0.665903	0.997418	-1.017	0.143989	2.2e-12	-0.00946834	0.00225477	3e-05	-0.0177767	0.00258163	8.4e-12	0.00396046	0.00236856	0.1	-0.00460546	0.00227982	0.05	0.00830804	0.00219171	0.00015	0.000571576	0.00198595	0.75
	rs13088093	Sleep Duration	Dashti 2019	3	135838598	T	G	0.663603	0.992685	-0.976	0.144141	7e-12	-0.00171147	0.00225604	0.45	-0.00901169	0.00258281	0.00046	0.000669456	0.00237029	0.81	-0.00339745	0.00228055	0.12	-0.000516573	0.00219346	0.82	0.0135171	0.00198717	1.1e-11
	rs2079070	Sleep Duration	Dashti 2019	7	114126432	C	G	0.264788	0.997844	1.053	0.153983	7.5e-12	0.00149342	0.00240991	0.46	0.0192618	0.00275909	2e-12	-0.0076514	0.00253172	0.0026	-0.0103279	0.00243658	4.5e-05	-0.000579578	0.00234255	0.81	-0.00567514	0.00212259	0.0085
	rs34556183	Sleep Duration	Dashti 2019	6	28584775	A	G	0.719561	0.99757	1.015	0.151394	2.3e-11	0.00395355	0.00236986	0.1	0.0114978	0.00271346	2.1e-05	-0.0016193	0.00248928	0.52	-0.00171163	0.00239646	0.53	-0.0107275	0.00230347	3.7e-06	-0.00670925	0.00208678	0.0014
	rs3095508	Sleep Duration	Dashti 2019	16	6550400	C	A	0.593598	1	0.921	0.138262	3.1e-11	7.18756e-05	0.00216466	0.96	0.0139359	0.0024785	1.9e-08	-0.00643074	0.00227375	0.0047	-0.00345726	0.00218977	0.11	-0.00276958	0.0021038	0.17	-0.00656658	0.00190619	0.00046
	rs34731055	Sleep Duration	Dashti 2019	7	2106928	C	T	0.81901	0.994367	-1.168	0.176867	3.7e-11	-0.00851161	0.0027676	0.002	-0.0203431	0.00316862	8.7e-11	0.00115636	0.0029075	0.72	0.00260628	0.00279824	0.34	0.00469657	0.00269025	0.078	0.00416909	0.00243764	0.092
	rs73219758	Sleep Duration	Dashti 2019	8	14279446	G	A	0.708248	0.996191	0.984	0.149716	5.6e-11	0.00402553	0.00234454	0.096	0.0122977	0.0026849	5.3e-06	0.00500802	0.00246317	0.042	0.00120345	0.00237135	0.56	-0.00497524	0.00227901	0.031	-0.00983914	0.00206486	2e-06
	rs10973207	Sleep Duration	Dashti 2019	9	37100525	G	T	0.842308	0.987494	-1.226	0.187436	6e-11	-0.00252628	0.00293536	0.39	-0.0146267	0.0033612	1.4e-05	-0.00217014	0.00308336	0.47	-0.00613529	0.00296873	0.037	-0.000378711	0.00285319	0.88	0.0165029	0.0025849	1.7e-10
	rs2139261	Sleep Duration	Dashti 2019	17	21313223	C	G	0.251618	0.805563	-1.122	0.173869	8.5e-11	-0.00847422	0.00272057	0.0018	-0.0186327	0.0031153	1.4e-09	0.00425818	0.00285784	0.14	-0.00947148	0.00275271	0.00036	0.0092679	0.00264378	0.00045	0.00234282	0.00239587	0.33
	rs4592416	Sleep Duration	Dashti 2019	11	43800474	A	G	0.535729	0.997708	-0.881	0.136206	9.3e-11	-0.00285753	0.00213281	0.17	-0.00834912	0.0024416	0.00057	0.00385263	0.0022406	0.088	-0.00396465	0.00215675	0.062	0.00740158	0.00207308	0.00041	0.00489124	0.00187849	0.0091
	rs365663	Sleep Duration	Dashti 2019	5	1428883	A	G	0.54611	0.993176	0.878	0.136714	1e-10	0.00228478	0.0021414	0.28	0.0110988	0.00245182	6.1e-06	-0.00414764	0.00224946	0.06	-0.000985599	0.00216519	0.7	-0.00666838	0.00208151	0.0013	-0.00503842	0.00188609	0.008
	rs1517572	Sleep Duration	Dashti 2019	11	28829882	A	C	0.419596	0.993206	-0.879	0.13768	1.5e-10	-0.00892704	0.00215567	2.6e-05	-0.00788675	0.00246778	0.0014	0.00164848	0.00226462	0.47	-0.00440928	0.00217987	0.043	0.0106525	0.0020953	3e-07	0.00719234	0.00189863	0.00016
	rs7915425	Sleep Duration	Dashti 2019	10	125016501	T	C	0.174678	0.996686	1.144	0.179375	2e-10	0.00480142	0.002809	0.086	0.0124325	0.00321664	9.1e-05	-0.0102446	0.00295064	0.00047	0.00262295	0.00284119	0.34	-0.00810827	0.00273075	0.0031	-0.00621843	0.00247407	0.014
	rs330088	Sleep Duration	Dashti 2019	8	9149746	T	C	0.453041	0.994149	-0.868	0.136607	2.7e-10	-0.00605623	0.00213871	0.0048	-0.00892808	0.00244919	0.00026	0.000291168	0.00224693	0.88	-0.00880213	0.00216317	4.6e-05	0.00513895	0.00207894	0.015	0.00802654	0.00188359	2.2e-05
	rs8038326	Sleep Duration	Dashti 2019	15	47989799	A	G	0.72682	0.997338	0.955	0.152442	2.8e-10	0.00721248	0.00238544	0.0024	0.0172412	0.00273156	2.8e-10	0.00106713	0.00250571	0.7	0.00175091	0.00241387	0.46	0.00034077	0.00231822	0.88	-0.00634294	0.00210047	0.0025
	rs460692	Sleep Duration	Dashti 2019	5	3126584	C	T	0.137418	0.966249	1.263	0.199898	3.6e-10	0.00295535	0.00312984	0.33	0.0185221	0.00358354	2.2e-07	-0.00318513	0.00328779	0.35	-0.000790887	0.00316461	0.87	-0.00242199	0.0030423	0.44	-0.00737924	0.00275669	0.007
	rs9382445	Sleep Duration	Dashti 2019	6	54937974	T	C	0.622941	0.998019	0.872	0.140032	4.8e-10	-0.00373286	0.00219274	0.08	0.0157178	0.00251065	5.8e-10	-0.00193378	0.00230323	0.39	-0.0133205	0.00221734	1.6e-09	0.00147281	0.00213131	0.5	-0.00573344	0.00193081	0.0033
	rs4767550	Sleep Duration	Dashti 2019	12	117951150	A	G	0.586013	0.987942	-0.858	0.138576	6.3e-10	-0.000863213	0.00217009	0.69	-0.00664609	0.00248478	0.0079	0.0219049	0.00227934	4.5e-22	-0.00583641	0.00219408	0.0055	0.0145514	0.00210918	4.4e-12	0.00143955	0.00191094	0.46
	rs11885663	Sleep Duration	Dashti 2019	2	166944004	C	T	0.751888	0.998544	-0.973	0.157087	8.6e-10	-0.000401975	0.0024597	0.87	-0.0124911	0.00281508	7e-06	0.00619635	0.00258396	0.017	0.00207278	0.00248485	0.41	0.0105088	0.00239125	1.3e-05	0.00460109	0.00216654	0.033
	rs1991556	Sleep Duration	Dashti 2019	17	44083402	G	A	0.773456	0.985237	0.994	0.163424	1e-09	0.000932373	0.00255705	0.76	0.00226208	0.00292805	0.42	-0.0023308	0.00268607	0.41	-0.0062092	0.00258725	0.027	-0.0278309	0.00248487	5.3e-29	-0.00664453	0.00225186	0.003
	rs1057703	Sleep Duration	Dashti 2019	11	122830251	T	G	0.853454	0.990142	-1.164	0.192397	1.1e-09	0.00865396	0.00301334	0.005	-0.0152571	0.00344962	5.3e-06	-0.00102082	0.00316563	0.8	0.0161903	0.00304717	1.1e-07	-2.29537e-05	0.00292895	0.97	0.0152441	0.00265402	1e-08
	rs4128364	Sleep Duration	Dashti 2019	2	147612734	T	C	0.66091	0.998286	-0.876	0.143452	1.4e-09	-0.0126598	0.00224734	1.6e-08	-0.0165061	0.00257204	1.5e-10	-0.00355982	0.00236087	0.12	-0.00735867	0.00227032	0.0012	0.00426102	0.0021848	0.05	0.00234887	0.00197949	0.22
	rs61796569	Sleep Duration	Dashti 2019	1	66476437	C	T	0.730562	0.984279	-0.927	0.153866	1.5e-09	-0.00305593	0.00240873	0.17	-0.0166338	0.00275748	1.7e-09	-0.00381899	0.00253048	0.13	0.000762267	0.00243354	0.76	-0.00209421	0.00234218	0.39	0.00829917	0.00212239	9.5e-05
	rs10483350	Sleep Duration	Dashti 2019	14	29816155	A	G	0.804654	0.989247	-1.042	0.172056	1.5e-09	-0.000570509	0.00269371	0.83	-0.0125871	0.00308481	4.9e-05	0.0143993	0.00282967	4.2e-07	-0.00410285	0.00272551	0.12	0.00591252	0.00261791	0.027	0.00802292	0.00237214	0.0007
	rs7115226	Sleep Duration	Dashti 2019	11	113408518	C	A	0.926469	0.984135	-1.594	0.261479	1.7e-09	-0.00184336	0.00409324	0.67	-0.0178524	0.00468588	0.00014	0.0138508	0.00430011	0.0014	-0.000211972	0.00413919	0.94	0.0138851	0.00397861	0.00049	0.0099654	0.00360515	0.0054
	rs269054	Sleep Duration	Dashti 2019	1	57864304	T	A	0.577971	0.9964	-0.819	0.137596	2.1e-09	-0.00392014	0.00215399	0.068	-0.0169868	0.00246585	3.6e-12	0.00276862	0.00226286	0.24	-0.00229341	0.00217617	0.28	0.00156174	0.00209448	0.49	0.00101683	0.00189793	0.61
	rs112230981	Sleep Duration	Dashti 2019	3	55879269	A	G	0.949905	0.981733	1.892	0.313672	2.2e-09	0.0108902	0.00491431	0.027	0.0178652	0.00562611	0.0014	0.00612298	0.00516316	0.25	0.00988887	0.00496769	0.043	-0.0097174	0.00477798	0.04	-0.0164533	0.00432863	0.00016
	rs11602180	Sleep Duration	Dashti 2019	11	48162453	C	T	0.836664	0.995602	1.095	0.183948	2.3e-09	0.00564551	0.00287994	0.047	0.0167323	0.00329691	4e-07	-0.00386674	0.00302549	0.19	-0.00137133	0.00291227	0.55	-0.00683744	0.00279928	0.015	-0.00277837	0.00253653	0.27
	rs2192528	Sleep Duration	Dashti 2019	4	18327896	A	G	0.480108	0.996931	0.802	0.136152	2.7e-09	0.00444216	0.00213169	0.033	0.0110664	0.00244042	5.5e-06	0.00821532	0.00223907	0.00027	0.000168114	0.00215557	0.92	-0.00433072	0.00207209	0.035	-0.00781239	0.0018773	3.1e-05
	rs12246842	Sleep Duration	Dashti 2019	10	21830580	A	G	0.459862	0.99585	0.804	0.136455	3.9e-09	0.00655884	0.0021354	0.0023	0.0135071	0.00244528	3.5e-08	0.00128222	0.00224307	0.59	-0.000684759	0.00215987	0.8	-0.0036538	0.00207591	0.078	-0.00397811	0.00188078	0.035
	rs205024	Sleep Duration	Dashti 2019	17	11227352	C	T	0.615963	0.997778	-0.83	0.139627	3.9e-09	-0.00893143	0.00218554	4.8e-05	-0.0123991	0.00250263	9.2e-07	-0.00479519	0.0022958	0.039	-0.00461008	0.00221135	0.032	0.00469409	0.00212384	0.024	0.00547138	0.00192469	0.0046
	rs12567114	Sleep Duration	Dashti 2019	1	98527951	G	A	0.724524	0.99044	-0.89	0.152418	4.3e-09	-0.0117584	0.00238634	1.1e-06	-0.0131517	0.00273184	1.2e-06	0.00317173	0.00250696	0.18	-0.00929845	0.00241092	0.00012	0.00703235	0.00232041	0.0024	0.00516931	0.00210266	0.013
	rs7616632	Sleep Duration	Dashti 2019	3	137031237	T	G	0.522282	0.992481	0.792	0.136153	4.3e-09	0.000611018	0.00213073	0.79	0.00769143	0.00243934	0.0016	-0.00590001	0.00223862	0.0094	0.00683901	0.00215387	0.0011	0.000616811	0.00207162	0.78	-0.0102538	0.00187679	4.2e-08
	rs6575005	Sleep Duration	Dashti 2019	14	26954078	T	C	0.757843	0.997002	0.934	0.158503	4.4e-09	0.00091781	0.00248124	0.67	0.00780662	0.00284149	0.0062	-0.000797423	0.00260647	0.75	0.00052519	0.00251053	0.87	-0.00699821	0.00241142	0.0033	-0.0111332	0.00218503	4e-07
	rs1776776	Sleep Duration	Dashti 2019	9	140497072	NA	NA	NA	NA	1.198	0.204643	4.9e-09	NA	NA	NA	NA	NA	NA	NA	NA	NA	NA	NA	NA	NA	NA	NA	NA	NA	NA
	rs11621908	Sleep Duration	Dashti 2019	14	78495761	C	T	0.917178	0.966237	1.446	0.249779	5.6e-09	0.00161122	0.00391132	0.65	0.0258882	0.00447921	6.6e-09	0.000443154	0.00410874	0.93	-0.00338448	0.00395749	0.44	0.00961395	0.00380126	0.012	-0.0153619	0.00344439	8.5e-06
	rs10421649	Sleep Duration	Dashti 2019	19	9942262	T	A	0.443056	0.980424	-0.798	0.137677	6.9e-09	0.000168558	0.00215558	0.98	-0.00750105	0.00246886	0.0027	0.000721591	0.0022644	0.8	0.0066757	0.00218107	0.0019	0.00611476	0.00209493	0.0038	0.00904496	0.00189788	2.4e-06
	rs2072727	Sleep Duration	Dashti 2019	20	43538733	T	C	0.436146	0.997669	0.795	0.137104	7.9e-09	0.0104699	0.00214598	7.3e-07	0.0105774	0.00245797	2.2e-05	0.00272173	0.00225422	0.23	0.0136307	0.00217158	2.5e-10	-0.00151592	0.00208546	0.46	-0.00599831	0.00188954	0.0015
	rs113113059	Sleep Duration	Dashti 2019	6	43160375	T	C	0.780092	0.995219	0.968	0.164239	8.4e-09	0.00544943	0.00257164	0.034	0.0203091	0.00294448	1.1e-11	-0.00120941	0.00270121	0.71	-0.00101467	0.00260049	0.66	-0.0052184	0.00249959	0.044	-0.00221013	0.00226444	0.33
	rs374153	Sleep Duration	Dashti 2019	2	40382712	C	T	0.158184	0.995959	1.057	0.186185	9.1e-09	-0.00290109	0.00291511	0.3	0.0100536	0.00333629	0.0018	-0.00183563	0.00306237	0.56	-0.00424377	0.00294491	0.15	-0.00141006	0.00283399	0.6	-0.0133257	0.00256767	2.2e-07
	rs151014368	Sleep Duration	Dashti 2019	5	176751059	G	A	0.793672	0.979023	-0.966	0.169175	9.1e-09	-0.00341016	0.00264835	0.22	-0.0106838	0.00303226	0.00056	0.00846728	0.002782	0.0031	-0.00690602	0.00267778	0.0094	0.00319143	0.00257428	0.22	0.00804308	0.00233261	0.00055
	rs62120041	Sleep Duration	Dashti 2019	2	9185564	T	C	0.933916	0.986742	1.567	0.274498	9.6e-09	0.0059148	0.00429807	0.17	0.0217192	0.00491906	9.3e-06	-0.00632527	0.00451519	0.17	0.00948378	0.004342	0.032	-0.00506117	0.00417846	0.23	-0.00925523	0.00378579	0.014
	rs7503199	Sleep Duration	Dashti 2019	17	8134275	C	T	0.734212	0.998402	0.885	0.15383	1e-08	0.00204583	0.00240683	0.37	0.0110369	0.00275604	5.9e-05	-0.010172	0.00252827	5.9e-05	0.00648259	0.00243526	0.004	-0.00305103	0.0023389	0.19	-0.00598213	0.00211957	0.005
	rs1939455	Sleep Duration	Dashti 2019	11	101520886	G	T	0.879581	0.951814	1.226	0.213671	1.2e-08	-0.00134781	0.0033479	0.69	0.017673	0.00383262	5.5e-06	-0.0102588	0.0035171	0.0037	-0.00339697	0.00338548	0.31	-0.00390533	0.00325414	0.23	-0.00750997	0.00294869	0.011
	rs7951019	Sleep Duration	Dashti 2019	11	118358027	T	G	0.967802	0.96245	-2.213	0.391251	1.2e-08	-0.00786283	0.00612859	0.2	-0.0333822	0.00701591	2e-06	0.00857767	0.00643833	0.18	-0.00119235	0.00619738	0.79	0.0206047	0.00595695	0.0005	0.00658285	0.0053978	0.23
	rs17732997	Sleep Duration	Dashti 2019	3	70470834	C	G	0.569315	0.994207	0.776	0.137292	1.2e-08	0.00558028	0.00214892	0.0085	0.0131667	0.00246017	6.4e-08	0.00624905	0.00225773	0.0049	0.000144738	0.00217226	0.96	-0.00120207	0.0020893	0.59	-0.00729856	0.00189281	0.0001
	rs61985058	Sleep Duration	Dashti 2019	14	60233841	C	T	0.856778	1	-1.116	0.193736	1.3e-08	-0.00573384	0.00303219	0.061	-0.016145	0.00347243	3.4e-06	0.00754944	0.00318523	0.019	-0.00670169	0.00306798	0.021	0.00317376	0.00294686	0.28	0.00549511	0.0026702	0.041
	rs17427571	Sleep Duration	Dashti 2019	4	82254908	A	G	0.684163	0.99659	0.83	0.146126	1.3e-08	0.0072048	0.00228719	0.0022	0.0168091	0.00261843	7.9e-11	-0.00185581	0.0024024	0.44	0.00351955	0.00231281	0.16	-0.0044044	0.00222324	0.047	-0.000906928	0.00201424	0.66
	rs7806045	Sleep Duration	Dashti 2019	7	132610266	T	C	0.754538	0.997982	0.887	0.157546	1.4e-08	0.00551658	0.00246544	0.023	0.0174072	0.00282267	6.3e-10	0.000186017	0.00259006	0.9	0.000260166	0.00249273	0.82	0.00266875	0.00239654	0.29	-0.00450465	0.00217151	0.041
	rs35531607	Sleep Duration	Dashti 2019	4	92533225	T	C	0.525986	0.998209	-0.77	0.136367	1.5e-08	-9.37017e-05	0.00213565	0.96	-0.0066116	0.00244495	0.0072	0.00744424	0.00224322	0.00094	0.00573388	0.00215957	0.0065	0.00559901	0.00207594	0.0068	0.00652965	0.00188079	0.00046
	rs7644809	Sleep Duration	Dashti 2019	3	107564459	T	C	0.421879	0.985499	0.784	0.138089	1.6e-08	0.00206912	0.00216155	0.36	0.0118681	0.00247464	1.8e-06	-0.00668463	0.00227101	0.0035	0.00412921	0.00218503	0.063	0.00286402	0.00210159	0.17	-0.0047816	0.00190395	0.012
	rs9345234	Sleep Duration	Dashti 2019	6	93162639	A	C	0.42188	0.991124	-0.781	0.137936	1.8e-08	-0.0034607	0.00215951	0.12	-0.0104214	0.0024726	2.5e-05	-0.00143909	0.00226832	0.54	-0.00187281	0.00218374	0.41	0.00138845	0.00209901	0.52	0.00752489	0.00190155	6.5e-05
	rs12791153	Sleep Duration	Dashti 2019	11	80685181	A	T	0.918882	0.963076	-1.413	0.253014	1.9e-08	-0.00386693	0.0039618	0.31	-0.0176329	0.0045354	8.4e-05	0.0035735	0.00416203	0.34	-7.69355e-05	0.00400627	1	0.00600529	0.00385084	0.11	0.013658	0.00348938	7.4e-05
	rs1263056	Sleep Duration	Dashti 2019	11	116576415	A	G	0.519067	0.989149	0.768	0.136633	2e-08	0.00602131	0.00213895	0.0046	0.013448	0.00244864	5.5e-08	-0.00137362	0.00224705	0.57	0.00467061	0.00216296	0.032	0.000150011	0.00207905	0.93	-0.00526659	0.0018839	0.0058
	rs55658675	Sleep Duration	Dashti 2019	14	65554638	C	T	0.64477	0.996183	0.788	0.142135	2e-08	0.0021446	0.00222462	0.33	0.00914911	0.00254761	0.0003	-0.00340662	0.0023369	0.13	0.00423931	0.00225088	0.049	-0.00230166	0.00216202	0.31	-0.00636423	0.00195904	0.0013
	rs11567976	Sleep Duration	Dashti 2019	5	137654218	C	T	0.429007	0.999211	-0.768	0.13711	2.1e-08	-0.00236059	0.0021464	0.26	-0.00972306	0.00245754	9.4e-05	-0.00502632	0.00225472	0.021	0.00533502	0.00217025	0.014	0.00595997	0.00208637	0.0039	0.00907949	0.0018905	1.7e-06
	rs180769	Sleep Duration	Dashti 2019	5	135615615	T	C	0.424712	0.993213	0.763	0.13763	2.3e-08	0.00788055	0.00215513	0.00032	0.015196	0.00246754	5.6e-10	-0.00120949	0.00226389	0.61	0.00678974	0.00217907	0.0027	0.00105377	0.00209485	0.6	-0.00160244	0.00189819	0.4
	rs1553132	Sleep Duration	Dashti 2019	11	88297740	A	G	0.741399	0.997432	-0.87	0.155068	2.5e-08	-0.00789172	0.00242818	0.0012	-0.0120642	0.00277975	1.4e-05	-0.00263972	0.0025509	0.29	-0.00278168	0.00245544	0.3	0.00844701	0.00236018	0.00037	0.00232179	0.00213864	0.29
	rs9903973	Sleep Duration	Dashti 2019	17	50571227	C	T	0.467202	0.99676	0.766	0.136316	2.6e-08	0.00590523	0.00213311	0.0064	0.0102828	0.0024426	4.1e-05	-0.000401933	0.00224073	0.82	0.00485027	0.0021583	0.017	-0.00374015	0.0020729	0.071	-0.00864191	0.00187851	3.8e-06
	rs11614986	Sleep Duration	Dashti 2019	12	110007939	A	G	0.821104	0.99952	0.983	0.177061	2.7e-08	0.00230829	0.00277159	0.39	0.0225897	0.0031735	8.2e-13	-0.000219282	0.00291112	0.96	-0.00748775	0.00280223	0.0087	0.00129539	0.00269379	0.63	-0.000999604	0.00244061	0.68
	rs2231265	Sleep Duration	Dashti 2019	6	89790201	A	G	0.227676	0.996383	-0.897	0.16195	2.7e-08	-0.00358458	0.00253569	0.18	-0.0106498	0.00290333	0.00024	0.00915629	0.00266346	0.00047	-0.00975847	0.00256414	0.00014	0.00292966	0.00246466	0.23	0.00667235	0.0022328	0.0026
	rs174560	Sleep Duration	Dashti 2019	11	61581764	T	C	0.685757	0.999418	-0.815	0.146205	2.8e-08	0.0031103	0.00228949	0.17	-0.00792774	0.00262098	0.0029	0.00533037	0.00240521	0.029	0.00379728	0.0023152	0.077	0.00516914	0.00222538	0.02	0.0084136	0.00201649	3e-05
	rs10173260	Sleep Duration	Dashti 2019	2	210377845	T	C	0.393956	1	-0.77	0.138793	2.9e-08	-0.0020768	0.0021727	0.34	-0.0107527	0.00248661	1.9e-05	0.00280269	0.00228246	0.21	0.00368251	0.00219491	0.099	0.00870488	0.00211224	3.3e-05	0.00232402	0.00191374	0.22
	rs72804080	Sleep Duration	Dashti 2019	2	59358659	A	G	0.850051	0.981713	-1.068	0.191785	2.9e-08	-0.00107207	0.00300309	0.75	-0.0185011	0.00343698	7.2e-08	0.00419583	0.0031548	0.19	0.00636047	0.00303379	0.028	0.00412135	0.00291952	0.16	0.00396146	0.00264516	0.12
	rs12611523	Sleep Duration	Dashti 2019	2	139195328	A	G	0.545184	0.993011	0.758	0.136576	3.1e-08	0.00450632	0.00213949	0.037	0.0127715	0.00244861	1.9e-07	-0.00257644	0.00224757	0.25	0.000171904	0.00216136	0.95	-0.00361293	0.00207995	0.08	-0.00389458	0.00188449	0.04
	rs11643715	Sleep Duration	Dashti 2019	16	23909538	C	G	0.709083	0.99268	-0.834	0.149795	3.2e-08	-0.0063241	0.00234529	0.0073	-0.00985219	0.00268533	0.00022	0.00589938	0.00246349	0.016	-0.00326159	0.0023725	0.12	0.00632176	0.00227936	0.0061	0.00429576	0.00206525	0.037
	rs4538155	Sleep Duration	Dashti 2019	2	157040773	C	T	0.352683	0.99352	-0.779	0.14243	3.6e-08	-0.00323519	0.00223048	0.13	-0.00857471	0.00255274	0.00051	-0.00709232	0.00234315	0.0018	-0.00089307	0.00225328	0.72	0.00707265	0.0021684	0.0012	0.00793661	0.00196463	5.1e-05
	rs34354917	Sleep Duration	Dashti 2019	12	38764559	C	A	0.710229	0.994911	0.825	0.150049	3.9e-08	0.0072465	0.0023485	0.0022	0.00997019	0.00268905	0.00025	-0.00333956	0.00246673	0.19	0.0180975	0.00237446	6.9e-14	0.00612946	0.00228257	0.0081	-0.00926847	0.00206804	8e-06
	rs80193650	Sleep Duration	Dashti 2019	6	33464363	A	G	0.837578	0.998466	-1.01	0.184034	4.1e-08	0.00186766	0.00288206	0.56	-0.0178288	0.00329992	5.2e-08	0.0110601	0.00302728	0.00028	0.00774611	0.0029144	0.0064	0.00321192	0.00280132	0.25	0.00255355	0.00253779	0.31
	rs10761674	Sleep Duration	Dashti 2019	10	64618340	C	T	0.477327	0.998066	0.74	0.135955	4.2e-08	0.0070065	0.00212842	0.00077	0.0133789	0.0024373	2.8e-08	0.00385245	0.00223575	0.086	0.00530335	0.00215281	0.013	-0.00187768	0.00206913	0.35	-0.00329174	0.00187464	0.076
	rs11190970	Sleep Duration	Dashti 2019	10	103128332	G	A	0.798769	0.998144	0.923	0.169391	4.6e-08	-0.00475377	0.00265279	0.071	0.00956584	0.00303777	0.0016	-0.0116451	0.00278656	3e-05	-0.00633518	0.00268319	0.013	-0.00378074	0.00257889	0.14	-0.0087828	0.00233648	0.00017
	rs6737318	Long Sleep	Dashti 2019	2	114083120	A	G	0.780572	0.991484	-0.0760347	0.0105848	3.4e-13	-0.0060973	0.00257615	0.017	-0.0391825	0.00294836	3e-40	0.0143021	0.00270629	1.1e-07	0.000596316	0.00260249	0.9	0.00524834	0.00250446	0.039	0.012644	0.00226911	3e-08
	rs75458655	Long Sleep	Dashti 2019	11	118115331	C	T	0.977221	1	-0.184818	0.0271975	5.4e-12	0.0139868	0.00712632	0.045	-0.0212552	0.0081581	0.0091	0.003853	0.00748648	0.57	0.00788245	0.00720632	0.23	0.00292165	0.00692674	0.69	0.0244083	0.00627656	9.5e-05
	rs17688916	Long Sleep	Dashti 2019	17	43778680	T	A	0.795896	0.96467	0.07139	0.0106678	1.1e-11	1.09132e-05	0.0026844	0.94	0.000750294	0.00307388	0.79	-0.00205646	0.00281984	0.49	-0.00620224	0.00271611	0.031	-0.0279474	0.00260863	1.1e-26	-0.00583603	0.00236401	0.012
	rs17817288	Long Sleep	Dashti 2019	16	53807764	A	G	0.517646	0.997744	0.0392207	0.00696375	8.9e-09	-0.000157095	0.00212787	0.94	0.0111219	0.00243639	4.7e-06	0.00615582	0.00223511	0.0057	-0.0150595	0.00215256	3.3e-12	-0.0136655	0.00206805	4.2e-11	-0.00508071	0.00187379	0.0066
	rs549961083	Long Sleep	Dashti 2019	5	58184093	C	T	0.998501	0.868466	-0.533565	0.0949563	9.6e-09	0.0445843	0.0294289	0.13	0.00297839	0.0336949	0.96	-0.0348704	0.030914	0.27	-0.00626281	0.0297559	0.83	0.041836	0.0286058	0.15	0.0106752	0.0259203	0.68
	rs3751046	Long Sleep	Dashti 2019	11	122828342	A	G	0.85357	0.990116	-0.0695261	0.0126622	2e-08	0.00882031	0.00301482	0.0042	-0.0152638	0.00345132	5.3e-06	-0.000935833	0.00316719	0.82	0.0162303	0.00304866	1.1e-07	-6.72862e-05	0.00293039	0.96	0.0152105	0.00265533	1.1e-08
	rs7534398	Long Sleep	Dashti 2019	1	7767464	T	A	0.799098	0.99062	-0.0468836	0.00855192	2.1e-08	0.00456028	0.00266134	0.096	-0.00242359	0.00304666	0.43	0.00723645	0.00279586	0.0099	-0.00207308	0.00268875	0.42	0.00505023	0.00258781	0.049	0.00929821	0.00234497	7.3e-05
	rs10899257	Long Sleep	Dashti 2019	11	76415209	G	A	0.855465	1	-0.0676587	0.0126658	4.6e-08	0.00547723	0.00302005	0.068	-0.00506592	0.00345731	0.15	0.00515719	0.00317268	0.11	-0.0055422	0.00305395	0.11	0.00209258	0.00293547	0.48	0.00603668	0.00265993	0.022
	rs2863957	Short Sleep	Dashti 2019	2	114089551	C	A	0.780406	0.997061	0.0544882	0.00630002	2.6e-18	-0.00609273	0.00256929	0.017	-0.0390825	0.0029405	3e-40	0.0144044	0.00269908	8.1e-08	0.000789712	0.00259555	0.84	0.00524213	0.00249779	0.039	0.0125956	0.00226306	3.1e-08
	rs13107325	Short Sleep	Dashti 2019	4	103188709	C	T	0.925835	1	-0.0751075	0.0103951	2.5e-13	0.0149944	0.00406203	0.00025	0.0322013	0.00465033	3.4e-12	0.0122239	0.00426664	0.0048	-0.00811867	0.00410753	0.035	-0.00167975	0.00394846	0.67	-0.0124895	0.00357728	0.00056
	rs1229762	Short Sleep	Dashti 2019	7	114218582	C	T	0.335888	0.999556	-0.0372958	0.00530185	1e-12	0.00494771	0.00225264	0.021	0.0184284	0.00257904	6.9e-13	-0.00636029	0.0023665	0.0079	-0.0069974	0.00227758	0.0037	-0.00323454	0.00218968	0.14	-0.00292069	0.00198407	0.15
	rs1380703	Short Sleep	Dashti 2019	2	57941287	A	G	0.616868	0.957973	-0.0353671	0.00532874	1.6e-11	0.00467827	0.00222745	0.038	0.00796662	0.00254928	0.0013	0.000861329	0.00233998	0.74	-0.00266189	0.00225022	0.25	-0.0106041	0.00216547	9.9e-07	-0.0116066	0.00196197	3.5e-09
	rs12963463	Short Sleep	Dashti 2019	18	53099093	C	T	0.299165	0.972417	0.0285875	0.00432379	1.9e-11	-0.00322874	0.00235199	0.15	-0.0224253	0.00269352	5.9e-17	0.00771525	0.00247094	0.0013	0.00598649	0.00237997	0.013	0.00463096	0.00228577	0.04	0.000389517	0.00207099	0.85
	rs75539574	Short Sleep	Dashti 2019	2	58871658	A	C	0.914136	0.98493	0.0449734	0.00704022	8.4e-11	-0.0110092	0.00381864	0.004	-0.0345656	0.00437036	2.9e-15	-0.00299422	0.00401154	0.46	0.000207425	0.00385768	0.96	0.00734046	0.00371237	0.05	0.0123771	0.00336351	0.00028
	rs17388803	Short Sleep	Dashti 2019	15	48027204	A	C	0.894644	0.963573	-0.0525924	0.00866804	6.5e-10	0.0139855	0.00352305	6.4e-05	0.0207996	0.00403424	2e-07	0.000551587	0.00370069	0.88	0.00795225	0.00356505	0.024	0.00221574	0.00342377	0.55	-0.00925291	0.00310218	0.0026
	rs4585442	Short Sleep	Dashti 2019	5	135508381	A	G	0.689265	0.995264	-0.0305292	0.00506126	8.1e-10	0.0121622	0.00229865	1.5e-07	0.0176012	0.00263186	2.9e-11	0.00300724	0.00241465	0.2	0.00758303	0.00232418	0.0015	0.00112746	0.00223436	0.6	0.00114648	0.00202459	0.56
	rs1607227	Short Sleep	Dashti 2019	11	28808617	G	T	0.704766	0.992183	0.0305292	0.00514688	1.5e-09	-0.00949952	0.00233738	3.9e-05	-0.0111394	0.00267579	3.5e-05	0.00251628	0.00245551	0.3	-0.00270171	0.00236361	0.23	0.00844746	0.00227192	0.0002	0.00320407	0.00205866	0.12
	rs2820313	Short Sleep	Dashti 2019	1	201870221	A	G	0.658967	0.999229	-0.0305292	0.00520885	2.3e-09	0.0157173	0.00223952	1.9e-12	0.0178765	0.00256377	1.9e-12	0.00643349	0.00235272	0.0059	0.00974435	0.00226259	8.3e-06	0.00752316	0.00217765	0.00066	-0.0029605	0.0019733	0.14
	rs17005118	Short Sleep	Dashti 2019	4	82288564	G	A	0.735163	0.997085	-0.0295588	0.00505523	2.5e-09	0.00996097	0.00241043	5.1e-05	0.0164422	0.00275953	1.6e-09	-0.00107327	0.00253185	0.69	0.00512497	0.00243743	0.047	-0.00674152	0.00234304	0.0038	-0.000824897	0.00212278	0.72
	rs5757675	Short Sleep	Dashti 2019	22	39838892	G	T	0.259068	0.991969	0.0344014	0.00589636	2.7e-09	-0.0103283	0.00243953	2.3e-05	-0.012867	0.00279388	3.4e-06	-0.00614497	0.00256255	0.016	-0.00245456	0.00246921	0.32	-0.000803277	0.00237059	0.79	0.00417958	0.0021478	0.046
	rs12567114	Short Sleep	Dashti 2019	1	98527951	G	A	0.724524	0.99044	0.0363319	0.00630293	4.1e-09	-0.0117584	0.00238634	1.1e-06	-0.0131517	0.00273184	1.2e-06	0.00317173	0.00250696	0.18	-0.00929845	0.00241092	0.00012	0.00703235	0.00232041	0.0024	0.00516931	0.00210266	0.013
	rs142180737	Short Sleep	Dashti 2019	6	28344731	T	C	0.990555	0.863961	-0.154436	0.0268474	4.4e-09	0.0188241	0.0118096	0.12	0.0517954	0.0135218	0.00011	0.0209863	0.0124047	0.095	-0.0255285	0.0119421	0.032	-0.013506	0.0114788	0.25	-0.0332698	0.0103989	0.0016
	rs2186122	Short Sleep	Dashti 2019	1	66470206	A	T	0.438707	0.987689	-0.0237165	0.00413349	4.8e-09	0.00290102	0.00215482	0.16	0.0118939	0.00246681	1.4e-06	0.00226342	0.00226374	0.3	-0.00292364	0.00217702	0.18	-0.00250551	0.00209529	0.22	-0.00801239	0.00189867	2.5e-05
	rs11763750	Short Sleep	Dashti 2019	7	2080114	G	A	0.814084	0.999158	0.0353671	0.00617511	5.1e-09	-0.00866292	0.00273308	0.0014	-0.0191774	0.00312909	6.1e-10	0.00189097	0.00287123	0.53	0.0013434	0.00276333	0.58	0.00327188	0.00265669	0.21	0.00332971	0.00240723	0.18
	rs12518468	Short Sleep	Dashti 2019	5	7249696	T	C	0.671721	0.994762	-0.0314987	0.00558482	8.5e-09	0.006061	0.00226488	0.0059	0.00900384	0.0025932	0.00072	-0.00351062	0.00237918	0.13	0.00723983	0.00229005	0.00096	-0.00345975	0.00220154	0.11	-0.00680182	0.00199485	0.00069
	rs9367621	Short Sleep	Dashti 2019	6	55040290	T	A	0.430859	0.995824	0.0237165	0.00428861	1.6e-08	0.0005879	0.00215037	0.82	-0.0162237	0.00246215	4.6e-11	0.000514967	0.00225873	0.81	0.0126812	0.0021745	8e-09	-0.00233932	0.00209013	0.28	0.00345342	0.0018935	0.072
	rs3776864	Short Sleep	Dashti 2019	5	102327868	A	C	0.666722	0.995318	0.0314987	0.00570682	1.7e-08	-0.00969738	0.00225955	2e-05	-0.0175263	0.00258709	1.8e-11	0.00379665	0.00237358	0.12	-0.00470175	0.00228465	0.046	0.00810263	0.00219635	0.00021	0.00047106	0.00199016	0.79
	rs60882754	Short Sleep	Dashti 2019	8	52886619	A	T	0.938895	0.99521	0.0554347	0.0100618	1.8e-08	-0.0103009	0.00443341	0.022	-0.0250737	0.00507701	8.2e-07	0.00362476	0.00465774	0.44	0.00227167	0.00448411	0.67	0.00339567	0.00430949	0.43	0.0051132	0.00390456	0.21
	rs59779556	Short Sleep	Dashti 2019	16	56227965	T	G	0.553455	0.996505	0.0246926	0.00449704	2e-08	-0.00864802	0.00214079	5.4e-05	-0.0140813	0.00245117	8.8e-09	0.00466425	0.00224868	0.036	-0.00828523	0.00216563	7.5e-05	0.00784587	0.0020806	0.00018	0.00272542	0.00188517	0.17
	rs2014830	Short Sleep	Dashti 2019	3	50172397	C	T	0.698255	0.986053	0.0295588	0.00543599	2.7e-08	-0.0132285	0.00232706	1.2e-08	-0.0144002	0.00266411	6e-08	0.00266499	0.0024449	0.27	-0.0059864	0.00235233	0.0097	0.00982309	0.0022625	1.6e-05	-0.00681335	0.00204972	0.00088
	rs205024	Short Sleep	Dashti 2019	17	11227352	C	T	0.615963	0.997778	0.0305292	0.00561445	2.7e-08	-0.00893143	0.00218554	4.8e-05	-0.0123991	0.00250263	9.2e-07	-0.00479519	0.0022958	0.039	-0.00461008	0.00221135	0.032	0.00469409	0.00212384	0.024	0.00547138	0.00192469	0.0046
	rs12661667	Short Sleep	Dashti 2019	6	41792545	C	T	0.736908	0.999475	-0.0276152	0.00508461	2.8e-08	0.0122296	0.00241171	3.8e-07	0.00809889	0.00276137	0.0032	0.000174632	0.00253324	0.99	0.0110609	0.00243877	4.1e-06	-0.00921788	0.00234415	8.6e-05	-0.00267629	0.00212363	0.22
	rs7939345	Short Sleep	Dashti 2019	11	47980568	T	G	0.207268	0.995361	0.0353671	0.00658958	4e-08	-0.00808524	0.00262091	0.002	-0.0151112	0.00300038	5e-07	-0.00272694	0.00275337	0.33	0.00401915	0.00265033	0.1	0.00706887	0.00254751	0.0054	0.00333096	0.00230839	0.15
	rs9321171	Short Sleep	Dashti 2019	6	129848635	C	T	0.5402	0.990825	0.0314987	0.00587846	4.2e-08	-0.00622636	0.00214214	0.0034	-0.00223482	0.00245272	0.35	-0.00285174	0.00225008	0.25	0.000175549	0.00216618	0.93	0.00276353	0.00208213	0.18	0.003115	0.00188625	0.096
	rs7524118	Short Sleep	Dashti 2019	1	34736052	T	C	0.292285	0.998667	-0.0295588	0.00554533	4.9e-08	0.0068856	0.00233396	0.0025	0.0177474	0.00267188	3.6e-11	0.00462192	0.00245193	0.054	-0.00137942	0.002358	0.59	-0.00723411	0.00226948	0.0014	-0.00708952	0.00205651	0.00057
	rs2787120	Sleepiness	Wang 2019	1	33306297	A	G	0.832671	0.999381	0.00778398	0.00137756	2e-08	-0.0179091	0.00284444	1.8e-10	-0.0131905	0.00325627	4.4e-05	-0.0155695	0.00298821	2.2e-07	-0.00749703	0.00287373	0.0078	-0.00408813	0.00276585	0.13	0.000854094	0.0025063	0.74
	rs12140153	Sleepiness	Wang 2019	1	62579891	G	T	0.904482	0.947242	0.01658	0.00179639	2.8e-20	0.00132249	0.00370632	0.72	-0.00651506	0.00424293	0.1	-0.0334482	0.00389365	1.2e-17	0.0310834	0.00374449	3.1e-17	-0.0114777	0.00360391	0.0015	0.0028694	0.00326572	0.4
	rs17131124	Sleepiness	Wang 2019	1	91127548	C	G	0.911547	0.968223	0.0111768	0.00183679	1.7e-09	0.0101265	0.00379249	0.0064	0.0230155	0.00434159	1.1e-07	0.0122858	0.00398419	0.0023	0.000424407	0.00383156	0.9	0.0126887	0.00368771	0.00069	-0.00171058	0.00334166	0.6
	rs57746981	Sleepiness	Wang 2019	1	201885234	C	T	0.644346	0.996517	0.00680998	0.00107584	2.2e-10	-0.0155237	0.00222108	3e-12	-0.0196129	0.00254266	6.9e-15	-0.00712004	0.00233335	0.0024	-0.00961306	0.00224396	1.7e-05	-0.0064149	0.00215972	0.0031	0.00187324	0.00195705	0.33
	rs825127	Sleepiness	Wang 2019	1	223506788	T	G	0.530545	0.993949	0.00591296	0.00103275	9.5e-09	-0.00482436	0.00213197	0.025	-0.00465756	0.00244065	0.053	-0.011703	0.00223973	1.8e-07	0.00468264	0.00215393	0.021	-0.00534757	0.00207307	0.01	0.000794142	0.00187853	0.66
	rs4665972	Sleepiness	Wang 2019	2	27598097	T	C	0.393548	0.986762	0.0066245	0.00105853	3.9e-10	0.00197987	0.00218593	0.38	-0.00103237	0.00250176	0.77	-0.00665737	0.00229636	0.0042	0.00185166	0.00220828	0.4	-0.0111556	0.0021251	1.2e-07	0.00432799	0.0019254	0.024
	rs7598712	Sleepiness	Wang 2019	2	46660452	G	T	0.555023	0.986669	0.00579387	0.00104191	2.2e-08	-0.00203202	0.00215146	0.37	-0.00526493	0.0024623	0.034	-0.0115418	0.00226014	3.3e-07	0.00876228	0.00217345	7.8e-05	-0.0052827	0.00209158	0.012	-0.00240648	0.00189503	0.19
	rs6741951	Sleepiness	Wang 2019	2	58959112	G	A	0.710335	0.987018	0.00681617	0.00114107	2.7e-09	-0.0094741	0.00235497	5.5e-05	-0.0219422	0.00269522	5e-16	-0.0057939	0.00247394	0.022	-0.00420466	0.00237905	0.07	-0.00660351	0.00228944	0.0037	0.00364581	0.00207429	0.086
	rs11123962	Sleepiness	Wang 2019	2	104157011	T	G	0.553139	0.996277	0.00804433	0.00103439	7.5e-15	0.00797931	0.00213569	0.00023	0.0155698	0.00244426	4e-10	0.0133678	0.00224358	1.4e-09	-0.00569001	0.00215752	0.0081	0.00320296	0.00207626	0.13	-0.00355682	0.00188114	0.061
	rs9712275	Sleepiness	Wang 2019	2	198907143	C	T	0.486184	0.9943	0.00588405	0.0010319	1.3e-08	-0.00269455	0.00213099	0.21	-3.0336e-05	0.00243888	0.97	0.0103036	0.00223864	4.7e-06	-0.0151476	0.00215277	3e-12	0.00639776	0.00207169	0.002	-0.00257087	0.001877	0.16
	rs7607363	Sleepiness	Wang 2019	2	213402705	A	G	0.561187	0.995528	0.0060244	0.00103841	8e-09	0.00150913	0.002144	0.46	0.00246653	0.00245377	0.34	0.00313282	0.00225231	0.16	0.00196071	0.00216592	0.29	0.016532	0.00208434	3e-15	-0.00214998	0.00188846	0.25
	rs13010456	Sleepiness	Wang 2019	2	236792801	A	G	0.594778	0.99403	0.00774142	0.00105125	2.1e-13	-0.00146412	0.00217087	0.48	5.8285e-05	0.00248452	0.99	-0.011622	0.00228053	3.3e-07	0.00186134	0.00219306	0.35	-0.0108094	0.00211046	3.1e-07	0.00595656	0.00191213	0.0018
	rs13097760	Sleepiness	Wang 2019	3	82823561	A	C	0.638689	0.987462	0.00598755	0.00107776	3.2e-08	0.00381077	0.00222571	0.085	0.00367649	0.00254808	0.17	0.0078159	0.00233841	0.00076	0.00292384	0.00224988	0.22	0.0085192	0.00216396	8.1e-05	-0.00223406	0.00196045	0.26
	rs34478464	Sleepiness	Wang 2019	3	84228726	C	T	0.808114	0.998812	0.00858848	0.00130506	5.8e-11	0.00724718	0.00269468	0.0089	0.00989356	0.00308498	0.0013	0.0140835	0.00283113	8e-07	-0.00434966	0.00272395	0.13	0.00844462	0.00261993	0.0013	0.00165661	0.00237353	0.48
	rs960986	Sleepiness	Wang 2019	3	85519305	C	T	0.636528	0.999322	0.00716034	0.00106799	1.5e-11	-0.0044903	0.00220566	0.039	-0.0024723	0.00252513	0.33	-0.0142089	0.00231735	8.9e-10	0.00202404	0.00222961	0.37	-0.00651635	0.00214447	0.0024	0.000396166	0.00194279	0.84
	rs843372	Sleepiness	Wang 2019	3	183996213	C	T	0.230029	0.995487	0.00816368	0.00122597	2.2e-11	0.00215401	0.00253094	0.42	-0.00803159	0.00289752	0.0049	-0.0120229	0.0026591	7.3e-06	0.00870046	0.00255843	0.00059	-0.00535809	0.00246073	0.026	0.00658725	0.00222931	0.003
	rs11942333	Sleepiness	Wang 2019	4	46389486	G	A	0.67575	0.992711	0.00605348	0.00110327	3.8e-08	0.00527394	0.00227749	0.02	0.00583648	0.00260734	0.021	0.0109052	0.00239222	6e-06	0.00140146	0.00230301	0.5	0.00368318	0.00221382	0.1	-0.00467014	0.00200571	0.02
	rs13135092	Sleepiness	Wang 2019	4	103198082	A	G	0.917544	0.989709	0.0103303	0.0018774	3.1e-08	0.0154411	0.00388561	9.1e-05	0.0311815	0.00444836	2e-12	0.0147237	0.00408134	0.00036	-0.00839065	0.00392914	0.026	-0.00129855	0.00377698	0.74	-0.0109457	0.00342192	0.0016
	rs6897863	Sleepiness	Wang 2019	5	92512481	A	C	0.583937	0.993755	0.00645716	0.00104732	7.6e-10	-0.00309606	0.00216208	0.15	-0.00495513	0.0024755	0.041	-0.0112602	0.00227119	7.2e-07	0.00203415	0.0021861	0.44	-0.00420241	0.00210161	0.048	0.005227	0.00190431	0.0066
	rs12153518	Sleepiness	Wang 2019	5	138501494	A	G	0.472325	0.997589	0.00670287	0.00103166	6.8e-11	0.00520172	0.00213052	0.02	0.00212867	0.00243936	0.41	-0.00768813	0.00223803	0.00059	0.00493989	0.00215419	0.024	-0.0111032	0.00207093	8.7e-08	0.0084811	0.00187651	6.1e-06
	rs6923811	Sleepiness	Wang 2019	6	27289776	T	C	0.678738	1	0.00677376	0.00110514	9.1e-10	0.00126697	0.00228308	0.59	-6.7502e-05	0.00261409	0.98	-0.0116216	0.00239812	1.3e-06	0.00557517	0.00230869	0.017	-0.00591331	0.00221912	0.0079	0.00790047	0.00201035	9.7e-05
	rs55960940	Sleepiness	Wang 2019	6	38153146	T	C	0.821961	0.992939	0.00762668	0.00135164	2e-08	-0.00726257	0.00279064	0.0094	-0.00866716	0.00319524	0.0064	-0.0149586	0.00293126	3.7e-07	0.00735461	0.00282196	0.01	-0.00376709	0.00271247	0.17	-0.0011231	0.00245729	0.67
	rs3122170	Sleepiness	Wang 2019	6	55058998	C	A	0.230991	0.988226	0.00950345	0.00122688	5.6e-15	0.00637043	0.00253549	0.014	-0.0195934	0.00290309	2.3e-11	-0.00221322	0.00266324	0.37	0.0215225	0.00256394	4.6e-17	-0.0108786	0.00246446	1.1e-05	0.00809763	0.00223261	0.00033
	rs62519825	Sleepiness	Wang 2019	8	65479707	T	C	0.887227	0.999596	0.0094794	0.00162829	3.8e-09	0.00576915	0.00335931	0.085	0.00906195	0.00384698	0.018	0.0165283	0.00352929	3e-06	-0.0102584	0.00339773	0.0028	0.00690609	0.00326542	0.03	-0.00151398	0.00295858	0.6
	rs285793	Sleepiness	Wang 2019	8	106087862	G	A	0.461219	0.992336	0.00676457	0.00103539	7.9e-11	-0.00831713	0.00213885	0.00012	-0.00591306	0.00244935	0.018	-0.012274	0.00224707	2.9e-08	-0.00247436	0.00216331	0.24	-0.00442389	0.00207907	0.032	0.00246712	0.00188371	0.19
	rs7837226	Sleepiness	Wang 2019	8	131235895	A	G	0.472921	0.99727	0.00574201	0.00103269	2e-08	0.00544689	0.0021319	0.01	0.00548	0.00244139	0.023	0.00646476	0.00223978	0.0032	0.000869702	0.00215628	0.59	0.00687633	0.00207232	0.00076	-0.000959992	0.00187759	0.6
	rs55818482	Sleepiness	Wang 2019	9	81744922	T	C	0.784731	0.987678	0.00973113	0.00125942	1.4e-14	0.00685897	0.0026003	0.0086	0.0134346	0.00297753	7e-06	0.014776	0.00273141	7.9e-08	-0.0036287	0.00262987	0.23	0.00817566	0.00252751	0.00098	-0.00546826	0.00228985	0.016
	rs1566362	Sleepiness	Wang 2019	9	128163132	T	C	0.63179	0.994455	0.00631993	0.0010687	3.8e-09	-0.00857308	0.00220727	0.0001	-0.00614674	0.00252748	0.014	-0.0166094	0.00231856	8.2e-13	0.000465659	0.00223236	0.8	-0.00208965	0.00214548	0.32	-0.00158095	0.00194374	0.4
	rs7476897	Sleepiness	Wang 2019	10	92416402	G	A	0.679557	0.999314	0.00743007	0.00110192	2.7e-11	-0.0040856	0.00227455	0.084	-0.00901673	0.00260463	0.0005	-0.0111545	0.00238924	3.2e-06	0.00202368	0.00230062	0.33	-0.0070832	0.00221119	0.0015	0.00470268	0.00200334	0.016
	rs4765939	Sleepiness	Wang 2019	12	2582397	G	C	0.58357	0.992997	0.00627707	0.00104601	2e-09	0.00414879	0.00216054	0.052	0.00835551	0.00247384	0.00062	0.00824151	0.00226931	0.00025	-0.00274388	0.00218443	0.2	0.00593862	0.0020999	0.005	-0.000346846	0.00190253	0.82
	rs1846644	Sleepiness	Wang 2019	12	117938380	T	C	0.590934	1	0.0113546	0.00104777	2.5e-27	-0.00122191	0.00216475	0.58	-0.00607339	0.00247866	0.016	0.0216206	0.00227372	1.1e-21	-0.00623773	0.00218868	0.0031	0.0153401	0.00210398	2.5e-13	0.00061447	0.00190623	0.77
	rs8015449	Sleepiness	Wang 2019	14	82161860	A	G	0.538597	0.997075	0.00619154	0.00103462	1.9e-09	-0.00194009	0.0021364	0.37	-0.00686287	0.00244658	0.0063	-0.0103009	0.00224423	4.2e-06	0.00514952	0.00216161	0.017	-0.00463567	0.00207628	0.024	-0.00212881	0.00188135	0.25
	rs17356118	Sleepiness	Wang 2019	15	83237899	A	G	0.768578	0.995976	0.00765559	0.00122087	2.6e-10	0.00623393	0.00252085	0.013	0.0167532	0.00288662	6.4e-09	0.0101296	0.00264795	0.00012	0.00139944	0.0025509	0.46	0.00644362	0.00244981	0.007	-0.00350981	0.0022197	0.12
	rs886114	Sleepiness	Wang 2019	16	23865986	C	T	0.357245	0.993166	0.00604278	0.00107429	1.9e-08	-0.000665302	0.00221915	0.78	0.000216851	0.00254089	0.89	-0.0110772	0.00233099	1.7e-06	-0.000397954	0.00224489	0.86	-0.00734777	0.00215676	0.00069	-0.000967753	0.00195417	0.6
	rs11078398	Sleepiness	Wang 2019	17	17697099	G	A	0.743542	0.90502	0.00766031	0.00124122	7.1e-10	0.00167722	0.002563	0.53	-0.0111614	0.00293486	0.00013	-0.00811532	0.00269231	0.002	0.00949577	0.00259326	0.00023	-0.00933155	0.00249065	0.00019	0.00077232	0.00225709	0.73
	rs62066119	Sleepiness	Wang 2019	17	43695197	C	T	0.774175	0.998626	0.00831345	0.00121332	7.3e-12	0.0014083	0.00254264	0.62	0.00196603	0.00291155	0.48	-0.00217592	0.00267093	0.44	-0.00584531	0.00257267	0.037	-0.0275651	0.00247087	9.1e-29	-0.00607752	0.00223917	0.0062
	rs2048522	Sleepiness	Wang 2019	18	44800515	A	T	0.565187	0.975438	0.00581823	0.00105065	3.5e-08	0.000295159	0.00216911	0.86	0.0029908	0.00248408	0.19	-0.00758179	0.00227881	0.0009	-0.00290222	0.00219491	0.16	-0.0106925	0.00210803	3.5e-07	0.000484462	0.00190996	0.81
	rs641498	Sleepiness	Wang 2019	6	124911565	A	G	0.392041	0.9894	0.00544301	0.00105893	2.7e-07	-0.00762491	0.00218638	0.00059	-0.00265266	0.00250337	0.29	0.00817339	0.00229655	0.00034	-0.00950463	0.00221091	1.9e-05	0.00828784	0.00212513	0.0001	-0.00179536	0.00192521	0.39
	rs12253139	Sleepiness	Wang 2019	10	128899947	T	C	0.87606	0.996489	0.00826399	0.00156052	1.2e-07	-0.00411788	0.00322342	0.2	0.00015146	0.0036912	0.97	0.0102543	0.00338595	0.003	-0.00781388	0.00326036	0.017	0.0100902	0.00313362	0.0012	-0.0100765	0.00283907	0.00047
	rs7982022	Sleepiness	Wang 2019	13	54049003	G	A	0.56236	0.958119	0.00556345	0.00105759	1.6e-07	-0.00814919	0.00218392	0.00018	-0.00721407	0.00250105	0.0043	0.00490715	0.00229442	0.029	-0.00648839	0.00220953	0.0047	0.0102065	0.00212236	1.6e-06	-0.00771869	0.00192316	6e-05
	rs2472297	Sleepiness	Wang 2019	15	75027880	C	T	0.734721	1	0.00581559	0.00116462	6.8e-07	0.000336691	0.00240679	0.83	-0.00449374	0.00275602	0.087	-0.00626276	0.00252815	0.013	0.00333849	0.00243549	0.15	-0.00779164	0.00233897	0.00082	0.00498764	0.00211927	0.017
	rs7162082	Sleepiness	Wang 2019	15	83896608	C	T	0.795333	1	0.00689132	0.00127429	6.6e-08	-0.00587896	0.00263151	0.022	-0.00968657	0.00301334	0.0011	-0.00809383	0.0027642	0.0031	-0.00113196	0.00266288	0.58	-0.0103336	0.00255736	5.8e-05	0.000228459	0.00231715	0.93
	rs909757	Chronotype	Jones 2019	1	4850823	T	C	0.631734	0.998172	0.0197	0.00334605	1.96e-09	0.00112248	0.00220176	0.6	0.00118327	0.00252054	0.65	-0.00369471	0.00231305	0.12	0.0118062	0.00222444	6.7e-08	-0.000135036	0.00214093	0.99	-0.00199143	0.00194002	0.3
	rs61773390	Chronotype	Jones 2019	1	7884525	G	T	0.803324	1	-0.0659	0.00470299	6.55e-45	-0.0131687	0.00267171	9e-07	0.00157926	0.00305853	0.61	-0.00892954	0.00280675	0.0014	-0.0263517	0.00269922	2.8e-22	-0.00374659	0.00259789	0.15	-0.000977006	0.0023541	0.69
	rs12065331	Chronotype	Jones 2019	1	14507831	C	T	0.690891	0.975529	0.0244	0.00351058	1.82e-12	0.00250888	0.00232321	0.29	-0.00504375	0.00265958	0.048	0.00477218	0.00244064	0.05	0.0116889	0.00234714	7.2e-07	0.00552336	0.00225903	0.017	-0.0036335	0.00204704	0.068
	rs17448682	Chronotype	Jones 2019	1	15966713	C	T	0.767998	0.996511	-0.0348	0.00409692	9.97e-18	-0.0136359	0.00251848	6.4e-08	-0.00300522	0.00288311	0.29	-0.0039873	0.00264577	0.14	-0.0167154	0.00254442	5.3e-11	-0.000823375	0.00244889	0.78	0.00276482	0.00221909	0.2
	rs10917513	Chronotype	Jones 2019	1	20006887	C	T	0.344327	0.998121	0.0309	0.0037771	1.41e-16	0.0072573	0.00223569	0.0012	-0.00845007	0.00255939	0.00073	0.00321113	0.0023487	0.16	0.0137427	0.00225872	3.1e-09	-0.00973714	0.00217392	9.4e-06	-2.49708e-05	0.00196992	0.99
	rs10916892	Chronotype	Jones 2019	1	21201325	T	C	0.625415	0.993366	-0.0345	0.00372433	9.9e-21	-0.00830697	0.00220206	0.00012	0.00431531	0.00252089	0.082	-0.0109135	0.00231337	3e-06	-0.0125797	0.00222474	1e-08	-0.00127701	0.00214122	0.56	-0.00166516	0.00194029	0.39
	rs2506089	Chronotype	Jones 2019	1	24321935	T	G	0.568348	1	0.0198	0.00347298	5.95e-09	0.00767457	0.00214407	0.0003	0.00242881	0.0024545	0.32	0.00591339	0.00225245	0.0086	0.0073919	0.00216616	0.00045	-0.00143164	0.00208484	0.49	0.00071563	0.00188919	0.67
	rs12140153	Chronotype	Jones 2019	1	62579891	G	T	0.904482	0.947242	0.0604	0.00654421	1.36e-20	0.00132249	0.00370632	0.72	-0.00651506	0.00424293	0.1	-0.0334482	0.00389365	1.2e-17	0.0310834	0.00374449	3.1e-17	-0.0114777	0.00360391	0.0015	0.0028694	0.00326572	0.4
	rs11208844	Chronotype	Jones 2019	1	66851147	G	A	0.862143	0.995704	0.029	0.00482995	9.61e-10	0.00583854	0.00308447	0.072	-0.00180437	0.00353105	0.65	-0.00181535	0.00324037	0.55	0.0141874	0.00311624	6.1e-06	0.00268194	0.00299925	0.35	0.000465479	0.0027178	0.86
	rs12040629	Chronotype	Jones 2019	1	77705365	G	A	0.839176	1	-0.0727	0.00494041	2.57e-49	-0.0154508	0.00288752	9.7e-08	0.00101843	0.00330559	0.77	-0.00365293	0.00303347	0.23	-0.0291965	0.00291726	1.1e-23	-0.00275713	0.00280774	0.32	-0.00396795	0.00254426	0.12
	rs11588913	Chronotype	Jones 2019	1	79963816	G	A	0.602307	0.999253	0.0236	0.00363276	4.11e-11	0.00367182	0.0021691	0.088	-0.00428768	0.00248315	0.092	0.000948529	0.00227874	0.66	0.0117611	0.00219144	7.3e-08	-0.00223179	0.00210917	0.29	-0.000973433	0.00191124	0.63
	rs5016898	Chronotype	Jones 2019	1	81672013	C	T	0.574217	0.984914	0.0241	0.00375413	6.83e-11	0.00136122	0.0021602	0.53	-0.00468591	0.00247296	0.05	-0.000910925	0.00226939	0.7	0.00854149	0.00218245	8e-05	-0.00125319	0.00210052	0.56	0.00401109	0.0019034	0.035
	rs72720396	Chronotype	Jones 2019	1	91191582	A	G	0.769364	1	-0.0416	0.00423279	4.26e-23	-0.0150438	0.00252066	1.3e-09	-0.00935849	0.00288561	0.0012	-0.00299895	0.00264806	0.23	-0.0214645	0.00254662	2.1e-17	-0.00171019	0.00245101	0.49	0.00457954	0.00222101	0.038
	rs481214	Chronotype	Jones 2019	1	93469865	A	T	0.60187	0.995935	0.0232	0.00402663	4.17e-09	0.00796449	0.00217103	0.00021	0.00396437	0.00248536	0.1	-0.00210052	0.00228076	0.4	0.01085	0.00219339	7.5e-07	-0.000968372	0.00211105	0.65	-0.00297373	0.00191295	0.13
	rs11165655	Chronotype	Jones 2019	1	96959104	G	A	0.476503	0.997745	0.0281	0.00375234	3.48e-14	0.00593078	0.00212768	0.0061	-0.000997343	0.00243574	0.71	-0.00301878	0.00223523	0.16	0.0128918	0.0021496	8.6e-10	0.00413761	0.0020689	0.049	-0.000787214	0.00187475	0.66
	rs17575798	Chronotype	Jones 2019	1	110086451	G	A	0.807237	1	0.0336	0.00428012	2.08e-15	0.00984427	0.00268745	0.00024	-0.00659357	0.00307655	0.027	0.00880254	0.00282329	0.0014	0.0159035	0.00271513	5.8e-09	0.000983066	0.0026132	0.71	0.00264545	0.00236798	0.24
	rs6690292	Chronotype	Jones 2019	1	113188419	C	T	0.271136	0.999193	0.0247	0.00424785	3.04e-09	0.00316249	0.00238425	0.2	-0.00845559	0.00272946	0.0015	0.00205653	0.00250477	0.42	0.00968304	0.00240881	3e-05	-0.00206304	0.00231838	0.36	-0.00101555	0.00210082	0.65
	rs11102807	Chronotype	Jones 2019	1	115061584	A	G	0.538137	0.989912	-0.0219	0.00369236	1.5e-09	-0.00470782	0.00214014	0.025	0.00385063	0.00245	0.13	-0.001596	0.00224831	0.49	-0.00983366	0.00216218	1.1e-06	0.00037799	0.00208101	0.87	0.00127094	0.00188573	0.51
	rs9436119	Chronotype	Jones 2019	1	150467753	G	A	0.605481	0.999528	-0.0395	0.00332993	9.31e-33	-0.00748977	0.00216793	0.00062	-0.000302203	0.00248181	0.89	0.00140117	0.00227751	0.51	-0.0189835	0.00219026	4.7e-18	1.98082e-05	0.00210803	1	0.000209144	0.00191021	0.9
	rs6665637	Chronotype	Jones 2019	1	153756083	G	A	0.718168	0.954702	0.0196	0.00316074	2.8e-10	0.00698476	0.00241447	0.0039	-0.000432215	0.00276404	0.89	0.00626639	0.00253651	0.014	0.0117979	0.00243933	8.5e-07	-0.00106095	0.00234776	0.63	-0.000867342	0.00212744	0.67
	rs115073088	Chronotype	Jones 2019	1	174215858	A	G	0.976411	0.976852	-0.0755	0.0105368	3.88e-13	-0.0156695	0.0070731	0.029	0.0152793	0.00809718	0.055	-0.00333384	0.00743061	0.68	-0.0403046	0.00714595	9.7e-09	-0.0023908	0.00687768	0.69	-0.0107081	0.00623228	0.082
	rs975025	Chronotype	Jones 2019	1	179338327	C	T	0.922692	0.997475	0.049	0.00631359	4.21e-15	0.0112227	0.00397252	0.004	0.00024803	0.00454768	0.93	0.00232301	0.00417331	0.58	0.0263496	0.00401344	4.5e-11	-0.00370066	0.00386277	0.33	-0.00923768	0.00350028	0.0091
	rs1144566	Chronotype	Jones 2019	1	182569626	T	C	0.0302138	1	0.2306	0.010631	1.24e-104	0.0342782	0.00620031	2.2e-08	-0.0130578	0.00709802	0.06	0.0173361	0.00651371	0.0073	0.0837626	0.00626417	1.7e-40	0.0115183	0.006029	0.052	-0.018223	0.00546324	0.00076
	rs146820337	Chronotype	Jones 2019	1	190095126	NA	NA	NA	NA	-0.0397602	0.00603928	2.3e-11	NA	NA	NA	NA	NA	NA	NA	NA	NA	NA	NA	NA	NA	NA	NA	NA	NA	NA
	rs1221502	Chronotype	Jones 2019	1	193276975	A	C	0.737967	0.998171	0.0197	0.00337533	2.67e-09	0.00532877	0.00241597	0.027	0.00334236	0.00276576	0.22	0.00413531	0.00253808	0.11	0.00976097	0.00244085	5.9e-05	0.00211457	0.00234922	0.37	0.00286351	0.00212877	0.17
	rs4657983	Chronotype	Jones 2019	1	195454557	G	A	0.347026	0.995479	0.0252	0.00375322	9.45e-12	0.00891903	0.00223151	6.6e-05	-0.00138817	0.0025546	0.58	0.00448444	0.0023443	0.056	0.0107742	0.00225449	1.3e-06	0.0002177	0.00216985	0.92	0.00279184	0.00196624	0.15
	rs6429233	Chronotype	Jones 2019	1	241137033	G	A	0.547873	0.994236	-0.0202	0.00344755	2.33e-09	-0.00627108	0.00213855	0.0036	0.00395979	0.00244818	0.11	-0.000743882	0.00224664	0.75	-0.0100056	0.00216058	5.5e-06	-0.0011119	0.00207946	0.61	-0.000771969	0.00188433	0.66
	rs13011556	Chronotype	Jones 2019	2	4651923	C	G	0.761317	0.990355	-0.0285	0.00370486	7.21e-15	-0.0102872	0.00250136	4.5e-05	0.00482298	0.00286276	0.1	-0.00835882	0.00262772	0.0015	-0.0150867	0.00252693	2.8e-09	-0.0044696	0.00243175	0.067	-0.00252702	0.00220323	0.27
	rs62124718	Chronotype	Jones 2019	2	12822995	A	G	0.893904	0.992961	-0.0447	0.00589999	1.78e-14	-0.00523354	0.00345493	0.13	0.00341994	0.0039541	0.38	0.00246277	0.00362946	0.5	-0.0194247	0.00349025	2.6e-08	0.00229716	0.00335878	0.51	0.00327387	0.00304315	0.27
	rs72796401	Chronotype	Jones 2019	2	24180078	T	A	0.81116	0.997916	-0.0246	0.00330627	5.02e-14	-0.00417089	0.00271683	0.13	0.00298008	0.00310936	0.3	0.000346237	0.00285408	0.94	-0.0157213	0.00274461	5.3e-09	0.00750997	0.00264123	0.0046	0.0085601	0.00239302	0.00035
	rs6718511	Chronotype	Jones 2019	2	25122324	A	G	0.547545	0.998937	0.0209	0.00354992	1.96e-09	0.00150858	0.00213379	0.49	-0.00869022	0.00244209	0.00032	4.49654e-05	0.00224159	0.99	0.00917022	0.00215561	2.3e-05	0.00415367	0.00207441	0.05	0.0036209	0.00187947	0.053
	rs11678584	Chronotype	Jones 2019	2	32563426	A	T	0.861369	0.990338	-0.0278	0.00459502	7.24e-10	-0.00599057	0.0030838	0.057	0.00542227	0.00352936	0.11	0.000276725	0.00323959	0.94	-0.0135533	0.00311533	1.9e-05	-0.00311123	0.00299799	0.3	-0.0036329	0.00271625	0.17
	rs848552	Chronotype	Jones 2019	2	36700580	C	G	0.471789	0.997542	-0.0282	0.00361067	2.86e-15	-0.00737233	0.00212678	0.00062	-0.00148267	0.00243406	0.57	-0.0042859	0.00223421	0.062	-0.0124687	0.00214852	5.5e-09	0.00139767	0.00206759	0.48	-0.00199703	0.00187329	0.3
	rs7602499	Chronotype	Jones 2019	2	41385367	C	T	0.653603	0.985542	-0.0223	0.00394096	7.63e-09	-0.006571	0.0022435	0.0035	-0.000591715	0.00256765	0.79	-0.00417899	0.00235684	0.078	-0.0092951	0.00226644	4.6e-05	-0.000842621	0.00218107	0.68	-0.000603442	0.00197611	0.76
	rs75120545	Chronotype	Jones 2019	2	44271496	C	T	0.969791	0.892026	-0.0862	0.00993917	2.11e-18	-0.0245269	0.00655566	0.00015	0.00484751	0.00750283	0.56	0.00438957	0.00688683	0.57	-0.0480895	0.00662268	3.6e-13	0.00939901	0.00637323	0.14	0.000935809	0.00577431	0.88
	rs6544906	Chronotype	Jones 2019	2	46863872	A	C	0.565104	0.997432	0.0233	0.00364717	8.38e-11	7.16431e-05	0.00214385	0.92	-0.00297891	0.0024536	0.2	-0.00365807	0.00225215	0.1	0.0095264	0.00216577	1.3e-05	-0.00192929	0.00208419	0.37	-0.00333601	0.00188833	0.076
	rs17396357	Chronotype	Jones 2019	2	48252311	C	T	0.621246	0.995786	-0.0211	0.0036746	4.68e-09	-0.00111934	0.00219547	0.58	0.00503326	0.00251268	0.046	0.00159747	0.00230638	0.47	-0.00580884	0.00221791	0.0085	-0.00380495	0.00213437	0.071	-0.00191323	0.0019338	0.33
	rs12470914	Chronotype	Jones 2019	2	50532840	T	A	0.897989	0.996199	-0.053	0.00603476	8e-19	-0.0065241	0.0035162	0.051	0.0139531	0.00402423	0.00054	-0.0073205	0.00369383	0.05	-0.0198511	0.00355215	1.4e-08	-0.00392422	0.00341835	0.25	-0.00569342	0.00309712	0.071
	rs4672458	Chronotype	Jones 2019	2	53736362	C	T	0.526615	0.997259	0.0224	0.00339661	2.13e-11	0.0104122	0.00212603	9.5e-07	0.00249763	0.0024332	0.34	0.00897009	0.00223343	5.9e-05	0.0119767	0.00214776	3.2e-08	-0.0067792	0.00206686	0.001	0.000403762	0.00187263	0.83
	rs13414393	Chronotype	Jones 2019	2	54275162	T	C	0.540599	0.994035	-0.0219	0.00366223	1.12e-09	-0.00590323	0.00213552	0.0064	0.00143546	0.00244406	0.54	-0.00268489	0.0022434	0.25	-0.00943858	0.00215735	2.1e-05	0.00320151	0.00207609	0.13	0.00336565	0.00188099	0.072
	rs10175975	Chronotype	Jones 2019	2	59429807	C	T	0.819833	0.980298	-0.0252	0.00401333	1.7e-10	-0.00267964	0.00278441	0.33	0.00273596	0.0031867	0.38	-0.00653428	0.00292506	0.027	-0.0152029	0.00281287	7.9e-08	-0.00977766	0.00270692	0.00021	0.000547531	0.00245254	0.83
	rs359248	Chronotype	Jones 2019	2	60477461	T	G	0.447859	0.988369	-0.0275	0.00322611	7.69e-18	0.000324463	0.00214619	0.88	0.00615247	0.00245628	0.012	0.000958382	0.00225461	0.7	-0.0107464	0.00216813	6.6e-07	-0.00308885	0.00208647	0.14	-0.00104728	0.0018904	0.58
	rs812925	Chronotype	Jones 2019	2	61680993	C	G	0.648884	0.999153	-0.0306	0.00352725	2.06e-18	-0.00572591	0.00222281	0.0095	0.00562839	0.00254397	0.031	-0.00246814	0.0023351	0.27	-0.014062	0.00224554	6.9e-10	-3.72362e-05	0.00216096	0.99	-0.000540661	0.00195788	0.79
	rs113851554	Chronotype	Jones 2019	2	66750564	G	T	0.942764	0.925487	0.054	0.00706838	1.09e-14	0.039612	0.00474549	7.1e-17	0.0526941	0.00543112	5e-22	0.00399813	0.00498521	0.45	0.0365819	0.004794	8.6e-15	0.00227415	0.00461343	0.6	0.0352086	0.00417989	3.6e-17
	rs2706762	Chronotype	Jones 2019	2	70488470	C	T	0.850445	1	0.037	0.00471224	2.05e-15	0.000271088	0.00297324	0.96	-0.00577202	0.00340281	0.1	0.00112524	0.00312343	0.7	0.0156335	0.00300363	1.1e-07	-0.00075275	0.00289049	0.8	-0.00749342	0.00261886	0.0041
	rs12464387	Chronotype	Jones 2019	2	75445544	A	G	0.459821	0.994096	-0.0214	0.00340404	1.62e-10	-0.00610711	0.00213443	0.0034	-0.00430728	0.00244282	0.071	-0.00193399	0.00224225	0.37	-0.0103825	0.00215625	1.3e-06	0.00291393	0.00207503	0.15	0.00158148	0.00188003	0.38
	rs6727752	Chronotype	Jones 2019	2	76361783	G	A	0.626381	0.99924	-0.0256	0.00391193	2.99e-11	-0.0052276	0.00219693	0.017	0.00552571	0.00251435	0.024	-0.000646468	0.00230791	0.75	-0.0106691	0.00221939	1.4e-06	0.00237503	0.00213579	0.27	-0.000357556	0.00193508	0.84
	rs10520176	Chronotype	Jones 2019	2	77217310	T	C	0.501843	0.994122	0.0377	0.00357656	2.8e-26	0.00667659	0.00213149	0.0016	-0.000253821	0.00243945	0.88	0.00130335	0.00223916	0.58	0.0175948	0.00215328	7.9e-16	0.00234223	0.00207217	0.25	0.00510655	0.00187744	0.0067
	rs11681299	Chronotype	Jones 2019	2	88901732	C	T	0.712454	0.999739	-0.0237	0.00395941	1.08e-09	-0.00471232	0.00234453	0.044	0.000778466	0.00268327	0.74	-0.00116473	0.00246296	0.66	-0.00761075	0.00236849	0.0016	-0.000287585	0.00227928	0.87	-0.00216298	0.00206509	0.29
	rs34509802	Chronotype	Jones 2019	2	101591710	G	A	0.821355	0.998706	-0.0396	0.0053951	1.07e-13	-0.0080895	0.0027693	0.0034	-0.00490853	0.00316942	0.13	-0.00369998	0.0029092	0.21	-0.0120642	0.00279761	6.2e-06	0.00147355	0.00269224	0.58	0.00617336	0.00243924	0.011
	rs76064513	Chronotype	Jones 2019	2	125438641	C	T	0.870749	0.966824	-0.0338	0.00594521	6.53e-09	-0.00760923	0.0032097	0.015	-0.00290098	0.00367345	0.41	-0.00261554	0.00337184	0.44	-0.0106391	0.00324252	0.001	-0.000879778	0.00312038	0.76	0.00173522	0.00282715	0.54
	rs77248969	Chronotype	Jones 2019	2	136490731	G	A	0.911273	0.986672	0.0333	0.0055311	8.69e-10	0.00618856	0.00376605	0.084	0.0102127	0.00431018	0.014	-0.00997273	0.0039563	0.016	0.0178004	0.00380455	1.9e-06	-0.00453036	0.00366125	0.21	-0.00584323	0.00331719	0.088
	rs28380327	Chronotype	Jones 2019	2	144232491	A	T	0.629006	0.998745	0.04	0.00371694	2.61e-27	0.00561689	0.00219825	0.013	-0.00484707	0.00251585	0.056	0.00356235	0.00230929	0.12	0.0156128	0.00222072	6.1e-12	0.00314889	0.00213707	0.15	-0.0038807	0.00193625	0.043
	rs2166559	Chronotype	Jones 2019	2	149551658	T	C	0.859868	0.993959	-0.0329	0.00528843	2.47e-10	-0.00628664	0.00306273	0.038	0.0070933	0.00350524	0.049	0.000165391	0.00321745	0.95	-0.016069	0.00309404	7e-08	0.000927223	0.0029775	0.76	-0.00546856	0.00269769	0.041
	rs747003	Chronotype	Jones 2019	2	161916409	T	C	0.606225	0.990036	0.0196	0.00343574	5.83e-09	0.00465713	0.00218071	0.031	-0.00548266	0.00249578	0.023	0.00566474	0.00229087	0.015	0.00922281	0.00220301	4.3e-05	0.00549323	0.00212003	0.0095	-0.00127838	0.0019208	0.5
	rs13004345	Chronotype	Jones 2019	2	174037347	C	T	0.347096	0.998886	0.0189	0.00306778	3.62e-10	-0.00141649	0.00223139	0.55	-0.00656434	0.00255379	0.011	-0.00317313	0.00234412	0.16	0.0101257	0.00225421	4.2e-06	0.00206681	0.0021693	0.32	0.000216393	0.00196544	0.89
	rs6433478	Chronotype	Jones 2019	2	175241482	T	C	0.454678	0.979671	-0.0253	0.00360732	1.16e-12	-0.00408736	0.00214797	0.063	0.00520208	0.00245831	0.038	-0.00502372	0.00225647	0.024	-0.00755658	0.00216993	0.0004	0.00288563	0.00208819	0.16	-0.000905711	0.00189196	0.63
	rs4666682	Chronotype	Jones 2019	2	186203743	G	A	0.82382	0.998657	0.0254	0.0041836	6.34e-10	0.00320303	0.00278818	0.25	-0.00479675	0.00319102	0.13	-0.00175058	0.00292903	0.59	0.0118868	0.00281668	2.2e-05	0.00566206	0.00271059	0.035	0.00486545	0.00245587	0.043
	rs11677484	Chronotype	Jones 2019	2	191578172	G	T	0.744388	0.986054	-0.0229	0.003653	1.82e-10	-0.00666647	0.00244928	0.0074	0.00655064	0.00280316	0.021	-0.00877482	0.00257301	0.00074	-0.0123698	0.00247432	4.2e-07	-0.000844747	0.00238112	0.78	0.00147454	0.00215736	0.49
	rs1064213	Chronotype	Jones 2019	2	198950240	G	A	0.523067	1	-0.0444	0.00366695	4.78e-34	-0.00447715	0.00212701	0.035	-0.00114141	0.00243432	0.64	0.008929	0.00223446	6.9e-05	-0.0165715	0.00214875	1.9e-14	0.00517276	0.00206782	0.012	-0.00332875	0.0018735	0.071
	rs184033703	Chronotype	Jones 2019	2	206956138	G	A	0.942037	0.991479	-0.0577	0.00751998	8.41e-15	-0.0186997	0.00456413	4.1e-05	0.00148373	0.00522356	0.75	-0.0100657	0.00479469	0.035	-0.0260543	0.00461079	2.6e-08	-0.0112386	0.00443711	0.01	-5.32133e-05	0.00402014	0.98
	rs80271258	Chronotype	Jones 2019	2	239311505	C	T	0.912904	0.996159	0.0894	0.00621754	3.52e-47	0.0190078	0.00377057	4.4e-07	-0.00689163	0.00431534	0.11	0.00101375	0.00396104	0.82	0.0425402	0.00380911	2.5e-28	0.0029234	0.00366564	0.39	-3.74892e-05	0.00332116	0.99
	rs62182135	Chronotype	Jones 2019	2	240267305	C	A	0.667892	0.998167	0.0242	0.00328655	8.97e-14	0.00785051	0.00225469	0.00056	0.00333288	0.00258045	0.19	0.00474903	0.00236859	0.04	0.0135464	0.00227774	2.4e-09	0.000835734	0.00219195	0.68	-0.00278113	0.00198596	0.16
	rs35346733	Chronotype	Jones 2019	3	2521322	G	A	0.80538	0.981131	0.0316	0.00490995	6.14e-11	0.00443795	0.00270294	0.11	0.000328998	0.00309444	0.91	0.00477183	0.00283981	0.093	0.0124165	0.00273229	6.8e-06	0.00169458	0.00262796	0.51	-0.00145642	0.00238081	0.54
	rs111261826	Chronotype	Jones 2019	3	7189617	A	C	0.679512	0.995527	-0.028	0.00410109	4.32e-12	-0.00818489	0.00227855	0.00035	-0.00579939	0.00260858	0.027	-0.00158953	0.00239393	0.52	-0.0111825	0.0023033	8e-07	-0.00127777	0.00221534	0.54	-0.000680604	0.00200699	0.74
	rs149611468	Chronotype	Jones 2019	3	8817423	T	C	0.987971	0.954375	0.1432	0.0176971	2.94e-16	0.0206911	0.00994354	0.038	0.00792637	0.0113838	0.48	-0.0122652	0.0104471	0.23	0.0613407	0.0100515	1.4e-09	0.00756168	0.0096677	0.45	0.00115367	0.00875849	0.89
	rs6794796	Chronotype	Jones 2019	3	14383632	A	G	0.287019	1	0.0253	0.00389557	4.16e-11	0.00927907	0.00234692	5.9e-05	0.000972229	0.00268686	0.71	0.00391761	0.00246577	0.098	0.0129249	0.00237241	3.5e-08	0.00346656	0.00228182	0.13	0.00294634	0.00206722	0.15
	rs9817910	Chronotype	Jones 2019	3	18246870	G	A	0.435938	1	0.0216	0.00328098	2.3e-11	0.0063118	0.00214418	0.0035	-0.00504368	0.00245474	0.041	0.00157455	0.00225275	0.47	0.0128751	0.00216746	1.3e-09	-0.00118657	0.0020847	0.54	0.00318633	0.00188864	0.094
	rs73050286	Chronotype	Jones 2019	3	23224684	T	C	0.78422	0.992931	0.0297	0.00434016	3.88e-12	0.00502025	0.00258331	0.044	-0.00286402	0.00295748	0.34	0.00454812	0.00271412	0.082	0.0117572	0.00261136	2.7e-06	0.00521912	0.00251164	0.037	-0.000879803	0.00227543	0.71
	rs2362775	Chronotype	Jones 2019	3	24924421	T	C	0.526512	0.987726	-0.0218	0.00364308	1.09e-09	-0.00556862	0.00213939	0.01	0.000671967	0.00244927	0.76	-0.000576801	0.00224773	0.86	-0.0137894	0.00216263	2.6e-10	-0.00664133	0.00208004	0.0013	0.00508918	0.00188442	0.0072
	rs114848860	Chronotype	Jones 2019	3	36859494	A	T	0.975554	0.987261	-0.0768	0.00999144	7.56e-15	-0.00605407	0.00690932	0.43	0.0193939	0.00791008	0.012	0.000792836	0.0072592	0.97	-0.0374794	0.00698436	1.6e-07	-0.0155874	0.00671765	0.021	-0.00133869	0.00608588	0.82
	rs78580841	Chronotype	Jones 2019	3	46986452	C	T	0.928521	0.955197	-0.0424	0.00619373	3.81e-12	-0.00524621	0.00423828	0.23	0.0139824	0.00485216	0.0046	-0.00791689	0.0044529	0.09	-0.0215375	0.00428432	3.9e-07	0.00401449	0.00412071	0.34	0.00628476	0.00373317	0.1
	rs12636669	Chronotype	Jones 2019	3	50003323	C	T	0.918036	0.971124	-0.057	0.00615466	1.01e-20	-0.00128233	0.00393777	0.77	0.0184187	0.00450812	3.9e-05	-0.00432103	0.00413717	0.33	-0.0225589	0.00398054	2e-08	-0.00873216	0.00382853	0.022	0.00793201	0.00346847	0.024
	rs17007397	Chronotype	Jones 2019	3	70594975	C	G	0.576823	0.992064	0.0231	0.0041219	1.05e-08	0.00806988	0.00215627	0.00017	0.0120078	0.00246859	1e-06	0.00530899	0.00226546	0.017	0.00682959	0.00217969	0.0021	0.00333433	0.00209645	0.099	-0.00417667	0.00189929	0.027
	rs7626335	Chronotype	Jones 2019	3	71575177	A	C	0.330283	0.990411	-0.0286	0.00401751	5.44e-13	-0.00566356	0.00226988	0.012	-0.00704349	0.00259866	0.0086	-0.00381419	0.00238482	0.11	-0.00729339	0.00229453	0.00088	-0.00694826	0.00220691	0.0016	0.00263316	0.00199936	0.2
	rs7429614	Chronotype	Jones 2019	3	77205438	G	T	0.582143	0.997345	-0.0349	0.0037324	4.36e-21	-0.00777668	0.00215606	0.00027	-0.00066923	0.00246835	0.77	-0.00301732	0.00226524	0.19	-0.0115375	0.00217948	9.5e-08	0.000163399	0.00209625	0.92	0.0021183	0.00189911	0.26
	rs112201801	Chronotype	Jones 2019	3	82591379	T	C	0.922565	0.944729	-0.0851936	0.0127552	1.2e-11	-0.00733662	0.00408601	0.068	-0.00498694	0.00467784	0.27	-0.000580431	0.00429292	0.86	-0.0105872	0.00413039	0.0096	-0.0125849	0.00397266	0.0014	-0.00876748	0.00359905	0.017
	rs12631477	Chronotype	Jones 2019	3	83804561	T	C	0.798852	0.99115	0.0277	0.00454355	5.42e-10	0.00443714	0.00265985	0.091	-0.00433563	0.00304511	0.13	0.00244098	0.00279454	0.37	0.0132659	0.00268874	1.6e-06	0.00566837	0.00258607	0.028	-0.000680525	0.00234286	0.8
	rs1449403	Chronotype	Jones 2019	3	85591467	G	A	0.87566	0.996518	-0.0424	0.00569426	4.81e-14	-0.0110994	0.00321791	0.0004	-0.00130955	0.003684	0.75	0.00379432	0.00338086	0.27	-0.0155644	0.00325286	6.7e-07	-0.00192442	0.00312865	0.54	-0.00151719	0.00283441	0.6
	rs34967119	Chronotype	Jones 2019	3	104778430	G	A	0.498431	0.999567	-0.02	0.00340097	2.04e-09	0.00100511	0.00212461	0.65	0.00705743	0.00243234	0.004	0.000402007	0.0022322	0.87	-0.00947282	0.00214769	1.7e-05	-0.00305075	0.00206567	0.15	0.0037555	0.0018714	0.044
	rs1398346	Chronotype	Jones 2019	3	110271943	C	T	0.128906	0.989875	-0.0259	0.00460796	9.51e-09	-0.00611669	0.00318361	0.059	0.00149709	0.00364474	0.68	-0.00124068	0.00334483	0.74	-0.0145339	0.00321819	5.8e-06	-0.00638308	0.0030953	0.04	-0.00378076	0.0028042	0.18
	rs1800828	Chronotype	Jones 2019	3	113891549	C	G	0.746155	0.997323	0.0257	0.0044581	4.09e-09	0.00257386	0.00244117	0.3	-0.00158875	0.00279476	0.58	-0.00255742	0.00256479	0.33	0.011631	0.00246769	2.3e-06	-0.00306959	0.00237346	0.2	-0.00900761	0.00215024	2.9e-05
	rs72950188	Chronotype	Jones 2019	3	116103275	T	C	0.924906	0.996122	0.0447	0.00677849	2.14e-11	0.00342247	0.00403313	0.35	-0.0100925	0.00461729	0.03	0.00686739	0.00423736	0.11	0.013652	0.00407693	0.00066	0.00504147	0.00392125	0.2	-0.00721393	0.00355247	0.042
	rs72966564	Chronotype	Jones 2019	3	123149816	C	T	0.750828	0.981678	0.0234	0.00393392	1.36e-09	0.0093547	0.00247457	0.00018	2.51369e-05	0.002833	1	0.00495854	0.00259988	0.053	0.0135297	0.00250145	7.8e-08	0.000416277	0.00240593	0.83	-0.00153013	0.00217966	0.48
	rs13065394	Chronotype	Jones 2019	3	132971327	G	T	0.711417	0.997161	0.0274	0.00401914	4.64e-12	0.00623556	0.00234584	0.008	-0.000309913	0.00268561	0.89	-0.000487395	0.00246463	0.83	0.0119376	0.00237132	4.6e-07	-0.00494954	0.00228076	0.03	-0.00350407	0.00206626	0.095
	rs4550782	Chronotype	Jones 2019	3	138132393	G	T	0.330728	0.998005	-0.0282	0.00394849	4.6e-13	-0.00556039	0.00225627	0.011	-0.000409782	0.00258307	0.9	-0.000546577	0.00237053	0.86	-0.0114561	0.00228078	4.9e-07	-0.00232012	0.00219368	0.29	-0.00115389	0.00198737	0.56
	rs7649164	Chronotype	Jones 2019	3	150788032	T	G	0.580385	0.955568	0.0211	0.00353134	1.15e-09	0.00276432	0.00219567	0.22	-0.000826671	0.0025137	0.73	0.00335362	0.00230686	0.12	0.00939828	0.00221952	3.4e-05	-0.00234183	0.00213477	0.28	-0.00369971	0.001934	0.048
	rs6440833	Chronotype	Jones 2019	3	152646244	G	A	0.536716	0.986665	-0.021	0.00332506	1.35e-10	-0.00748628	0.00213851	0.00035	-0.00137704	0.00244826	0.52	-0.0032171	0.0022468	0.14	-0.0104447	0.00216174	2.2e-06	-0.00292974	0.00207919	0.16	-0.00449818	0.00188365	0.018
	rs111867612	Chronotype	Jones 2019	3	157721819	C	A	0.895356	0.981729	0.032	0.00568935	9.3e-09	-0.00198449	0.00350288	0.6	-0.00381459	0.00401024	0.35	-0.00190585	0.00368026	0.68	0.0149297	0.00354093	1.9e-05	0.00517317	0.00340571	0.13	-0.00285022	0.00308541	0.34
	rs1599374	Chronotype	Jones 2019	3	160891727	G	A	0.488364	0.986365	-0.0309	0.00377595	1.38e-16	-0.00764163	0.00213994	0.00039	-0.00077087	0.00244989	0.79	-0.00339535	0.0022483	0.13	-0.0133026	0.00216318	9.1e-10	-0.00212155	0.00208057	0.32	-0.00464169	0.0018849	0.014
	rs3850174	Chronotype	Jones 2019	3	172364093	T	A	0.742982	0.979918	0.0346	0.00422331	1.28e-16	0.00960982	0.00245316	8.1e-05	0.00206014	0.00280849	0.42	0.00668054	0.00257739	0.0097	0.0141304	0.00247981	1.7e-08	0.000115108	0.00238511	0.94	0.00028032	0.0021608	0.87
	rs301218	Chronotype	Jones 2019	3	176096919	G	A	0.609177	1	0.0237	0.00358081	1.81e-11	0.00814444	0.00217294	0.00021	0.00242852	0.00248768	0.37	0.00716581	0.00228298	0.0016	0.00924717	0.00219654	1.6e-05	-0.000417901	0.00211266	0.87	0.00451099	0.00191398	0.017
	rs9836621	Chronotype	Jones 2019	3	182096311	C	T	0.482348	0.992516	0.0279	0.00365911	1.22e-14	0.0035253	0.00213205	0.083	0.00181038	0.00244086	0.42	-0.000805516	0.00224002	0.76	0.00957139	0.00215521	9e-06	0.000738336	0.00207291	0.7	-0.00285834	0.00187796	0.13
	rs1468945	Chronotype	Jones 2019	3	185990392	G	A	0.21455	0.999091	0.0363	0.00432068	2.21e-17	0.00815924	0.00258652	0.0018	-0.00321631	0.00296116	0.35	0.00622693	0.0027175	0.023	0.0164632	0.00261461	2.5e-10	-0.00129513	0.00251477	0.62	-0.00800821	0.00227827	0.00049
	rs3796618	Chronotype	Jones 2019	4	1349602	T	A	0.469266	0.995563	0.0229	0.00388304	1.85e-09	0.00677967	0.00213261	0.0012	0.00229506	0.00244148	0.31	0.000856414	0.00224004	0.73	0.00978753	0.0021565	4.3e-06	0.000283445	0.00207299	0.93	-0.00370971	0.00187812	0.052
	rs4690085	Chronotype	Jones 2019	4	2697300	A	G	0.529188	0.997469	-0.0193	0.00334822	4.1e-09	-0.0044479	0.00212965	0.038	0.00368711	0.00243808	0.12	0.00201525	0.00223692	0.39	-0.0110722	0.0021535	3e-07	0.000685839	0.0020701	0.73	0.00195066	0.0018755	0.31
	rs4698678	Chronotype	Jones 2019	4	18260776	C	G	0.282079	0.997039	0.0307	0.00438323	1.24e-12	-0.000251677	0.00236252	0.87	-0.00884113	0.00270468	0.001	-0.00190154	0.00248153	0.41	0.00996859	0.00238899	2.2e-05	0.00186462	0.00229647	0.4	0.00100968	0.00208059	0.61
	rs1502249	Chronotype	Jones 2019	4	27495379	A	G	0.52385	0.991395	0.0173	0.00303016	5.67e-09	0.00572839	0.00213683	0.0063	-0.00244802	0.0024463	0.34	0.00204569	0.00224447	0.32	0.00862042	0.00216076	4.7e-05	0.000451861	0.00207708	0.85	-0.00316885	0.00188183	0.095
	rs6838677	Chronotype	Jones 2019	4	66520667	A	C	0.669307	0.997393	-0.0213	0.00372892	5.58e-09	-0.006534	0.00226185	0.0029	0.0043023	0.00258943	0.11	-0.00559153	0.00237579	0.015	-0.00846852	0.00228719	0.00021	0.00245823	0.00219861	0.25	-0.00245191	0.00199193	0.23
	rs4860734	Chronotype	Jones 2019	4	67096904	G	A	0.717735	0.974135	-0.0195	0.00341328	5.55e-09	-0.00219914	0.00238816	0.36	0.00705327	0.00273403	0.009	-0.00516083	0.00250845	0.048	-0.0106317	0.00241491	9e-06	0.00139118	0.00232139	0.55	0.00384412	0.00210316	0.065
	rs6816922	Chronotype	Jones 2019	4	80206272	C	A	0.463387	0.996794	0.02	0.0035558	9.3e-09	0.00505794	0.00213587	0.02	-0.00618021	0.0024452	0.012	0.00602013	0.00224346	0.0073	0.00775256	0.00215979	0.00026	-0.00383848	0.00207615	0.062	0.00178276	0.00188098	0.33
	rs6846730	Chronotype	Jones 2019	4	83279041	C	T	0.76807	0.999331	0.0323	0.00408835	1.39e-15	0.0105108	0.00251562	3.2e-05	0.00103412	0.00287996	0.73	0.00241122	0.00264234	0.36	0.0176961	0.0025438	2.7e-12	-0.00250431	0.00244529	0.34	-0.000618905	0.00221542	0.79
	rs2850979	Chronotype	Jones 2019	4	102094764	C	T	0.238886	0.993942	0.0234	0.00383886	5.45e-10	0.00648291	0.00249642	0.01	-0.00238347	0.00285797	0.34	0.0011544	0.00262217	0.7	0.012836	0.00252438	2.8e-07	0.0012642	0.00242662	0.6	0.0013163	0.0021985	0.55
	rs10610420	Chronotype	Jones 2019	4	105317995	NA	NA	NA	NA	0.0394293	0.00670946	2.09e-09	NA	NA	NA	NA	NA	NA	NA	NA	NA	NA	NA	NA	NA	NA	NA	NA	NA	NA
	rs7700110	Chronotype	Jones 2019	4	114439894	G	A	0.740917	0.997811	-0.0242	0.00399878	7.16e-10	-0.00223346	0.00242571	0.37	0.00852154	0.00277702	0.0023	-0.00260042	0.0025479	0.32	-0.00898619	0.00245288	0.00022	-0.000973992	0.00235789	0.67	-0.00376229	0.00213623	0.072
	rs17455138	Chronotype	Jones 2019	4	130903511	T	C	0.766288	0.983204	0.0307	0.0046023	1.27e-11	0.00800366	0.00252831	0.0019	0.00243174	0.00289449	0.38	0.00213324	0.00265567	0.46	0.00984535	0.00255663	0.00012	0.00153516	0.00245762	0.55	0.00193162	0.00222659	0.37
	rs9991917	Chronotype	Jones 2019	4	132512118	T	A	0.803853	0.985638	-0.0452703	0.00770994	2.16e-09	-0.00249115	0.00268953	0.4	-4.2725e-05	0.00307905	0.99	-0.00330867	0.00282501	0.25	-0.00397486	0.00271966	0.14	-0.000969095	0.00261433	0.69	-0.00204116	0.00236857	0.41
	rs4241964	Chronotype	Jones 2019	4	137053959	T	G	0.524648	0.987923	-0.0287	0.00343768	3.45e-17	-0.00443006	0.00214027	0.039	0.00351349	0.00245024	0.17	-0.00395021	0.00224808	0.08	-0.0135662	0.00216424	2.2e-10	-0.00720831	0.00208043	0.00056	0.00343811	0.00188486	0.065
	rs938836	Chronotype	Jones 2019	4	139939653	G	A	0.533853	0.99426	0.0212	0.00336732	1.53e-10	0.00339217	0.00213211	0.1	0.00316989	0.00244091	0.17	0.000141761	0.00223952	0.94	0.0111315	0.002156	3e-07	-0.000143263	0.0020725	0.95	-0.00211016	0.00187768	0.27
	rs72729847	Chronotype	Jones 2019	4	147296930	T	C	0.803931	0.997377	-0.0303	0.00457083	1.69e-11	-0.00347147	0.00268073	0.2	0.00634087	0.00306897	0.042	-0.00647849	0.00281576	0.019	-0.0103407	0.00271075	0.0001	-0.00423508	0.00260578	0.1	-0.00269037	0.00236082	0.25
	rs9997394	Chronotype	Jones 2019	4	163704083	G	A	0.708876	0.996473	0.0254	0.00403876	1.6e-10	0.00281042	0.00234128	0.23	-0.00583828	0.00268036	0.038	-0.00250042	0.00245922	0.34	0.0110483	0.00236751	4.1e-06	0.000114955	0.00227582	0.95	0.00372259	0.00206188	0.07
	rs10058356	Chronotype	Jones 2019	5	35220404	C	T	0.301259	0.992194	0.0207	0.00335152	3.28e-10	0.00674345	0.00232354	0.0039	0.00408893	0.00266035	0.13	-0.00331689	0.00244079	0.14	0.0148168	0.00234935	2.5e-10	-0.00259017	0.00225855	0.24	0.00147624	0.00204651	0.47
	rs67169439	Chronotype	Jones 2019	5	59027048	NA	NA	NA	NA	-0.0353081	0.00623514	7.45e-09	NA	NA	NA	NA	NA	NA	NA	NA	NA	NA	NA	NA	NA	NA	NA	NA	NA	NA
	rs7701529	Chronotype	Jones 2019	5	63861475	A	T	0.237586	0.984871	-0.0295	0.00413166	4.67e-13	-0.00829687	0.00251108	0.0011	5.06506e-05	0.00287508	0.98	-0.00601043	0.0026378	0.021	-0.0137841	0.00253897	1e-07	-0.00023906	0.00244085	0.96	0.00570594	0.0022117	0.01
	rs7721608	Chronotype	Jones 2019	5	76581258	G	T	0.53606	0.993002	-0.0204	0.00330264	3.27e-10	-0.00439904	0.00213344	0.041	0.00261136	0.0024427	0.31	-0.00390244	0.0022411	0.095	-0.00748213	0.00215714	0.00096	-0.0041726	0.00207377	0.041	-0.00105163	0.00187908	0.59
	rs66507804	Chronotype	Jones 2019	5	86630284	T	C	0.794821	0.996733	-0.0322	0.00471758	4.38e-12	-0.00591193	0.00263483	0.021	0.00246654	0.00301677	0.44	0.00286244	0.00276779	0.3	-0.0146468	0.0026641	5.5e-08	0.0011412	0.00256113	0.64	0.000961934	0.00232069	0.7
	rs4269995	Chronotype	Jones 2019	5	87701223	C	T	0.747657	0.997736	0.0339	0.00356685	1.01e-21	0.0124055	0.0024448	3.7e-07	0.0128675	0.0027992	3.8e-06	0.00121546	0.00256818	0.66	0.0198388	0.00247196	9.8e-16	-0.000341347	0.00237643	0.91	-0.00284824	0.00215332	0.18
	rs77960	Chronotype	Jones 2019	5	103964585	G	A	0.672169	0.993648	-0.0221	0.00329499	9.92e-12	0.00518014	0.00226516	0.024	0.0124603	0.00259352	9.9e-07	0.00635168	0.00237947	0.0066	-0.0118424	0.00229033	1.6e-07	0.00260382	0.00220181	0.25	0.00964694	0.0019951	1.7e-06
	rs1559253	Chronotype	Jones 2019	5	106657015	G	A	0.642825	0.983339	-0.0217	0.0036162	9.82e-10	-0.00325963	0.0022324	0.16	-0.00129042	0.00255601	0.56	-0.000447181	0.00234506	0.85	-0.00728354	0.0022572	0.0012	-0.00480073	0.00216996	0.025	0.00566918	0.00196625	0.004
	rs17140201	Chronotype	Jones 2019	5	115939896	G	A	0.825967	0.949153	0.0285	0.00483652	1.9e-09	-0.00166511	0.00286886	0.54	-0.00773266	0.00328473	0.02	-0.00315409	0.00301364	0.28	0.0126871	0.00290074	1.4e-05	0.00716231	0.00278863	0.011	-0.00519205	0.00252683	0.043
	rs13172141	Chronotype	Jones 2019	5	122990902	A	T	0.565454	0.998645	0.0217	0.00350355	2.94e-10	0.00162314	0.00214414	0.44	-0.00652504	0.00245496	0.0067	0.00278917	0.00225235	0.24	0.00651283	0.00216797	0.0022	0.00199057	0.00208418	0.31	-0.00107629	0.00188851	0.59
	rs67988891	Chronotype	Jones 2019	5	152204741	C	G	0.681152	0.995767	-0.0363	0.00397695	3.5e-20	-0.00278154	0.00228551	0.22	0.00964388	0.00261681	0.00019	0.000291599	0.00240084	0.87	-0.0161016	0.0023109	6.1e-12	-0.00140935	0.00222158	0.54	-0.00492054	0.00201302	0.014
	rs2901796	Chronotype	Jones 2019	5	163330708	A	G	0.395878	0.994353	0.0246	0.00385507	8.79e-11	0.0036006	0.00217697	0.092	-0.000883939	0.00249254	0.74	0.000225205	0.00228683	0.91	0.0111109	0.00220116	3.4e-07	1.77845e-05	0.00211608	0.98	-0.0028583	0.00191742	0.13
	rs42210	Chronotype	Jones 2019	5	166408788	G	C	0.289032	0.981854	0.0291	0.0045351	6.97e-11	0.0062388	0.00235885	0.0077	-0.000907671	0.00270079	0.82	0.00758785	0.00247789	0.0022	0.00824896	0.00238506	0.00052	0.00228484	0.00229288	0.32	-0.00292997	0.00207762	0.16
	rs12518401	Chronotype	Jones 2019	5	173539588	G	A	0.611737	0.936864	0.0236	0.00357387	2.01e-11	0.00105047	0.00225247	0.72	0.00096446	0.00257899	0.77	0.000973658	0.00236614	0.67	0.00791682	0.00227749	0.00049	0.00368954	0.00218947	0.086	0.00432061	0.00198392	0.029
	rs7735794	Chronotype	Jones 2019	5	175339984	G	A	0.775483	0.886738	-0.0344	0.00599176	4.7e-09	-0.00601221	0.00268987	0.026	0.00710229	0.00307979	0.026	0.000637334	0.00282561	0.81	-0.0151894	0.00271976	3.5e-08	-0.00162396	0.00261464	0.55	-0.00507077	0.00236917	0.035
	rs465670	Chronotype	Jones 2019	5	176877624	C	T	0.456842	0.997346	-0.0241	0.00370031	3.68e-11	-0.00437627	0.00213382	0.037	-0.00132545	0.00244314	0.61	-0.00109809	0.0022415	0.64	-0.0114959	0.00215753	1e-07	-0.000763461	0.00207414	0.71	0.00300065	0.00187942	0.11
	rs9394154	Chronotype	Jones 2019	6	11574374	C	G	0.430291	0.997452	-0.0217	0.00342962	1.25e-10	-0.00789397	0.00214968	0.00031	-0.00311015	0.00246135	0.2	-0.0060596	0.002258	0.0089	-0.0111209	0.0021738	4.7e-07	0.000454181	0.00208946	0.86	-0.00209609	0.0018929	0.26
	rs34125199	Chronotype	Jones 2019	6	12155114	NA	NA	NA	NA	0.0370933	0.00635814	2.71e-09	NA	NA	NA	NA	NA	NA	NA	NA	NA	NA	NA	NA	NA	NA	NA	NA	NA	NA
	rs9381812	Chronotype	Jones 2019	6	13183998	A	G	0.704404	0.997713	-0.0495	0.00392223	8.15e-37	-0.0125299	0.00233419	1.2e-07	-0.00459884	0.00267261	0.09	-0.00444031	0.0024518	0.072	-0.0174727	0.00236038	8.9e-14	0.00215988	0.0022688	0.32	0.000401719	0.00205536	0.86
	rs1811899	Chronotype	Jones 2019	6	14878060	T	C	0.790059	0.984037	-0.0298	0.00476862	2.06e-10	-0.00283508	0.0026266	0.32	0.00613909	0.00300742	0.041	-0.00251114	0.00275895	0.38	-0.0106316	0.00265607	5.7e-05	1.59e-05	0.00255302	0.97	0.00239586	0.00231284	0.31
	rs9465253	Chronotype	Jones 2019	6	19102247	C	T	0.720985	0.992792	-0.023	0.00376603	5.07e-10	-0.00158758	0.00237664	0.5	0.00504732	0.00272121	0.063	0.000117115	0.00249639	0.92	-0.0123407	0.0024033	2.8e-07	0.000643632	0.00231006	0.76	-0.00213718	0.00209274	0.33
	rs766406	Chronotype	Jones 2019	6	26319588	G	T	0.366308	0.999824	0.0236	0.00371221	1.03e-10	-5.12289e-05	0.00220436	0.93	0.00262003	0.00252396	0.33	-0.00537633	0.00231544	0.023	0.00984248	0.0022291	1.8e-05	-0.000198047	0.00214261	0.93	-0.00783826	0.00194104	5.3e-05
	rs486416	Chronotype	Jones 2019	6	31856070	G	A	0.367367	1	0.0201	0.00322086	2.18e-10	0.00411602	0.00220728	0.061	-0.00215219	0.00252731	0.36	-0.000862505	0.00231851	0.7	0.0107792	0.00223205	1e-06	0.00119205	0.00214545	0.58	0.00600896	0.00194362	0.002
	rs13203140	Chronotype	Jones 2019	6	37630133	C	T	0.358315	0.996768	0.0252	0.0040545	2.56e-10	0.00494628	0.00221724	0.028	0.0033116	0.0025387	0.2	-0.00601064	0.00232896	0.0097	0.00973817	0.00224212	2.2e-05	-0.00441799	0.00215512	0.038	-0.00138271	0.00195238	0.46
	rs3923809	Chronotype	Jones 2019	6	38440970	A	G	0.696938	1	-0.022	0.00386991	6.55e-09	-0.00625359	0.00231057	0.0075	-0.0117631	0.00264557	8.9e-06	0.00228073	0.002427	0.37	-0.00902837	0.0023365	0.00018	-0.000325464	0.00224585	0.86	-0.00484221	0.00203457	0.016
	rs12206814	Chronotype	Jones 2019	6	41517457	G	C	0.509165	0.9675	-0.0254	0.00433166	2.26e-09	-0.00379896	0.0021642	0.074	0.00135394	0.00247797	0.62	0.00185678	0.00227324	0.44	-0.0111663	0.00218848	3e-07	-6.02931e-06	0.00210357	0.99	0.00716619	0.00190567	0.00019
	rs2396004	Chronotype	Jones 2019	6	43355851	A	G	0.433124	1	0.0214	0.00350538	5.14e-10	-0.000182555	0.00214245	0.87	-0.00800101	0.00245307	0.0012	-0.00478722	0.0022504	0.025	0.00945479	0.00216648	1.4e-05	0.00157649	0.00208243	0.41	-0.00374838	0.00188652	0.048
	rs3857599	Chronotype	Jones 2019	6	50938247	C	A	0.836814	0.996834	-0.0322	0.00523338	3.81e-10	-0.00828178	0.00288183	0.0034	0.00183539	0.00329965	0.58	-0.000726062	0.00302704	0.79	-0.0183138	0.00291416	4e-10	0.00141105	0.0028011	0.63	-0.00209548	0.00253758	0.42
	rs2653349	Chronotype	Jones 2019	6	55142337	A	G	0.214612	1	0.0659	0.00431716	6.58e-53	0.00604231	0.00259189	0.019	-0.0166035	0.00296767	2.8e-08	-0.00662051	0.00272249	0.013	0.029348	0.00262097	7.3e-29	-0.00535904	0.00251928	0.03	0.00395715	0.00228228	0.092
	rs9476310	Chronotype	Jones 2019	6	57767576	C	T	0.489389	0.996566	-0.0263	0.00354491	5.9e-14	-0.00425729	0.00213282	0.043	0.0095678	0.00244205	8.1e-05	-0.00854978	0.00224029	0.00011	-0.0100044	0.00215675	3.4e-06	-0.0047848	0.00207307	0.021	0.00511775	0.00187805	0.0063
	rs1931814	Chronotype	Jones 2019	6	62589167	A	G	0.478201	0.997403	0.0264	0.00349388	2.08e-14	0.00505262	0.00212915	0.016	-0.00910741	0.00243784	0.00016	0.00835842	0.00223643	0.00014	0.0104444	0.00215304	1.4e-06	0.00452865	0.0020695	0.028	-0.00656405	0.00187482	0.00046
	rs2881955	Chronotype	Jones 2019	6	72479263	C	T	0.721408	0.992649	-0.0271	0.00399676	5.99e-12	-0.00240442	0.00237629	0.31	0.00488765	0.00272081	0.064	0.00153129	0.00249602	0.51	-0.0115716	0.00240295	8.2e-07	-0.00379987	0.00230972	0.1	-0.000312477	0.00209243	0.84
	rs12195792	Chronotype	Jones 2019	6	98705295	T	A	0.731881	0.998332	-0.034	0.00418459	2.24e-16	-0.0055539	0.00240122	0.02	0.00308459	0.00274936	0.28	-0.000417435	0.00252222	0.82	-0.0115646	0.00242817	1.5e-06	-0.00397402	0.00233396	0.08	0.000559661	0.00211439	0.82
	rs11154718	Chronotype	Jones 2019	6	99592404	T	C	0.427506	0.993523	-0.0233	0.00373462	2.2e-10	-0.00334962	0.00215521	0.13	0.00465421	0.00246768	0.064	-0.0023409	0.0022638	0.33	-0.00874625	0.00217939	4.3e-05	-0.0033652	0.00209483	0.099	-0.00370467	0.00189776	0.051
	rs60616179	Chronotype	Jones 2019	6	110244765	A	G	0.945119	0.973611	0.0509	0.00784352	4.31e-11	0.00882086	0.00470827	0.06	-0.000980613	0.0053909	0.81	0.0010925	0.00494551	0.85	0.0295912	0.0047611	3.1e-10	0.00114736	0.00457638	0.82	-0.00522117	0.00414585	0.2
	rs4535583	Chronotype	Jones 2019	6	115699280	C	T	0.304437	0.997616	-0.0212	0.00375073	7.92e-09	-0.00173261	0.00231067	0.48	0.0125706	0.00264568	1.6e-06	-0.000544835	0.0024271	0.81	-0.00765455	0.0023366	0.0013	-0.00259429	0.00224594	0.25	-0.000622195	0.00203465	0.77
	rs9496623	Chronotype	Jones 2019	6	143751625	A	G	0.73841	0.935437	-0.0235	0.00410719	5.27e-09	-0.000858721	0.00250397	0.77	0.00960667	0.002867	0.0007	0.00354598	0.00263014	0.16	-0.0112	0.00253206	1.6e-05	0.00273474	0.00243382	0.29	0.00316007	0.00220486	0.16
	rs2050185	Chronotype	Jones 2019	6	147936781	G	A	0.372322	0.986365	-0.0217	0.00363656	1.21e-09	-0.0100742	0.00221021	4.7e-06	-0.00199711	0.00253066	0.46	-0.00312244	0.00232158	0.18	-0.0125044	0.00223501	1.6e-08	0.00341873	0.00214829	0.12	-0.00251629	0.00194619	0.21
	rs9479402	Chronotype	Jones 2019	6	153135339	T	C	0.989442	0.997644	-0.2186	0.017473	3.26e-36	-0.0537848	0.0104005	2e-07	-0.00475444	0.0119084	0.68	-0.0309703	0.0109246	0.0041	-0.0767942	0.0105172	2.7e-13	-0.00968337	0.0101092	0.34	0.00184044	0.00915814	0.86
	rs9347926	Chronotype	Jones 2019	6	165195547	A	T	0.446571	0.999121	0.0264	0.00343895	8.16e-15	0.00182746	0.00213684	0.4	-0.00879301	0.00244664	0.00036	-0.00199519	0.00224451	0.41	0.0120532	0.00216081	3e-08	-0.00199472	0.00207697	0.37	-0.00124758	0.00188158	0.52
	rs9348050	Chronotype	Jones 2019	6	166263488	T	C	0.489825	0.99451	0.0221	0.00328128	8.19e-12	0.00520092	0.00212972	0.015	-0.000115133	0.00243849	0.96	0.00255144	0.00223703	0.26	0.0119877	0.00215361	2.2e-08	-0.000717044	0.00207006	0.69	-0.00482614	0.00187532	0.0096
	rs4027217	Chronotype	Jones 2019	7	14093914	C	A	0.788282	1	0.0258	0.00459391	9.76e-09	0.0039151	0.00259845	0.12	-0.000482885	0.00297495	0.79	0.000752533	0.00272979	0.76	0.0104614	0.00262721	5.6e-05	0.00415552	0.00252582	0.11	0.00121098	0.00228865	0.6
	rs10237162	Chronotype	Jones 2019	7	24085405	T	C	0.725469	0.998544	0.0368	0.00403857	4.04e-20	0.00618444	0.00238365	0.0094	0.00166935	0.00272903	0.53	-0.000387152	0.00250414	0.86	0.0134552	0.00241003	7.5e-09	0.00234263	0.00231703	0.34	-0.00155454	0.00209946	0.45
	rs10951325	Chronotype	Jones 2019	7	32265545	T	C	0.630646	0.986467	0.0336	0.00354345	1.24e-21	0.00951933	0.00221726	1.7e-05	-0.00184227	0.00253852	0.42	0.00866004	0.00232933	0.00024	0.0152945	0.0022418	2.2e-12	0.00212783	0.00215528	0.32	0.00428446	0.00195291	0.028
	rs6967481	Chronotype	Jones 2019	7	50642701	C	T	0.503679	0.989707	-0.0321	0.00329764	1.08e-22	-0.0110123	0.00213634	2.5e-07	-0.00232953	0.00244589	0.33	-0.00355981	0.00224433	0.12	-0.017435	0.00215999	1.8e-16	0.000858979	0.00207663	0.69	-0.000937198	0.00188164	0.61
	rs4236237	Chronotype	Jones 2019	7	69936477	C	A	0.402506	0.997607	0.0242	0.00362762	1.27e-11	0.00582901	0.0021671	0.0071	0.00366892	0.0024811	0.1	0.00178698	0.00227664	0.41	0.0092429	0.00219109	2.3e-05	0.000862371	0.00210653	0.67	-0.00272465	0.00190873	0.15
	rs2944831	Chronotype	Jones 2019	7	71779635	G	A	0.701414	0.987407	-0.025	0.0037296	1.02e-11	-0.0099303	0.00233432	1.6e-05	-0.00239529	0.00267255	0.37	-0.00220436	0.00245231	0.37	-0.0151818	0.00236016	3.3e-10	0.000650925	0.00226908	0.75	-0.000555738	0.00205601	0.77
	rs3807651	Chronotype	Jones 2019	7	77823771	A	T	0.490782	0.984387	0.0246	0.00415777	1.64e-09	0.00249151	0.00213586	0.24	-0.00534324	0.00244533	0.025	0.000625803	0.00224382	0.79	0.0100174	0.0021595	2.7e-06	0.00488345	0.00207616	0.02	0.000889336	0.00188121	0.64
	rs10254050	Chronotype	Jones 2019	7	96468077	C	G	0.186519	0.999961	-0.0577	0.00493504	7.01e-32	-0.00481199	0.0027264	0.084	0.0028704	0.00312144	0.35	0.000692221	0.00286421	0.86	-0.0178346	0.00275658	1.1e-10	-0.00345736	0.0026502	0.18	0.00426285	0.00240135	0.068
	rs4729854	Chronotype	Jones 2019	7	102383663	T	A	0.516424	0.95201	0.0485	0.00370374	1.76e-39	0.00725745	0.00217605	0.00088	-0.000745486	0.00249134	0.84	0.00403794	0.00228604	0.082	0.0211862	0.00220013	6.7e-22	0.00427718	0.00211523	0.045	-0.00103526	0.00191661	0.61
	rs2396719	Chronotype	Jones 2019	7	113893884	G	A	0.752157	0.992398	-0.0331	0.00448637	8.04e-14	-0.0025386	0.00247311	0.29	0.0227214	0.00283145	1.2e-15	-0.0075451	0.00259812	0.0035	-0.012333	0.00250049	1.2e-06	0.00362219	0.00240399	0.13	-0.00320359	0.00217826	0.15
	rs17302081	Chronotype	Jones 2019	7	115673079	T	C	0.440853	0.9981	0.022	0.00371092	1.53e-09	0.00457937	0.00214029	0.035	-0.00278901	0.0024504	0.27	0.00128005	0.00224847	0.56	0.010735	0.00216398	5.8e-07	0.00298189	0.00208046	0.14	0.00147358	0.00188511	0.43
	rs6968240	Chronotype	Jones 2019	7	121942674	C	A	0.570524	0.985031	-0.0216	0.00331339	3.54e-11	-0.00414717	0.00216053	0.06	0.0033836	0.00247358	0.17	0.00105786	0.00226974	0.63	-0.00925448	0.00218445	3.4e-05	-0.00373108	0.00210015	0.076	-0.00214644	0.00190295	0.26
	rs62465218	Chronotype	Jones 2019	7	132294312	C	A	0.851304	0.996682	0.0274	0.00464588	1.84e-09	0.00273612	0.00298778	0.35	-0.00468853	0.0034207	0.18	0.00134365	0.0031388	0.68	0.01131	0.00302085	0.00012	0.00980738	0.00290427	0.00076	-0.00129983	0.00263157	0.62
	rs6958557	Chronotype	Jones 2019	7	133585794	T	G	0.606943	0.999514	0.0261	0.00363764	3.62e-13	0.0083242	0.00217609	0.00016	0.00115415	0.0024914	0.59	0.0114068	0.00228609	5.7e-07	0.00916045	0.00220018	1.4e-05	0.00394652	0.00211527	0.063	0.000960826	0.00191665	0.6
	rs113161209	Chronotype	Jones 2019	7	148564367	G	A	0.929426	0.968252	-0.0442	0.00780998	7.59e-09	-0.00119503	0.0042093	0.79	0.0053117	0.0048192	0.25	0.0140062	0.00442206	0.0015	-0.0196811	0.00425589	3.5e-06	0.00256224	0.00409165	0.51	0.0127643	0.00370745	0.00053
	rs2072413	Chronotype	Jones 2019	7	150647969	C	T	0.728869	0.985763	0.0208	0.0037178	1.11e-08	-0.00297139	0.00240218	0.23	-0.00650494	0.00275025	0.017	-0.00755342	0.0025236	0.0024	0.00958954	0.00242877	0.00012	0.00440978	0.00233504	0.063	-0.00284661	0.00211579	0.18
	rs62479736	Chronotype	Jones 2019	8	3654320	T	G	0.293838	0.995458	0.0243	0.00376955	5.73e-11	0.0062226	0.00233381	0.0066	0.00263776	0.00267261	0.27	0.000719491	0.0024519	0.76	0.0131632	0.0023605	8.6e-09	-0.00172514	0.00226858	0.44	-0.00180484	0.00205542	0.38
	rs35524253	Chronotype	Jones 2019	8	4823608	G	A	0.642668	0.991286	-0.0342	0.00377998	7.3e-20	-0.00445358	0.00222407	0.044	0.0044261	0.00254694	0.088	-0.000702691	0.00233661	0.75	-0.0124492	0.00224951	1.1e-08	-7.07727e-05	0.00216191	1	0.00144899	0.00195877	0.45
	rs2979139	Chronotype	Jones 2019	8	8268313	A	G	0.50492	0.996226	-0.0267	0.00340518	2.24e-15	-0.00733612	0.00213084	0.00067	-0.00711369	0.00244017	0.0036	-0.00013049	0.00223866	0.98	-0.0138055	0.0021552	2.8e-10	0.0025255	0.00207128	0.24	0.00442394	0.00187665	0.02
	rs2322605	Chronotype	Jones 2019	8	27164449	G	A	0.519372	1	0.0215	0.00349938	4.03e-10	0.00126112	0.00212974	0.6	-0.00665167	0.00243891	0.0066	0.000642396	0.0022375	0.77	0.00884882	0.00215409	4.9e-05	0.00804652	0.00207021	0.00013	-0.00388529	0.00187568	0.041
	rs71523448	Chronotype	Jones 2019	8	31817493	G	C	0.920759	0.965891	0.0499	0.00652863	1.06e-14	0.0161089	0.00399879	6.2e-05	0.0074748	0.0045793	0.097	-0.00860809	0.00420113	0.045	0.0241617	0.00404452	2.3e-09	-0.00144416	0.00388703	0.76	0.00895658	0.00352179	0.012
	rs6993892	Chronotype	Jones 2019	8	33729200	T	C	0.608682	0.997238	-0.0347	0.00364201	8.04e-22	-0.00826172	0.00217952	0.00018	-0.00176002	0.00249592	0.39	-0.000677717	0.0022898	0.76	-0.0156777	0.00220444	9.1e-13	-0.00352142	0.0021186	0.099	0.00208939	0.00191953	0.3
	rs6468316	Chronotype	Jones 2019	8	35237788	C	T	0.523678	0.999409	0.0197	0.00346008	6.22e-09	0.00357512	0.00212604	0.096	-0.00204225	0.00243468	0.45	0.00328341	0.00223362	0.16	0.0112154	0.00215035	3.3e-07	0.00398695	0.00206662	0.051	-0.000735735	0.00187243	0.69
	rs7845620	Chronotype	Jones 2019	8	53129069	A	C	0.834977	0.992492	-0.0425	0.00461416	1.62e-20	-0.00697646	0.00287126	0.014	0.00421668	0.00328808	0.23	-0.00413116	0.00301654	0.17	-0.0156778	0.00290409	7.6e-08	-0.0033002	0.002791	0.23	0.00310197	0.00252875	0.22
	rs10109566	Chronotype	Jones 2019	8	59800446	A	G	0.491564	0.989306	-0.0222	0.00375054	1.62e-09	-0.00360298	0.00213528	0.086	-0.00255025	0.00244526	0.27	0.00570777	0.00224332	0.01	-0.0100651	0.00215969	2.7e-06	-0.00462711	0.00207559	0.023	0.00633603	0.00188056	0.00076
	rs34054660	Chronotype	Jones 2019	8	65015659	A	G	0.573916	0.997703	0.0249	0.00443442	9.82e-09	0.0023715	0.00214891	0.28	-0.00176519	0.00246087	0.48	-0.00419115	0.00225764	0.068	0.00642357	0.00217348	0.0046	0.00302218	0.00208884	0.15	0.00321202	0.00189257	0.095
	rs187028	Chronotype	Jones 2019	8	73459513	A	T	0.316464	0.993249	-0.0222	0.00338794	2.83e-11	-0.00985808	0.00229009	2.2e-05	-0.0050028	0.00262255	0.07	-0.00536055	0.00240597	0.029	-0.0118132	0.00231628	5.1e-07	-0.00119928	0.00222609	0.58	0.000265166	0.00201691	0.87
	rs16939162	Chronotype	Jones 2019	8	76653156	A	G	0.830364	0.996266	0.038	0.00475043	6.26e-16	0.0151558	0.00283658	1.2e-07	0.00659663	0.00324837	0.042	0.00401083	0.00298011	0.17	0.0180499	0.00286902	2.2e-10	0.000279101	0.00275729	0.98	0.00339277	0.00249821	0.16
	rs6988733	Chronotype	Jones 2019	8	91535686	C	T	0.652622	0.998366	-0.0229	0.00401449	5.84e-09	-0.00710124	0.00223229	0.0014	0.000419147	0.00255635	0.89	-0.00287697	0.00234524	0.25	-0.00897268	0.00225782	9.3e-05	0.00248269	0.0021699	0.26	-0.00326523	0.00196601	0.1
	rs7006885	Chronotype	Jones 2019	8	93283578	G	A	0.711094	0.98959	-0.0301	0.00426576	8.56e-13	-0.00836508	0.00234903	0.00033	0.00107523	0.00269005	0.67	0.00039176	0.00246789	0.87	-0.00797495	0.0023759	0.00083	0.00480729	0.00228338	0.038	-0.000493282	0.00206882	0.82
	rs3100052	Chronotype	Jones 2019	8	101967139	A	G	0.387281	1	0.0246	0.00357544	2.99e-12	0.00474698	0.00218331	0.025	-0.00206118	0.00250027	0.4	0.001529	0.00229379	0.5	0.0142931	0.00220828	9.9e-11	0.00179593	0.00212229	0.41	-0.00259814	0.00192287	0.17
	rs2737245	Chronotype	Jones 2019	8	116658583	G	T	0.718506	0.98928	-0.0335	0.00381166	7.56e-19	-0.00671995	0.00237332	0.0055	-0.00869577	0.00271786	0.0014	0.00360244	0.00249341	0.15	-0.0170402	0.00240046	1e-12	-0.00334581	0.00230699	0.16	-0.00011135	0.00209021	0.93
	rs1871729	Chronotype	Jones 2019	8	136223702	A	G	0.682992	1	-0.0232	0.00390662	1.44e-09	-0.00329833	0.0022799	0.14	-0.00413419	0.00261087	0.11	0.00411028	0.00239526	0.082	-0.00971272	0.00230597	2e-05	0.00119225	0.00221617	0.57	0.00443031	0.00200793	0.029
	rs6477309	Chronotype	Jones 2019	9	8450638	C	T	0.334539	0.984428	-0.0309	0.00380096	2.16e-16	-0.00381658	0.00226446	0.083	-0.00365854	0.00259297	0.14	0.00294945	0.00237863	0.22	-0.0139147	0.00229021	1.3e-09	-3.11773e-05	0.00220107	0.95	0.00250337	0.0019941	0.21
	rs2844016	Chronotype	Jones 2019	9	24582747	T	C	0.299946	0.991538	0.0266	0.00432852	3.99e-10	0.00667298	0.00232701	0.0046	0.00507207	0.00266459	0.073	0.00478412	0.00244433	0.058	0.00999713	0.00235346	3.4e-05	0.000495934	0.00226186	0.84	-0.00239254	0.00204918	0.24
	rs308521	Chronotype	Jones 2019	9	37367094	T	C	0.602662	0.985757	0.0283	0.00323418	1.06e-18	0.00562072	0.00217887	0.0094	-0.000533772	0.00249497	0.82	0.00171728	0.00228873	0.45	0.0155818	0.00220364	1.8e-12	0.003021	0.00211787	0.15	-0.00690473	0.00191873	0.00034
	rs4878734	Chronotype	Jones 2019	9	38010085	A	T	0.518228	0.998808	0.0218	0.00388831	1.03e-08	0.00209217	0.00212631	0.33	-0.000390309	0.00243478	0.89	0.00117461	0.00223352	0.59	0.00996467	0.00215049	6.3e-06	0.00341649	0.00206679	0.097	-0.00135251	0.00187245	0.46
	rs6560218	Chronotype	Jones 2019	9	74245426	C	T	0.483353	0.97874	0.0224	0.00383998	2.72e-09	0.00519287	0.0021478	0.013	0.000699721	0.00245938	0.75	0.00538742	0.00225608	0.018	0.00855837	0.00217221	6.1e-05	0.00166011	0.00208767	0.43	-0.00567093	0.00189136	0.0031
	rs62553781	Chronotype	Jones 2019	9	76679777	C	T	0.965174	0.994684	0.0689	0.00934791	8.49e-14	0.017036	0.0058082	0.0038	0.00324459	0.00665081	0.63	0.0101404	0.00610105	0.091	0.0371996	0.00587423	5.7e-10	0.00598802	0.0056456	0.28	-0.00684996	0.00511475	0.18
	rs12378543	Chronotype	Jones 2019	9	83196097	C	T	0.614596	0.989124	0.0233	0.00386688	8.43e-10	0.0101884	0.00219023	3.5e-06	0.00229234	0.00250797	0.41	0.00508569	0.00230066	0.023	0.0108082	0.00221513	7.3e-07	0.00210206	0.00212891	0.32	0.00316815	0.00192873	0.1
	rs555784	Chronotype	Jones 2019	9	85318704	T	A	0.616138	0.995828	0.0249	0.00383736	4.33e-11	0.00414959	0.00218749	0.062	0.000816322	0.00250483	0.73	-0.000269547	0.00229778	0.89	0.0103167	0.00221236	1.9e-06	0.00151698	0.00212625	0.46	-0.00079112	0.00192632	0.68
	rs295268	Chronotype	Jones 2019	9	86429305	T	C	0.744149	0.999637	-0.0308	0.00466658	2.05e-11	-0.0133672	0.00243552	2.9e-08	-0.00925949	0.00278885	0.00073	-0.00845627	0.00255832	0.00081	-0.0114716	0.00246321	2.6e-06	-0.00458305	0.00236734	0.053	0.00392149	0.00214474	0.069
	rs3138490	Chronotype	Jones 2019	9	92219000	T	A	0.482682	0.9825	-0.0235	0.00369648	1.03e-10	-0.000825611	0.00214561	0.67	-0.00164126	0.00245687	0.49	0.00514758	0.00225378	0.028	-0.0115488	0.00217	1e-07	-0.0030822	0.00208554	0.14	0.00657737	0.00188944	0.00047
	rs10759208	Chronotype	Jones 2019	9	109806199	T	C	0.608346	0.986207	-0.0248	0.00385463	6.22e-11	-0.00792574	0.00218702	0.00029	-0.00270745	0.00250429	0.28	-0.00604132	0.00229728	0.0074	-0.0100075	0.00221188	2.8e-06	-0.000703275	0.00212579	0.74	-0.000116652	0.0019259	0.95
	rs11788633	Chronotype	Jones 2019	9	116767656	C	G	0.653036	0.998295	0.0197	0.00330812	1.3e-09	0.00762691	0.00223629	0.0008	-0.00102888	0.00256072	0.69	0.00279823	0.00234905	0.24	0.0088981	0.00226172	9e-05	-0.00403607	0.00217369	0.063	0.000721325	0.0019693	0.74
	rs10818834	Chronotype	Jones 2019	9	126317324	T	C	0.732726	0.989593	0.0302	0.00422295	4.3e-13	0.0113229	0.00241274	3.3e-06	0.000796206	0.00276276	0.76	0.00435707	0.00253438	0.088	0.0141247	0.00244016	1e-08	-0.000180442	0.00234519	0.97	-0.000153343	0.00212467	0.93
	rs10988239	Chronotype	Jones 2019	9	131943440	C	T	0.487765	0.965643	0.0213	0.00310712	3.56e-12	0.00957079	0.00216098	8.9e-06	0.00171891	0.00247448	0.48	0.00084793	0.00226994	0.69	0.014963	0.00218555	6.3e-12	-0.00315121	0.00210049	0.13	-0.000728816	0.00190298	0.7
	rs12380242	Chronotype	Jones 2019	9	139310187	T	C	0.501556	0.99871	-0.0206	0.00324699	1.12e-10	-0.00637876	0.00212455	0.0029	0.00129928	0.00243277	0.6	0.00166914	0.00223167	0.43	-0.0123598	0.00214871	5.6e-09	0.00066628	0.00206508	0.74	-0.00304231	0.0018709	0.11
	rs28458909	Chronotype	Jones 2019	9	140257189	NA	NA	NA	NA	-0.0702	0.00555535	6.65e-37	NA	NA	NA	NA	NA	NA	NA	NA	NA	NA	NA	NA	NA	NA	NA	NA	NA	NA
	rs497338	Chronotype	Jones 2019	10	804315	C	T	0.719194	1	-0.0271	0.00412336	2.48e-11	-0.00772727	0.00236425	0.001	0.00101376	0.00270735	0.68	-0.00284391	0.00248347	0.23	-0.0116204	0.00239135	1.9e-06	0.00360203	0.00229839	0.12	-0.00125762	0.00208235	0.56
	rs66617308	Chronotype	Jones 2019	10	56699338	T	C	0.670046	0.997898	0.0184	0.00327479	9.62e-09	0.00544465	0.00226269	0.015	-0.00280765	0.00259105	0.29	-0.00526879	0.00237678	0.027	0.011506	0.00228862	3.6e-07	-0.00362032	0.00219965	0.1	0.00388188	0.00199289	0.053
	rs9416744	Chronotype	Jones 2019	10	60567937	A	C	0.255529	0.996233	0.0344	0.00397074	2.29e-18	0.00968991	0.00243717	6.9e-05	0.00184107	0.00279085	0.5	0.00111912	0.00256006	0.65	0.0150892	0.0024651	1.1e-09	0.000235694	0.00236928	0.91	0.000304461	0.00214657	0.89
	rs11597421	Chronotype	Jones 2019	10	61794146	G	A	0.498639	0.96265	0.0238	0.00411231	3.57e-09	0.00503868	0.00216468	0.02	0.00222897	0.00247882	0.36	0.00207789	0.00227383	0.37	0.0096566	0.00218949	1.7e-05	0.00113588	0.00210438	0.6	-0.000684057	0.00190657	0.7
	rs12249410	Chronotype	Jones 2019	10	64301941	G	T	0.890044	0.953019	0.0337	0.0054918	4.22e-10	0.0184041	0.0034641	9e-08	0.0126279	0.00396681	0.0017	0.0111406	0.00363877	0.002	0.0175974	0.0035038	5e-07	-0.00427083	0.00336759	0.2	-0.00856876	0.00305105	0.0048
	rs17712705	Chronotype	Jones 2019	10	69623271	A	G	0.330144	0.998971	-0.0247	0.0040613	5.94e-10	-0.00622662	0.00226148	0.0063	0.00156023	0.00258966	0.54	0.00103845	0.00237551	0.66	-0.0112993	0.00228739	1.4e-06	-0.0027524	0.00219848	0.21	-0.00762707	0.00199183	0.0001
	rs2298117	Chronotype	Jones 2019	10	70346740	T	C	0.452208	0.999898	-0.0225	0.00371994	7.31e-10	-0.00785591	0.00213668	0.00027	0.00454434	0.00244676	0.049	-0.00597589	0.00224442	0.008	-0.0112169	0.00216117	2.7e-07	-0.0024735	0.00207716	0.22	0.00144751	0.00188191	0.45
	rs10762434	Chronotype	Jones 2019	10	73044413	G	C	0.222277	1	-0.0249	0.00433148	4.5e-09	-0.00643716	0.00255538	0.012	-0.00479928	0.00292621	0.13	0.000787329	0.00268423	0.73	-0.00903259	0.00258466	0.00063	0.00119014	0.00248419	0.64	-0.0016268	0.00225068	0.49
	rs2648721	Chronotype	Jones 2019	10	93026996	T	G	0.701243	0.997982	-0.0238	0.00414284	4.6e-09	-0.00988973	0.00232062	1.9e-05	-0.00461841	0.00265739	0.083	-0.000986523	0.00243764	0.73	-0.0109165	0.00234722	2.6e-06	-0.0019014	0.00225597	0.41	-0.00456368	0.00204392	0.028
	rs61875203	Chronotype	Jones 2019	10	93888810	C	T	0.722305	0.995987	-0.0259	0.00419043	3.19e-10	-0.00374205	0.00237347	0.1	-0.0026982	0.00271791	0.27	0.00549727	0.00249315	0.028	-0.012027	0.00240067	4.6e-07	-0.00150719	0.00230735	0.52	0.00690977	0.00209047	0.00084
	rs1163238	Chronotype	Jones 2019	10	104943993	G	A	0.604923	0.998492	0.0237	0.00418375	7.36e-09	0.00362381	0.00217541	0.084	-0.000133746	0.00249111	0.97	-0.00293473	0.0022851	0.2	0.0107464	0.00220034	6.3e-07	0.00094088	0.00211481	0.68	0.00341474	0.00191602	0.067
	rs7900191	Chronotype	Jones 2019	10	119145774	C	T	0.604615	0.991351	0.0187	0.00333873	1.07e-08	0.00586975	0.00218657	0.0061	0.00560127	0.00250389	0.024	-0.00407782	0.00229683	0.083	0.0123406	0.00221163	3.1e-08	-0.00678085	0.00212566	0.0012	-0.00385023	0.00192585	0.05
	rs11200159	Chronotype	Jones 2019	10	123553392	C	A	0.345396	0.995641	0.0234	0.00386762	7.23e-10	0.00753484	0.002238	0.00071	0.000793199	0.00256277	0.73	0.00271938	0.00235084	0.27	0.0110943	0.00226364	1.4e-06	-0.00383496	0.00217565	0.083	0.00339809	0.00197114	0.079
	rs3808964	Chronotype	Jones 2019	10	125426627	G	T	0.365108	0.988627	-0.02	0.00342555	2.63e-09	-0.00278867	0.00221166	0.2	0.00538019	0.00253262	0.028	0.00225167	0.00232318	0.38	-0.0130442	0.00223701	8.7e-09	0.000270276	0.00215005	0.88	-0.000140468	0.00194795	0.93
	rs9664044	Chronotype	Jones 2019	10	126710791	C	T	0.767399	0.992172	0.0268	0.00433835	3.26e-10	0.00648732	0.00251965	0.011	-0.00232975	0.0028853	0.42	0.00609818	0.0026467	0.02	0.0120167	0.00254852	3e-06	0.0061634	0.00244945	0.01	0.0019917	0.00221921	0.37
	rs10830107	Chronotype	Jones 2019	10	129304075	A	G	0.79777	0.967639	0.0283	0.00469116	8.07e-10	0.0118533	0.00268334	1.1e-05	0.00291912	0.00307274	0.37	0.00557014	0.00281864	0.043	0.011161	0.00271409	4.2e-05	-0.00242262	0.00260858	0.35	0.00211107	0.00236339	0.38
	rs76518095	Chronotype	Jones 2019	10	131149976	C	T	0.921942	0.977025	-0.0398	0.00670341	1.45e-09	-0.00423451	0.00399506	0.3	0.00552559	0.00457482	0.22	-0.00115995	0.00419651	0.81	-0.0188959	0.00404085	4e-06	-0.00228976	0.00388377	0.6	0.0022007	0.00351871	0.52
	rs12771973	Chronotype	Jones 2019	10	133749294	G	A	0.74676	0.997262	0.0223	0.00387687	4.41e-09	0.0052006	0.00244662	0.034	0.000550909	0.00280167	0.81	0.00240715	0.00256998	0.36	0.0090592	0.00247465	0.00029	-0.000182008	0.00237845	0.94	-0.00272517	0.00215489	0.19
	rs60521023	Chronotype	Jones 2019	11	13314102	A	AT	0.291089	0.989786	-0.0429092	0.00667808	6.58e-11	0.00476418	0.00234703	0.049	-0.0043729	0.00268684	0.079	0.00513251	0.00246565	0.035	0.00566403	0.00237338	0.012	0.000717491	0.0022813	0.74	-0.0034893	0.00206717	0.1
	rs10832648	Chronotype	Jones 2019	11	16618307	C	A	0.803908	1	0.0314	0.00443285	7.03e-13	0.00870471	0.00267643	0.0013	-0.000813379	0.00306394	0.85	0.00405712	0.0028117	0.16	0.0146507	0.00270648	6.2e-08	-7.19462e-05	0.00260148	0.98	-0.00190296	0.00235729	0.4
	rs10742179	Chronotype	Jones 2019	11	27650524	A	G	0.260106	0.99923	0.0352	0.00430749	1.52e-16	0.00918398	0.00242393	0.00016	-0.00434337	0.00277488	0.13	0.0126778	0.00254644	5.7e-07	0.0112363	0.00245114	3.9e-06	-0.00531362	0.00235605	0.029	-0.00842522	0.0021349	6.9e-05
	rs4923541	Chronotype	Jones 2019	11	28479535	C	T	0.489563	0.999453	-0.0247	0.00386968	8.69e-11	-0.00697802	0.00212544	0.00094	0.00375004	0.00243317	0.11	-0.00717491	0.00223286	0.0015	-0.00944924	0.0021493	1.3e-05	0.00643036	0.00206592	0.0017	0.000767363	0.001872	0.68
	rs621421	Chronotype	Jones 2019	11	30405914	T	C	0.620922	0.990876	-0.0273	0.00344603	1.17e-15	-0.00345827	0.00219659	0.11	-0.00156596	0.00251463	0.55	0.00399858	0.00230761	0.084	-0.0136922	0.00222125	7.6e-10	-0.00370298	0.00213508	0.095	0.0011365	0.00193467	0.56
	rs11032362	Chronotype	Jones 2019	11	33759092	G	A	0.909455	1	-0.0704	0.0061951	3.17e-30	-0.0158991	0.00370296	1.3e-05	0.00235983	0.00423909	0.63	-0.00354045	0.00389011	0.36	-0.0279989	0.00374453	4.6e-14	-0.0052074	0.00359926	0.15	0.00211759	0.00326141	0.5
	rs7111582	Chronotype	Jones 2019	11	43893222	G	A	0.10426	0.983071	0.0388	0.0049526	2.36e-15	0.00617632	0.00350313	0.081	-0.00502975	0.00401033	0.25	0.00691706	0.00368018	0.052	0.0178327	0.00354246	7.1e-07	0.00865204	0.00340502	0.011	0.000144004	0.00308541	0.94
	rs10838687	Chronotype	Jones 2019	11	47312892	T	G	0.789802	1	0.0345	0.00452723	1.26e-14	0.00346394	0.00260531	0.17	-0.00755073	0.00298252	0.0099	0.000402639	0.00273698	0.84	0.0123112	0.00263455	3.4e-06	-0.00158606	0.00253234	0.53	0.00653831	0.00229465	0.0047
	rs12808544	Chronotype	Jones 2019	11	58373221	C	A	0.760489	0.999438	0.0348	0.00425216	1.37e-16	0.00383875	0.00249319	0.12	-0.00518728	0.00285417	0.068	0.000265508	0.0026192	0.89	0.0143649	0.00252118	6.9e-09	0.00672928	0.00242337	0.0056	-0.00414047	0.0021959	0.059
	rs662094	Chronotype	Jones 2019	11	66342691	G	A	0.504149	0.997979	-0.0282	0.00377517	4.01e-14	-0.00897186	0.00212697	1.8e-05	-0.0022934	0.00243492	0.37	-0.0124006	0.00223446	3.3e-08	-0.00948628	0.00215084	1.7e-05	-0.00173785	0.0020674	0.4	-0.00367677	0.00187334	0.054
	rs1278402	Chronotype	Jones 2019	11	82972097	A	G	0.733184	0.993281	0.0281	0.00457181	3.96e-10	0.0090911	0.00240933	0.00018	0.00056799	0.00275816	0.86	0.00503539	0.0025311	0.046	0.00803602	0.00243638	0.0011	0.00186823	0.00234185	0.41	0.00122604	0.00212204	0.56
	rs1508608	Chronotype	Jones 2019	11	92893825	A	G	0.321893	1	0.028	0.00377974	6.42e-14	0.00200472	0.00227328	0.36	-0.00548541	0.00260242	0.037	-0.00119545	0.00238817	0.66	0.00935569	0.0022988	4.1e-05	-0.000901751	0.00220961	0.67	-0.00356511	0.00200221	0.081
	rs4121878	Chronotype	Jones 2019	11	95120372	G	C	0.492473	0.99911	-0.0219	0.00369676	1.57e-09	-0.0062681	0.00212488	0.0029	-0.00263635	0.00243253	0.32	-0.00102506	0.00223227	0.62	-0.00977181	0.00214873	3.9e-06	-0.000353414	0.00206537	0.86	-0.000414548	0.0018715	0.81
	rs17577073	Chronotype	Jones 2019	11	99152801	A	C	0.566649	0.97825	0.0246	0.00374836	2.64e-11	0.00598416	0.00216297	0.0062	0.00136217	0.00247613	0.6	-0.0033685	0.00227228	0.14	0.0119878	0.00218725	5.4e-08	-0.00163305	0.00210239	0.45	0.00277031	0.00190505	0.16
	rs2514214	Chronotype	Jones 2019	11	113395329	A	G	0.267388	0.995193	0.027	0.00436935	3.22e-10	0.00408946	0.00240349	0.084	-0.00591351	0.00275148	0.035	-0.00317297	0.00252496	0.19	0.0125495	0.00243047	3.7e-07	-0.00511259	0.00233618	0.026	-0.00335803	0.00211689	0.11
	rs4936290	Chronotype	Jones 2019	11	114009255	A	C	0.649247	0.993458	-0.0229	0.00345226	1.64e-11	-0.00346791	0.00223505	0.13	0.00651589	0.00255865	0.0085	0.00113475	0.00234801	0.66	-0.0121799	0.00226014	6.5e-08	-7.37005e-06	0.00217246	0.97	0.00219796	0.00196854	0.25
	rs3867239	Chronotype	Jones 2019	11	122093090	G	A	0.620337	0.988655	-0.0262	0.00377736	2.02e-12	-0.00430747	0.00219765	0.049	-0.00204594	0.00251583	0.39	0.00256723	0.00230872	0.27	-0.0111574	0.00222232	6.2e-07	-0.00556586	0.0021361	0.011	-6.58814e-05	0.00193559	0.96
	rs74357745	Chronotype	Jones 2019	11	122811822	A	G	0.878944	0.997749	0.0312	0.00483302	5.39e-11	0.0104198	0.00326194	0.0015	-0.013928	0.00373422	0.00014	-0.00160237	0.0034268	0.7	0.019855	0.00329856	2e-09	-0.000802955	0.00317059	0.77	0.0138988	0.00287298	1.4e-06
	rs7943634	Chronotype	Jones 2019	11	126734319	C	T	0.690841	0.994744	0.0235	0.00371647	1.28e-10	0.0042883	0.00230256	0.063	0.00256883	0.00263594	0.27	0.000301326	0.00241894	0.94	0.0119807	0.00232841	2.4e-07	0.00886928	0.00223808	8e-05	-0.00125274	0.002028	0.56
	rs3782860	Chronotype	Jones 2019	12	361996	C	T	0.451671	0.990455	-0.025	0.00369991	7.05e-12	-0.00311553	0.0021396	0.12	-0.00227238	0.00244986	0.32	0.00698096	0.00224731	0.0017	-0.0102431	0.00216325	1.2e-06	0.00233832	0.00207954	0.26	0.00172713	0.00188409	0.35
	rs1799464	Chronotype	Jones 2019	12	16286082	A	G	0.290296	0.990376	-0.02	0.00350913	6.01e-09	-0.00785834	0.00234859	0.00078	0.000407059	0.00268916	0.88	-0.00494332	0.00246682	0.041	-0.0107052	0.00237456	5.3e-06	0.000953851	0.00228267	0.65	4.71636e-05	0.00206812	0.99
	rs12298405	Chronotype	Jones 2019	12	17015267	C	T	0.673782	0.998537	0.0234	0.00354929	2.16e-11	0.00654229	0.00226691	0.0035	8.02318e-05	0.00259563	0.94	0.00337301	0.00238102	0.15	0.0127168	0.00229197	2.1e-08	0.00890513	0.00220327	5.4e-05	-0.00137939	0.00199619	0.5
	rs2433634	Chronotype	Jones 2019	12	23060363	A	C	0.718105	0.996115	-0.0268	0.00416891	6.44e-11	-0.00562696	0.00236273	0.017	0.00240721	0.00270535	0.39	0.000846442	0.00248167	0.71	-0.0113527	0.00238885	2.1e-06	0.00290753	0.0022964	0.2	0.00497288	0.00208057	0.015
	rs11611435	Chronotype	Jones 2019	12	24089322	T	C	0.5511	0.997021	0.0278	0.00412271	7.75e-12	0.00473164	0.00213793	0.023	0.00237573	0.00244795	0.33	-0.00565368	0.00224556	0.012	0.013524	0.00216157	6.9e-10	-0.00374187	0.00207792	0.07	-0.00456358	0.00188262	0.017
	rs13377754	Chronotype	Jones 2019	12	34051765	T	C	0.612269	0.998242	0.0485	0.00349691	4.85e-44	0.010031	0.00218344	4e-06	0.00695681	0.00250006	0.0049	-0.00114612	0.00229336	0.63	0.0224152	0.00220758	4.7e-24	0.0105151	0.00212215	7.9e-07	-0.00464411	0.0019227	0.016
	rs1843888	Chronotype	Jones 2019	12	38737310	G	A	0.450947	0.995343	-0.0513	0.00355713	1.89e-47	-0.00956363	0.00214232	7.8e-06	-0.00622793	0.00245297	0.014	0.00125472	0.00225016	0.62	-0.0227477	0.002166	2.6e-25	-0.00715746	0.00208218	0.0007	0.00505053	0.00188648	0.0076
	rs247929	Chronotype	Jones 2019	12	46294908	G	C	0.494638	0.997584	-0.031	0.00355769	1.47e-18	-0.00977597	0.0021284	3.6e-06	0.000629073	0.00243704	0.75	-0.00333977	0.00223555	0.15	-0.0136428	0.00215193	2e-10	-0.00274478	0.00206865	0.19	-0.00535921	0.00187423	0.004
	rs7975791	Chronotype	Jones 2019	12	49413486	C	T	0.960627	1	-0.0513	0.00852724	8.94e-10	-0.0140629	0.00545917	0.0094	-0.0110124	0.0062508	0.077	0.00234406	0.00573399	0.67	-0.0293534	0.00551953	6.2e-08	0.00597515	0.00530593	0.28	0.0054911	0.00480724	0.27
	rs4761989	Chronotype	Jones 2019	12	52042142	C	T	0.131093	0.995216	0.0333	0.00524741	1.11e-10	0.00361632	0.00315133	0.25	-0.00108651	0.0036083	0.73	-0.00782516	0.00330997	0.02	0.015274	0.00318617	1.2e-06	-0.000442699	0.00306287	0.91	-0.00234884	0.002775	0.39
	rs7299922	Chronotype	Jones 2019	12	54702519	A	G	0.630342	0.983066	0.0239	0.00352708	6.17e-12	0.00547668	0.00221446	0.014	-0.00682201	0.00253557	0.0085	5.39423e-05	0.00232593	1	0.0122422	0.00223894	1.9e-08	-0.00287727	0.00215229	0.18	0.00513868	0.00195001	0.0091
	rs487722	Chronotype	Jones 2019	12	57824165	G	T	0.787514	0.994932	-0.0273	0.00440646	2.91e-10	-0.00224724	0.002605	0.37	0.00345179	0.00298275	0.24	0.00621925	0.00273614	0.022	-0.0133296	0.0026338	4.1e-07	-0.00845718	0.00253188	0.00096	-0.00304515	0.00229391	0.18
	rs10877962	Chronotype	Jones 2019	12	63520912	C	T	0.585166	0.988673	-0.0359	0.00397569	8.59e-20	-0.00384669	0.00216653	0.079	0.00196305	0.0024807	0.45	-0.002621	0.0022756	0.25	-0.0113611	0.00219048	1.2e-07	-0.00634801	0.00210572	0.0026	0.00181199	0.0019078	0.36
	rs711098	Chronotype	Jones 2019	12	77976559	A	C	0.404427	0.992416	0.0217	0.00362709	1.1e-09	0.00461901	0.00217084	0.034	0.00375392	0.00248563	0.16	-3.43807e-05	0.00228012	0.99	0.00780306	0.00219483	0.00046	-0.0037301	0.0021099	0.074	-0.000880673	0.00191159	0.65
	rs7959983	Chronotype	Jones 2019	12	90452978	T	C	0.595747	0.996626	-0.0299	0.00354546	1.68e-17	-0.00420235	0.00216008	0.048	0.00282162	0.00247331	0.25	0.00153847	0.00226882	0.51	-0.0150127	0.00218396	6.6e-12	-0.000821471	0.00209944	0.71	0.000768246	0.00190212	0.65
	rs7304278	Chronotype	Jones 2019	12	106989915	A	G	0.274331	0.990688	-0.0291	0.00365145	7.97e-16	-0.00655878	0.00239309	0.0052	0.00216939	0.00274011	0.49	-0.00231732	0.00251356	0.33	-0.0141003	0.00241954	8e-09	-5.72998e-05	0.00232591	0.99	-0.00120815	0.0021073	0.54
	rs7298532	Chronotype	Jones 2019	12	112510404	T	C	0.717289	0.999691	0.027	0.00407799	1.79e-11	0.0109121	0.00235804	3.5e-06	0.00280863	0.00269997	0.32	0.0021627	0.00247674	0.36	0.0125929	0.0023841	1e-07	-0.00882358	0.00229184	9.9e-05	0.00210176	0.00207644	0.32
	rs3955311	Chronotype	Jones 2019	12	114343818	C	T	0.848997	0.991044	-0.026	0.00455488	5.71e-09	-0.00777439	0.00297889	0.0099	-0.00278123	0.00341085	0.44	-0.000762127	0.00312885	0.76	-0.0130296	0.00301182	8.4e-06	-0.00252397	0.00289527	0.39	-0.00206457	0.00262315	0.44
	rs80097534	Chronotype	Jones 2019	12	121029604	G	T	0.901309	0.976213	0.0357	0.00583259	4.66e-10	-0.00121898	0.0036026	0.77	-0.00164674	0.00412501	0.74	-0.0055854	0.00378396	0.11	0.0189637	0.00364243	2.4e-07	0.00605828	0.00350147	0.077	-0.0125941	0.00317238	8.4e-05
	rs9597241	Chronotype	Jones 2019	13	56281271	A	C	0.811243	0.986187	0.0332	0.0043007	5.83e-15	0.00787971	0.002732	0.0041	0.00104605	0.00312872	0.74	0.00651985	0.00287023	0.02	0.0157643	0.00276403	1.8e-08	0.00149344	0.002655	0.56	0.00338712	0.0024058	0.16
	rs12871550	Chronotype	Jones 2019	13	59576365	G	A	0.67837	0.998056	-0.0268	0.003658	1.18e-13	0.000611243	0.0022728	0.8	0.000801065	0.00260284	0.85	0.00458002	0.0023878	0.054	-0.0108238	0.00229945	2.6e-06	-0.00354813	0.00220874	0.1	0.000972068	0.00200143	0.64
	rs9571526	Chronotype	Jones 2019	13	66590868	T	G	0.769139	0.99493	-0.0272	0.00452412	9.15e-10	-0.00605953	0.00252478	0.014	0.0022299	0.00289141	0.41	0.000605318	0.00265253	0.81	-0.00945963	0.00255438	0.00014	0.00111897	0.00245362	0.64	-0.00205359	0.00222332	0.35
	rs2593487	Chronotype	Jones 2019	13	69903058	G	A	0.659397	0.994488	0.0285	0.00391604	1.7e-13	0.0126615	0.00224777	1.9e-08	0.00759688	0.00257418	0.0033	7.72018e-05	0.0023615	0.99	0.0131258	0.00227413	5.6e-09	-0.0032064	0.00218442	0.14	-0.00132381	0.00197939	0.5
	rs495593	Chronotype	Jones 2019	13	72919800	G	A	0.256749	0.996037	-0.0226	0.00372209	6.32e-10	-0.00452828	0.00243688	0.06	-0.00960165	0.00279074	0.00044	0.00336713	0.00256018	0.19	-0.0104164	0.00246545	3.6e-05	-0.00583496	0.00236819	0.014	0.00170361	0.00214592	0.41
	rs45597035	Chronotype	Jones 2019	13	73649152	A	G	0.653194	0.98352	-0.0222	0.00385014	4.06e-09	-0.0013589	0.0022517	0.56	0.00111456	0.00257868	0.68	-0.000253112	0.00236563	0.92	-0.00998536	0.0022781	8.6e-06	-0.00506992	0.00218823	0.021	-0.00153533	0.00198285	0.44
	rs9573980	Chronotype	Jones 2019	13	77590741	A	G	0.966208	0.997979	0.1265	0.00967019	2.1e-39	0.0176939	0.00588768	0.0023	-0.00159082	0.00674264	0.76	0.000616861	0.00618558	0.91	0.0532965	0.00595671	9e-19	0.0185969	0.00572172	0.0013	-0.0115831	0.00518469	0.027
	rs1886205	Chronotype	Jones 2019	13	94062095	C	A	0.240547	0.987506	-0.0293	0.00376785	3.73e-15	-0.00847343	0.00249851	0.0007	0.00188312	0.00286132	0.49	-0.000575857	0.00262493	0.84	-0.0161601	0.0025278	2e-10	0.0015181	0.00242808	0.54	-0.00334426	0.00220019	0.13
	rs9558942	Chronotype	Jones 2019	13	107700218	T	C	0.673859	1	-0.0192	0.00341801	9.7e-09	-0.00238781	0.0022668	0.33	0.00111583	0.00259597	0.68	0.00163159	0.0023815	0.52	-0.00769312	0.00229338	0.001	-0.00375068	0.00220291	0.076	-0.00303523	0.00199615	0.14
	rs3815983	Chronotype	Jones 2019	13	109779906	C	T	0.640607	0.979618	0.0216	0.00335211	5.83e-11	0.00891689	0.00223601	7.6e-05	0.00678194	0.0025607	0.0091	0.00359092	0.00234914	0.12	0.0103502	0.00226222	2.4e-06	0.00305324	0.00217298	0.17	0.00563128	0.00196903	0.0042
	rs1163628	Chronotype	Jones 2019	13	112226420	A	C	0.857815	0.996081	-0.0287	0.00472304	6.14e-10	-0.00250927	0.00304206	0.41	0.00493968	0.00348381	0.15	-2.23751e-05	0.00319598	0.99	-0.0140692	0.00307773	6.8e-06	-0.0043002	0.00295631	0.16	0.00309733	0.00267884	0.25
	rs61990287	Chronotype	Jones 2019	14	42069889	C	A	0.717319	0.993061	-0.0248	0.00414463	1.09e-09	-0.00641259	0.00236873	0.0067	-0.00516044	0.00271265	0.053	-0.00104983	0.00248829	0.69	-0.0105946	0.00239669	1.1e-05	-0.00736354	0.00230208	0.0015	2.72103e-05	0.00208595	0.99
	rs2878172	Chronotype	Jones 2019	14	55373670	A	G	0.566227	0.988925	-0.0213	0.00357458	1.27e-09	-0.0103774	0.00215683	1.3e-06	-0.0074927	0.00246998	0.0022	-0.00197678	0.00226569	0.4	-0.00862819	0.00218229	3.4e-05	0.00326753	0.00209614	0.12	-0.00161152	0.00189935	0.4
	rs962961	Chronotype	Jones 2019	14	57281154	C	T	0.672748	1	0.0219	0.00321499	4.82e-12	-0.000347609	0.00226853	0.88	-0.00420295	0.0025979	0.097	-0.00530402	0.00238303	0.023	0.0123371	0.0022953	6.7e-08	0.00296856	0.00220469	0.17	-0.0020029	0.00199771	0.3
	rs6573308	Chronotype	Jones 2019	14	60806976	C	T	0.612826	0.98816	-0.0248	0.00421563	2.02e-09	-0.00549204	0.00219623	0.011	0.0017203	0.0025151	0.49	-0.0042155	0.00230708	0.077	-0.00829581	0.00222215	0.00018	0.00305917	0.00213443	0.14	-0.00258056	0.00193404	0.17
	rs7143933	Chronotype	Jones 2019	14	62460219	T	G	0.263814	1	0.0246	0.00412067	1.19e-09	0.00414783	0.00241148	0.079	-0.000113047	0.00276161	0.94	0.000248438	0.0025332	0.97	0.00988348	0.00243995	3.1e-05	-0.00172126	0.00234362	0.46	-0.00339769	0.0021236	0.11
	rs2978382	Chronotype	Jones 2019	14	64769074	T	C	0.590557	0.991539	0.0232	0.00388536	1.18e-09	0.00307852	0.00216832	0.14	0.00329267	0.00248314	0.21	-0.000229285	0.00227776	0.95	0.0111798	0.00219391	4.7e-07	0.00355136	0.0021073	0.089	-0.00112415	0.00190946	0.54
	rs4903203	Chronotype	Jones 2019	14	74660508	A	G	0.321607	0.998666	0.0247	0.00374549	2.13e-11	0.00286626	0.00227583	0.19	-0.00731281	0.00260626	0.0044	-0.00027021	0.0023907	0.88	0.0103347	0.00230269	3.7e-06	-0.000899479	0.00221179	0.68	-0.00399026	0.00200414	0.051
	rs12436039	Chronotype	Jones 2019	14	79452019	T	C	0.882628	0.971314	0.0332	0.00583606	6.4e-09	0.0119213	0.00334087	0.00037	0.00497694	0.00382593	0.19	0.00383213	0.00350949	0.27	0.0132621	0.0033803	0.00013	-0.00142142	0.00324686	0.66	0.00254445	0.00294203	0.38
	rs4550384	Chronotype	Jones 2019	14	85350142	T	G	0.75369	0.991237	0.0237	0.00381561	2.63e-10	0.0039725	0.00247253	0.097	-0.000257378	0.00283151	0.97	0.000548439	0.00259732	0.85	0.0114286	0.00250171	6.6e-06	0.00172147	0.00240295	0.48	-0.00267578	0.00217735	0.22
	rs710284	Chronotype	Jones 2019	14	98532540	T	C	0.585119	0.996355	0.022	0.00380431	3.67e-09	0.00474071	0.00216021	0.029	0.00280954	0.00247385	0.25	0.00020196	0.00226925	0.92	0.00987307	0.00218571	6.2e-06	0.00356392	0.00209942	0.086	-0.000727302	0.00190232	0.71
	rs11845599	Chronotype	Jones 2019	14	101016824	A	G	0.635295	0.979999	-0.0274	0.00366498	3.83e-14	-0.00213569	0.00222705	0.37	-0.0018276	0.0025504	0.44	0.000303765	0.00233946	0.89	-0.00964243	0.00225334	1.7e-05	-0.00541889	0.00216438	0.012	0.00779558	0.00196118	7.1e-05
	rs59986227	Chronotype	Jones 2019	15	48009263	C	G	0.7421	0.982029	-0.0307	0.00439349	1.4e-12	-0.00771747	0.00245137	0.0013	-0.00466099	0.00280706	0.086	0.00297261	0.00257497	0.24	-0.0146219	0.00248059	3.4e-09	-0.00200579	0.00238229	0.42	0.00754458	0.00215852	0.00044
	rs12442008	Chronotype	Jones 2019	15	53725112	C	T	0.747397	0.986291	-0.0285	0.00420079	5.83e-12	-0.00663868	0.00246165	0.0071	-0.00249662	0.00281884	0.37	0.000842005	0.00258577	0.72	-0.0108729	0.002491	7e-06	-0.00118421	0.00239229	0.63	-0.000873424	0.00216758	0.71
	rs4775086	Chronotype	Jones 2019	15	58969292	G	A	0.761422	0.991788	0.0267	0.00455917	2.37e-09	0.00411523	0.00250029	0.094	-0.00615749	0.00286308	0.024	0.00634073	0.00262635	0.016	0.0100252	0.00253009	8.6e-05	0.0059194	0.00242983	0.014	-0.0009871	0.0022016	0.69
	rs12442674	Chronotype	Jones 2019	15	96907819	A	C	0.724095	1	0.0229	0.00385961	1.49e-09	0.00617211	0.00237829	0.0083	0.00162983	0.00272338	0.58	0.00308374	0.00249821	0.19	0.00857335	0.00240665	0.00026	0.00265835	0.00231127	0.23	-0.00174975	0.00209418	0.39
	rs1873958	Chronotype	Jones 2019	15	101147726	G	A	0.593156	0.988467	-0.0279	0.00339524	1.04e-16	-0.00838669	0.00217725	0.00013	-0.000260735	0.00249317	0.91	-0.0043452	0.00228703	0.053	-0.0103045	0.00220321	2.4e-06	0.000565684	0.0021159	0.8	0.00214451	0.00191715	0.26
	rs72773411	Chronotype	Jones 2019	16	728514	G	A	0.840119	0.990672	-0.0293	0.00513497	5.78e-09	-0.00365502	0.00291318	0.23	0.00328479	0.00333555	0.31	0.0012765	0.00306	0.69	-0.0115922	0.00294698	8.6e-05	0.00297243	0.00283127	0.29	-0.000909071	0.00256533	0.77
	rs12445235	Chronotype	Jones 2019	16	8195278	G	C	0.590114	0.99645	0.0211	0.00361605	2.69e-09	0.00314696	0.00216431	0.15	0.00399827	0.00247811	0.11	-0.00184191	0.00227339	0.44	0.0102519	0.00218942	3.6e-06	-0.000353658	0.00210346	0.84	-0.00142772	0.00190588	0.43
	rs2304467	Chronotype	Jones 2019	16	8988777	C	G	0.59981	0.988292	-0.0237	0.00397458	1.24e-09	-0.00984966	0.00218202	6.6e-06	-0.00647866	0.00249839	0.009	0.000595606	0.00229199	0.76	-0.0113372	0.00220734	2.4e-07	0.00165751	0.00212068	0.43	0.00126563	0.00192148	0.52
	rs11641239	Chronotype	Jones 2019	16	23124193	C	T	0.711293	0.996236	-0.0229	0.00379765	8.2e-10	-0.000301588	0.00234685	0.92	0.00903131	0.00268711	0.00083	0.000467202	0.00246512	0.86	-0.0127206	0.00237408	9.4e-08	-0.00441092	0.00228087	0.052	-0.00253383	0.00206662	0.22
	rs7203707	Chronotype	Jones 2019	16	24518569	C	A	0.484219	0.990164	0.0197	0.0030717	7.12e-11	0.00208053	0.00213438	0.33	-0.00515141	0.00244384	0.045	-0.00122472	0.00224196	0.59	0.0117089	0.00215915	7.2e-08	0.00427712	0.00207438	0.039	-0.00190704	0.00187953	0.3
	rs4785296	Chronotype	Jones 2019	16	49467234	G	C	0.767825	0.998845	-0.0264	0.00422838	2.14e-10	-0.00856489	0.00251895	0.00061	-0.00599674	0.00288416	0.032	0.00180023	0.0026459	0.51	-0.0120209	0.00254818	2.3e-06	-0.00147583	0.00244813	0.56	0.0011096	0.00221818	0.65
	rs3743794	Chronotype	Jones 2019	16	52112312	G	A	0.39389	0.990544	0.0215	0.00360082	1.18e-09	0.00384242	0.00218508	0.09	-0.00843304	0.00250189	0.00066	0.00810316	0.0022952	0.00038	0.00895713	0.00221043	5.3e-05	0.00108644	0.00212365	0.61	-0.00224034	0.00192417	0.24
	rs12927162	Chronotype	Jones 2019	16	52684916	A	G	0.721524	1	0.0561	0.00417016	1.48e-41	0.013997	0.00237382	3.3e-09	0.0093568	0.00271799	0.00059	0.00518453	0.00249346	0.032	0.0216308	0.00240136	1.5e-19	0.00310883	0.00230708	0.17	-0.00485001	0.00209038	0.019
	rs1421085	Chronotype	Jones 2019	16	53800954	T	C	0.597493	1	-0.0419	0.0034071	4.65e-35	0.00142585	0.00216825	0.52	0.0139475	0.00248262	1.3e-08	0.00704769	0.00227753	0.002	-0.0193814	0.00219341	2.5e-18	-0.0156305	0.00210729	1.2e-13	-0.00538906	0.00190935	0.0047
	rs2550298	Chronotype	Jones 2019	16	56367969	C	T	0.622799	0.998672	0.04	0.00364162	2.28e-28	0.0107463	0.00219528	1.1e-06	0.00406868	0.00251356	0.12	0.00179759	0.00230592	0.45	0.0195788	0.00222075	7.9e-19	0.0031681	0.00213356	0.14	0.00171121	0.00193315	0.36
	rs8044054	Chronotype	Jones 2019	16	60628436	C	T	0.610893	0.999656	-0.0307	0.00354136	2.18e-18	-0.0130955	0.00217983	1.9e-09	-0.00247275	0.00249588	0.32	-0.00922031	0.00228969	4e-05	-0.0148924	0.00220512	7.1e-12	0.00125379	0.00211855	0.52	-0.00439777	0.00191955	0.023
	rs72790386	Chronotype	Jones 2019	16	68136932	G	T	0.966712	0.996743	-0.0604	0.010486	4.2e-09	-0.0155572	0.00592939	0.0087	0.00280282	0.00678908	0.76	-0.0199064	0.00622823	0.001	-0.0208162	0.00599819	0.00037	-0.00414962	0.0057627	0.46	0.00902258	0.0052214	0.09
	rs17604349	Chronotype	Jones 2019	16	72210865	G	A	0.821012	0.995697	0.0374	0.00400243	4.62e-21	0.00897677	0.00278027	0.0015	0.00151107	0.00318338	0.65	0.000866502	0.0029204	0.76	0.0217124	0.00281253	4.8e-15	0.0016723	0.00270211	0.52	-0.00176146	0.0024483	0.45
	rs1061032	Chronotype	Jones 2019	17	8064083	T	G	0.0881441	0.978054	0.0644	0.00618975	1.19e-25	0.017251	0.00378359	4.2e-06	0.000418984	0.00433254	0.85	0.00575947	0.00397449	0.16	0.0298024	0.00382827	2.4e-15	0.00151049	0.00367679	0.68	-0.00136956	0.00333201	0.71
	rs11545787	Chronotype	Jones 2019	17	17398278	G	A	0.749536	0.977504	0.0498	0.00418836	6.66e-33	0.00699687	0.00247955	0.0051	-0.000558443	0.0028393	0.85	0.00529219	0.00260465	0.043	0.018557	0.00250883	1.4e-13	0.00179809	0.00240956	0.47	0.00229566	0.00218361	0.3
	rs12950382	Chronotype	Jones 2019	17	30603994	A	G	0.724707	0.996147	0.0234	0.00417381	1.03e-08	-0.00135825	0.00238547	0.59	-0.0113184	0.00273158	3.5e-05	-0.000569682	0.00250583	0.83	0.00834696	0.00241365	0.0007	0.00373078	0.00231814	0.11	0.000568257	0.00210076	0.8
	rs4365329	Chronotype	Jones 2019	17	31625887	A	T	0.541136	0.993125	-0.0194	0.0033964	5.59e-09	0.00143663	0.00213926	0.49	0.00711568	0.00244964	0.0024	-0.000596342	0.00224719	0.77	-0.00694147	0.00216452	0.00082	-0.00045177	0.00207888	0.84	0.00287411	0.00188393	0.13
	rs2011528	Chronotype	Jones 2019	17	33980566	C	T	0.168453	0.998852	0.0329	0.00479618	3.45e-12	0.00878974	0.0028394	0.0021	0.00171536	0.00325137	0.64	0.000663481	0.00298266	0.84	0.0151623	0.00287294	1.6e-07	-0.00470405	0.00275926	0.09	-8.5203e-05	0.00250051	0.98
	rs3760381	Chronotype	Jones 2019	17	43047083	G	A	0.749465	0.989464	-0.0274	0.00424321	5.33e-11	-0.00772731	0.00246447	0.002	0.00539894	0.00282203	0.057	-0.00494284	0.00258881	0.057	-0.012031	0.00249357	9.6e-07	0.00292715	0.0023949	0.25	0.000694646	0.00217032	0.73
	rs7225002	Chronotype	Jones 2019	17	44189067	A	G	0.584898	0.996024	-0.0179	0.00318969	1e-08	-0.00275012	0.00216112	0.2	0.00595006	0.00247467	0.016	-0.00758624	0.00227016	0.001	-0.00716652	0.00218664	0.0021	-0.0107255	0.00210012	3.9e-07	-0.00517697	0.00190318	0.0064
	rs12600452	Chronotype	Jones 2019	17	45054564	G	A	0.793697	0.994369	-0.0255	0.00413655	3.53e-10	-0.00545102	0.00263017	0.036	0.00261527	0.00301178	0.34	-0.0139544	0.00276287	5.8e-07	-0.0092019	0.00266123	0.00046	0.00205638	0.00255593	0.42	0.00159508	0.00231625	0.5
	rs12051	Chronotype	Jones 2019	17	46103760	A	G	0.612528	0.996831	-0.0264	0.00352647	3.54e-14	-0.00688139	0.00218501	0.0015	-0.00179435	0.00250203	0.47	0.00259032	0.00229525	0.28	-0.0119288	0.00221081	3.7e-08	-2.94937e-05	0.00212333	0.99	-0.00466243	0.00192422	0.016
	rs55846845	Chronotype	Jones 2019	17	50092201	G	A	0.47718	0.998267	0.021	0.00308953	5.34e-12	0.0082579	0.00212937	8.5e-05	0.00516057	0.00243831	0.035	0.00318868	0.0022368	0.14	0.0125306	0.00215452	4.8e-09	0.00173071	0.00206926	0.41	0.00138662	0.00187522	0.44
	rs72829706	Chronotype	Jones 2019	17	54173733	A	G	0.960555	0.989268	0.0563	0.00847596	1.54e-11	0.0122771	0.00548294	0.026	-0.00926208	0.00627845	0.15	0.000858408	0.00575958	0.94	0.0303746	0.00554769	5e-08	0.00221554	0.00532817	0.68	0.000330854	0.00482853	0.93
	rs8072058	Chronotype	Jones 2019	17	55734198	T	A	0.218315	0.99506	0.0281	0.0047464	1.61e-09	0.00703464	0.00257507	0.006	0.000508825	0.00294868	0.84	0.00136145	0.00270499	0.56	0.0115882	0.00260548	1.3e-05	0.00176077	0.00250238	0.49	0.00243496	0.00226773	0.29
	rs412000	Chronotype	Jones 2019	17	56709058	G	C	0.443217	0.997558	0.0224	0.00360776	2.67e-10	0.00771184	0.00214137	0.0004	0.00101132	0.00245206	0.73	0.000684807	0.00224941	0.76	0.00995016	0.00216666	4.7e-06	0.000582616	0.00208092	0.78	-0.000334573	0.00188579	0.85
	rs58681483	Chronotype	Jones 2019	17	57934654	A	G	0.922887	0.996443	0.0352	0.00596752	1.83e-09	0.00937361	0.00398559	0.02	-0.00126214	0.00456385	0.82	0.0037082	0.00418668	0.36	0.0151823	0.00403266	0.0002	-0.00101081	0.00387309	0.84	0.00316764	0.0035099	0.35
	rs72841368	Chronotype	Jones 2019	17	61391114	A	T	0.812018	0.997917	-0.0301	0.00436231	2.6e-12	-0.00917793	0.00272306	0.00064	-0.004954	0.00311814	0.1	0.00919104	0.00286045	0.0017	-0.0181492	0.00275522	2.2e-11	0.00220575	0.00264619	0.4	-0.00341306	0.00239805	0.16
	rs2916148	Chronotype	Jones 2019	17	65482109	G	A	0.543726	0.973953	-0.0279	0.00354303	1.71e-15	-0.00865841	0.00216162	7.3e-05	0.00179825	0.00247525	0.49	-0.0047076	0.00227068	0.033	-0.0136713	0.00218715	7.2e-10	0.00330153	0.00210061	0.11	0.000473845	0.00190363	0.8
	rs2580160	Chronotype	Jones 2019	18	1816036	A	G	0.552933	0.972205	0.0283	0.00414502	4.32e-12	0.00597658	0.0021598	0.0055	-0.00595748	0.00247343	0.021	0.00799617	0.00226904	0.00046	0.0102676	0.0021855	3.1e-06	0.00493475	0.00209899	0.019	0.00119052	0.00190177	0.52
	rs62082402	Chronotype	Jones 2019	18	5186566	G	T	0.809341	0.996547	-0.05	0.00541748	1.36e-20	-0.0118336	0.00270922	1.3e-05	0.00435935	0.00310262	0.14	-0.00793522	0.00284623	0.0058	-0.0192882	0.00274144	8.6e-13	-0.00148223	0.00263294	0.54	-0.00440605	0.00238554	0.063
	rs1788784	Chronotype	Jones 2019	18	21159630	A	G	0.343884	0.994752	-0.0273	0.00422431	5.15e-11	-0.00496984	0.00224319	0.024	0.00512539	0.00256893	0.053	-0.00231596	0.00235664	0.34	-0.0074411	0.00226988	0.00046	0.00169522	0.00218004	0.45	-0.00328913	0.0019752	0.093
	rs1013987	Chronotype	Jones 2019	18	22630836	T	C	0.4061	0.991441	-0.0291	0.00389728	4.11e-14	-0.0109831	0.00217014	4e-07	0.00307369	0.00248526	0.19	-0.00779225	0.00227989	0.00077	-0.0139111	0.00219595	1.6e-10	0.00105344	0.00210904	0.65	-0.00547257	0.00191087	0.0042
	rs4419127	Chronotype	Jones 2019	18	31663654	A	G	0.66522	0.993094	0.0444	0.0037529	1.35e-32	0.0082558	0.00225861	0.00021	0.00309741	0.00258658	0.2	0.00457252	0.00237283	0.056	0.0150196	0.00228547	6.3e-11	0.00867782	0.00219501	7.6e-05	-0.00253294	0.00198877	0.21
	rs9950528	Chronotype	Jones 2019	18	35762461	A	G	0.651204	0.976176	-0.0235	0.00388888	7.57e-10	-0.0058642	0.00225691	0.008	-0.00340509	0.00258464	0.19	0.00419806	0.00237106	0.084	-0.0098669	0.00228376	1.5e-05	0.00397439	0.00219337	0.067	0.00192692	0.00198728	0.35
	rs12969848	Chronotype	Jones 2019	18	38152835	C	T	0.470545	0.990846	-0.0355	0.00356352	1.12e-23	-0.0071102	0.0021369	0.00073	0.00124789	0.0024472	0.59	-0.00235735	0.00224498	0.3	-0.0170755	0.00216232	6.3e-15	-0.00180773	0.00207674	0.38	0.00398184	0.00188161	0.036
	rs9956387	Chronotype	Jones 2019	18	44773382	A	T	0.496462	0.995092	-0.0198	0.00346611	5.57e-09	-0.00485647	0.00213179	0.023	0.000950986	0.00244134	0.64	-0.00793215	0.0022396	0.0004	-0.00862431	0.00215715	4.2e-05	-0.00896344	0.00207177	1.5e-05	0.000492994	0.0018771	0.81
	rs4800998	Chronotype	Jones 2019	18	53429655	T	A	0.813908	0.994434	-0.0394	0.00503982	2.69e-15	0.00319681	0.00273727	0.23	0.00757866	0.00313475	0.014	0.00636468	0.00287571	0.027	-0.00988135	0.00276983	0.00044	-0.0105409	0.0026602	5.8e-05	0.00357158	0.00241025	0.13
	rs9964420	Chronotype	Jones 2019	18	56824041	C	A	0.695211	0.989299	0.0488	0.00365875	6.97e-41	0.00869133	0.00232086	0.00017	0.00363624	0.00265788	0.15	0.0025997	0.00243824	0.29	0.022177	0.00234847	3.9e-21	0.00800702	0.00225552	0.00048	-0.000319491	0.00204359	0.87
	rs11152350	Chronotype	Jones 2019	18	60240352	A	C	0.47088	0.999011	-0.0281	0.00365631	7.63e-15	-0.0050058	0.00213094	0.02	0.00359251	0.00244037	0.15	-0.00137428	0.00223871	0.54	-0.0123133	0.00215629	8e-09	-0.000507764	0.00207094	0.81	0.0012482	0.00187635	0.49
	rs34329963	Chronotype	Jones 2019	18	64526233	C	T	0.885827	0.994535	0.0318	0.00543151	2.39e-09	0.00518911	0.00334671	0.11	-0.0101008	0.00383269	0.008	0.00243973	0.00351597	0.53	0.0109982	0.00338653	0.00098	-0.00331913	0.00325249	0.31	-0.00437957	0.00294688	0.14
	rs1025601	Chronotype	Jones 2019	18	73056278	C	T	0.615301	0.968722	0.0218	0.00381627	5.57e-09	0.00640976	0.0022163	0.0043	-0.00410456	0.00253813	0.095	0.00534756	0.00232839	0.022	0.0111127	0.00224267	9.7e-07	0.00163422	0.0021539	0.45	0.0016154	0.00195152	0.41
	rs10402849	Chronotype	Jones 2019	19	2695661	C	T	0.79832	0.996338	-0.0259	0.00424018	5.04e-10	-0.0144886	0.00265491	7.1e-08	-0.00733368	0.00304077	0.016	-0.00694324	0.00278894	0.012	-0.0150304	0.00268631	3.5e-08	-0.000135089	0.00258022	0.95	-0.00350525	0.00233751	0.13
	rs36055559	Chronotype	Jones 2019	19	5799433	G	A	0.827397	0.908845	0.036	0.00507739	6.69e-13	0.00849382	0.00294256	0.0039	0.00464624	0.00337022	0.14	-0.00472022	0.00309112	0.12	0.0164081	0.00297736	2.8e-08	-0.0054544	0.00285977	0.054	-0.00143985	0.00259077	0.56
	rs7248205	Chronotype	Jones 2019	19	10770305	C	T	0.398565	0.99238	-0.0267	0.00361677	7.78e-14	-0.0067317	0.00217898	0.0022	0.00253539	0.00249567	0.32	-0.0029275	0.00228899	0.23	-0.0109665	0.00220476	6.8e-07	0.00311155	0.00211768	0.15	0.00214989	0.00191848	0.26
	rs9636202	Chronotype	Jones 2019	19	18449238	G	A	0.733607	0.986616	0.026	0.00380312	4.06e-12	0.00310173	0.00241445	0.19	-0.0058104	0.00276536	0.034	-0.00294767	0.00253634	0.25	0.0136622	0.00244301	1.2e-08	0.000785272	0.00234652	0.72	0.00359166	0.0021258	0.096
	rs73026775	Chronotype	Jones 2019	19	31052954	G	A	0.871831	0.925691	0.0335	0.00582388	4.41e-09	-0.00113723	0.00329634	0.75	-0.00107163	0.00377542	0.75	-0.0048758	0.00346276	0.18	0.0128124	0.00333533	0.0001	0.00537642	0.0032036	0.1	-0.00239111	0.00290226	0.44
	rs4804951	Chronotype	Jones 2019	19	31673388	A	G	0.330688	0.989184	0.0234	0.00387587	7.83e-10	0.00518891	0.00226906	0.024	-0.00125926	0.00259884	0.62	-0.00164798	0.00238362	0.5	0.0112629	0.0022959	1.4e-06	0.000262443	0.00220523	0.89	0.00186669	0.0019978	0.35
	rs56113850	Chronotype	Jones 2019	19	41353107	T	C	0.421859	0.993876	-0.0229	0.00350336	3.15e-11	-0.00366854	0.00215252	0.083	-0.000640419	0.00246536	0.78	-0.00320387	0.00226119	0.16	-0.00770661	0.00217798	0.00028	-0.00387847	0.00209196	0.067	0.000164829	0.00189518	0.92
	rs58876439	Chronotype	Jones 2019	19	42600984	G	A	0.930768	0.9995	-0.0474	0.00690405	3.31e-12	-0.0108476	0.00418918	0.011	0.00241812	0.00479802	0.64	0.00107651	0.00440067	0.8	-0.0243656	0.00423873	1.3e-08	0.00138441	0.00407132	0.73	-0.00149832	0.00368836	0.7
	rs11670534	Chronotype	Jones 2019	19	47003906	C	T	0.833935	0.993555	0.0305	0.00476652	7.83e-11	0.00598993	0.0028646	0.035	-0.00112706	0.00328093	0.72	0.00298722	0.00300921	0.32	0.0155162	0.00289848	1.2e-07	0.00793448	0.002784	0.0044	-0.00497786	0.00252213	0.05
	rs6131805	Chronotype	Jones 2019	20	16222093	T	G	0.399677	0.964578	0.0257	0.00369352	1.72e-12	0.00728641	0.00221331	0.00073	0.00192824	0.00253508	0.43	1.53979e-05	0.00232495	0.98	0.0127984	0.00223971	8.1e-09	-0.00149507	0.00215088	0.49	-0.000248936	0.00194883	0.89
	rs6131942	Chronotype	Jones 2019	20	17348608	A	G	0.41994	0.990848	-0.0263	0.00314224	2.89e-17	-0.00413551	0.00215982	0.053	0.00438087	0.00247382	0.08	0.000198883	0.00226876	0.97	-0.0134004	0.00218558	5.7e-10	-0.000127171	0.00209891	0.95	0.00155505	0.00190173	0.4
	rs1474754	Chronotype	Jones 2019	20	20077178	A	G	0.267856	0.998813	-0.0214	0.00369587	3.51e-09	-0.00558256	0.00240581	0.021	0.0029439	0.00275558	0.27	-0.0049698	0.00252716	0.042	-0.0093023	0.00243451	0.00015	-0.00202411	0.00233796	0.4	-0.00446818	0.00211833	0.034
	rs6047481	Chronotype	Jones 2019	20	21539564	A	T	0.672584	0.991934	0.0253	0.00415753	5.81e-10	0.00197415	0.00227453	0.38	-0.00585836	0.00260521	0.027	0.00322076	0.00238926	0.21	0.00823139	0.00230167	0.00036	0.000105808	0.00221038	0.94	-0.0053562	0.00200274	0.0079
	rs1737893	Chronotype	Jones 2019	20	31051699	C	T	0.6196	0.987278	0.0253	0.00378433	1.15e-11	0.0106728	0.00220448	1.5e-06	0.00831397	0.00252497	0.001	0.00550858	0.00231568	0.019	0.0113433	0.00223078	3.3e-07	0.00144207	0.00214231	0.53	0.00041531	0.00194106	0.81
	rs2072727	Chronotype	Jones 2019	20	43538733	T	C	0.436146	0.997669	0.0282	0.00346194	1.89e-16	0.0104699	0.00214598	7.3e-07	0.0105774	0.00245797	2.2e-05	0.00272173	0.00225422	0.23	0.0136307	0.00217158	2.5e-10	-0.00151592	0.00208546	0.46	-0.00599831	0.00188954	0.0015
	rs57236847	Chronotype	Jones 2019	20	44668401	C	G	0.60336	0.994754	0.0269	0.00445334	7.69e-10	0.00931204	0.00217737	1.7e-05	0.00121714	0.00249392	0.62	0.00428123	0.0022872	0.053	0.00933089	0.00220334	2.5e-05	-0.00231432	0.00211596	0.28	-0.00071865	0.00191718	0.71
	rs695459	Chronotype	Jones 2019	22	28848278	C	T	0.611306	0.99789	0.022	0.00375103	2.25e-09	0.00241649	0.00218486	0.26	-0.00583314	0.00250221	0.019	0.000142638	0.00229504	0.98	0.00944486	0.00221144	2.3e-05	-0.00285153	0.00212312	0.18	-0.000996599	0.00192358	0.6
	rs28459838	Chronotype	Jones 2019	22	35846168	T	C	0.234773	0.988409	0.0266	0.004255	2.03e-10	0.00933671	0.00252051	0.00026	-0.00240902	0.00288662	0.39	0.00860326	0.00264761	0.001	0.0111667	0.00255117	1.1e-05	0.000252587	0.00244928	0.92	0.000701821	0.00221909	0.8
	rs118047999	Chronotype	Jones 2019	22	38851675	G	C	0.750404	0.994487	-0.0236	0.00406122	3.1e-09	0.000718736	0.00246261	0.74	0.00537599	0.00282031	0.063	-5.05008e-05	0.00258679	0.96	-0.00738146	0.00249257	0.0023	0.00375364	0.00239302	0.12	0.00349524	0.00216812	0.11
	rs139911	Chronotype	Jones 2019	22	40704052	C	T	0.423995	0.991533	0.0336	0.00367352	2.94e-20	0.0086211	0.00215918	7.7e-05	0.00212963	0.00247281	0.41	-0.00153013	0.00226807	0.5	0.020002	0.00218545	1.2e-19	-0.000451742	0.00209817	0.79	-0.00388459	0.00190098	0.042
	rs9611597	Chronotype	Jones 2019	22	41864190	A	T	0.83949	0.980553	0.0374	0.00516372	2.2e-13	-0.00183561	0.00292315	0.51	-0.00692743	0.00334774	0.032	-0.00501656	0.00307056	0.11	0.0156477	0.00295871	1.5e-07	0.00373774	0.00284055	0.19	-0.00582115	0.00257358	0.024
	rs6007594	Chronotype	Jones 2019	22	45728370	G	A	0.741274	1	0.025	0.00392269	9.26e-11	0.00616471	0.00242058	0.0096	-0.0042924	0.00277218	0.13	-0.00121125	0.00254264	0.67	0.0139005	0.00245003	1.7e-08	-0.00571779	0.00235218	0.016	-0.00120751	0.00213111	0.56
	rs3747463	Chronotype	Jones 2019	23	68751721	NA	NA	NA	NA	-0.031567	0.00517303	5.23e-10	NA	NA	NA	NA	NA	NA	NA	NA	NA	NA	NA	NA	NA	NA	NA	NA	NA	NA
	rs213462	Chronotype	Jones 2019	23	82704455	NA	NA	NA	NA	-0.0363018	0.00507078	4.06e-13	NA	NA	NA	NA	NA	NA	NA	NA	NA	NA	NA	NA	NA	NA	NA	NA	NA	NA
	rs7060620	Chronotype	Jones 2019	23	101012848	NA	NA	NA	NA	-0.0448533	0.00639427	1.15e-12	NA	NA	NA	NA	NA	NA	NA	NA	NA	NA	NA	NA	NA	NA	NA	NA	NA	NA
	rs592333	Snoring	Campos 2020	13	51340315	A	G	0.555923	1	-0.009058	0.0010512	1e-17	0.00971903	0.0021401	7.1e-06	0.00232052	0.00245087	0.38	0.0129572	0.00224839	1.1e-08	0.000410548	0.00216519	0.88	-0.0130948	0.00207978	3.5e-10	0.000551905	0.00188457	0.77
	rs10878269	Snoring	Campos 2020	12	65791463	C	T	0.636137	0.999135	-0.008856	0.00108623	2.3e-16	0.00725087	0.00221129	0.0011	-0.00802841	0.00253195	0.0011	0.0154277	0.00232261	2.2e-11	0.00528704	0.00223574	0.022	-0.0119293	0.00214922	2.4e-08	-0.00165511	0.00194722	0.38
	rs61597598	Snoring	Campos 2020	2	156996626	G	A	0.864459	0.993447	-0.011895	0.0015292	5.1e-15	0.00757646	0.00311343	0.015	0.0059582	0.00356327	0.092	0.0182927	0.00327071	1.7e-08	-0.00727252	0.00314526	0.022	-0.0187812	0.00302679	6.6e-10	-0.00803391	0.00274235	0.0035
	rs2307111	Snoring	Campos 2020	5	75003678	T	C	0.606477	1	0.007667	0.00106982	4.8e-13	-0.00695172	0.00217805	0.0014	0.00737879	0.00249378	0.0027	-0.0106664	0.00228796	2.3e-06	-0.00255457	0.00220224	0.25	0.0114455	0.00211713	7e-08	0.00145483	0.00191837	0.48
	rs2664299	Snoring	Campos 2020	14	99742187	T	C	0.579819	0.99585	0.007503	0.00106064	1.1e-12	-0.00140505	0.00215937	0.53	0.0112548	0.00247289	4.2e-06	-0.00800051	0.00226836	0.00038	0.00581662	0.00218486	0.0072	0.0109155	0.00209861	2e-07	-0.00736477	0.00190159	0.0001
	rs13251292	Snoring	Campos 2020	8	71474355	A	G	0.589158	0.986699	-0.007375	0.00106717	4.3e-12	0.00701498	0.00217198	0.0011	-0.00359781	0.00248729	0.15	0.0113836	0.00228188	4.8e-07	-0.00317263	0.00219682	0.099	-0.00941892	0.00211127	8.7e-06	0.00231615	0.00191289	0.22
	rs57222984	Snoring	Campos 2020	17	43758898	A	G	0.756269	0.990946	-0.008435	0.00122014	5.4e-12	0.00286668	0.00248402	0.28	0.000880539	0.00284442	0.74	-3.20411e-05	0.00260935	0.99	-0.00547518	0.00251336	0.044	-0.0273145	0.0024139	1.6e-29	-0.00574499	0.00218754	0.0082
	rs725861	Snoring	Campos 2020	10	9063776	A	G	0.811724	0.994312	-0.009082	0.00133779	1e-11	0.00667674	0.0027218	0.013	-0.00388077	0.00311678	0.22	0.0143355	0.00285904	5.1e-07	-0.00372524	0.00275299	0.2	-0.0112673	0.00264597	2e-05	0.004563	0.00239726	0.057
	rs12119849	Snoring	Campos 2020	1	96878072	G	A	0.912803	0.981714	-0.012256	0.00186046	4.1e-11	0.00900228	0.00379199	0.016	0.00567401	0.00434101	0.18	0.0112439	0.00398365	0.0046	-0.0163735	0.00383104	1.1e-05	-0.0238811	0.00368722	1e-10	-0.00501383	0.00334121	0.13
	rs796856741	Snoring	Campos 2020	16	53799278	G	GT	0.578208	0.996095	-0.006961	0.00105918	4.7e-11	0.00262697	0.00215671	0.23	0.0141223	0.0024694	6.1e-09	0.00722012	0.0022654	0.0014	-0.0182161	0.00218173	1.3e-16	-0.0158597	0.00209607	4.4e-14	-0.00562587	0.00189919	0.003
	rs12429765	Snoring	Campos 2020	13	40745860	A	G	0.508208	0.983422	0.0068	0.0010508	6.2e-11	-0.00604694	0.00213908	0.0043	-0.00238389	0.0024497	0.3	-0.010813	0.00224731	1.4e-06	0.00234574	0.00216416	0.27	0.00887452	0.00207878	1.7e-05	-0.00282021	0.00188367	0.15
	rs34811474	Snoring	Campos 2020	4	25408838	G	A	0.76829	1	0.007996	0.00123692	1.3e-10	-0.0106832	0.00251979	2.6e-05	-0.00263436	0.00288472	0.33	-0.0153779	0.00264671	7.8e-09	-0.00172898	0.00254801	0.56	0.00901688	0.00244934	0.00023	-0.00128385	0.00221908	0.54
	rs7829639	Snoring	Campos 2020	8	78215352	A	G	0.28942	0.993328	-0.007413	0.00115501	1.4e-10	0.00208068	0.00235127	0.36	-0.00513214	0.0026926	0.066	0.0119114	0.00247024	1.8e-06	-0.00261026	0.00237816	0.35	-0.00995394	0.00228555	1.6e-05	-0.00292972	0.00207079	0.15
	rs180107	Snoring	Campos 2020	17	67930772	A	T	0.409494	0.996812	-0.006799	0.00105996	2.1e-10	0.00675435	0.00215814	0.0021	-0.00445187	0.00247127	0.083	0.0115616	0.00226703	4.2e-07	0.000784755	0.00218363	0.8	-0.00856761	0.00209723	4.1e-05	0.00154926	0.00190056	0.43
	rs11409890	Snoring	Campos 2020	17	46269542	T	TA	0.447144	0.976756	0.006664	0.00106125	2.2e-10	-0.000456647	0.00216086	0.81	0.00978422	0.00247438	9.5e-05	-0.00846678	0.00226989	0.00014	0.00160014	0.00218638	0.41	0.0100799	0.00209987	1.4e-06	0.00264313	0.00190296	0.15
	rs8069947	Snoring	Campos 2020	17	1985843	C	T	0.553934	0.995983	0.006606	0.00105133	2.8e-10	-0.00502923	0.0021409	0.017	0.004179	0.00245152	0.099	-0.00498037	0.00224892	0.03	-0.00109437	0.00216619	0.61	0.0140633	0.00208047	1.3e-11	-0.00184271	0.00188538	0.34
	rs74936745	Snoring	Campos 2020	3	77599166	AC	A	0.453191	0.997026	0.00649	0.0010503	4e-10	-0.011125	0.00213851	1.9e-07	-0.00416473	0.00244825	0.088	-0.00834234	0.0022468	0.00018	-0.00527752	0.00216174	0.012	0.0111997	0.00207919	6.1e-08	-0.00139104	0.00188365	0.43
	rs11018488	Snoring	Campos 2020	11	88861590	A	T	0.626823	0.961099	0.00678	0.00109873	5.3e-10	-0.00810342	0.00223712	0.00031	-0.00557786	0.00256102	0.029	-0.0103157	0.00235018	9.7e-06	0.00270639	0.00226223	0.23	0.0102429	0.00217446	2.6e-06	0.00162593	0.00197036	0.43
	rs8108822	Snoring	Campos 2020	19	32183171	C	T	0.90482	1	0.010873	0.00178271	6.2e-10	-0.0125717	0.00362642	0.00048	0.00563919	0.00415347	0.17	-0.0153813	0.0038095	5.8e-05	-0.00668643	0.00366931	0.064	0.017446	0.0035244	5.9e-07	0.000765865	0.00319288	0.79
	rs4976269	Snoring	Campos 2020	5	134452597	G	A	0.67139	0.991352	0.006844	0.00111414	8.6e-10	-0.0054847	0.00226822	0.015	0.0030812	0.00259702	0.24	-0.0130014	0.00238269	4.2e-08	0.00156025	0.00229342	0.51	0.00680444	0.00220478	0.0017	-0.00189981	0.0019978	0.34
	rs2049045	Snoring	Campos 2020	11	27694241	G	C	0.813699	1	0.008341	0.00134145	8.8e-10	-0.0106513	0.00273	0.0001	0.00485885	0.00312526	0.13	-0.0165737	0.00286798	7e-09	-0.0107274	0.00276065	0.0001	0.00980057	0.00265355	0.00027	0.00965968	0.00240447	5.1e-05
	rs59502288	Snoring	Campos 2020	16	31109287	G	GTCATCCA	0.62936	0.976895	-0.006729	0.00109415	9.1e-10	0.00488116	0.00222795	0.029	-0.00561183	0.00255097	0.027	0.0110446	0.00234023	2.7e-06	-0.00032207	0.0022538	0.83	-0.00882299	0.00216531	5e-05	-0.00184447	0.00196192	0.35
	rs9900496	Snoring	Campos 2020	17	7439739	T	C	0.660243	0.991137	-0.006612	0.0011057	1.8e-09	0.00226021	0.00225233	0.34	-0.00312288	0.00257912	0.17	0.00755641	0.00236597	0.0013	-0.000888157	0.00227893	0.78	-0.0110036	0.00218876	4.5e-07	0.00202484	0.00198351	0.31
	rs17151229	Snoring	Campos 2020	7	127382155	G	C	0.65887	0.998273	-0.00654	0.00110239	1.9e-09	-0.00166112	0.00224359	0.46	-0.00174614	0.00256867	0.44	0.0129579	0.00235699	2.7e-08	-0.00996879	0.00226842	9.5e-06	-0.00621299	0.00218088	0.0044	-0.00408294	0.0019761	0.038
	12:57088077_CA_C	Snoring	Campos 2020	12	57088077	CA	C	0.334536	0.92753	0.006807	0.0011479	3e-09	-0.00594187	0.00233773	0.012	-0.000615192	0.00267672	0.82	-0.00987062	0.00245541	6e-05	0.00439209	0.00236357	0.09	0.00877197	0.00227211	0.00013	0.000660062	0.00205856	0.72
	1:50819256_CA_C	Snoring	Campos 2020	1	50819256	CA	C	0.485466	0.962887	0.006287	0.00106313	3.5e-09	-0.00515206	0.00216356	0.017	0.00113184	0.0024768	0.71	-0.00967391	0.00227291	2.3e-05	-0.00125389	0.00218584	0.6	0.00778736	0.00210378	0.00024	-0.00128892	0.00190636	0.47
	rs6054427	Snoring	Campos 2020	20	6635266	G	A	0.378852	0.99285	-0.006316	0.00108007	4e-09	0.00850565	0.00219959	0.00011	0.00252404	0.00251937	0.3	0.0132143	0.00231053	1.2e-08	-0.000314023	0.00222583	0.94	-0.00584274	0.00213755	0.0061	0.00269683	0.00193675	0.17
	rs202110996	Snoring	Campos 2020	3	94027330	A	ATT	0.612889	0.980028	0.00623	0.00108156	4.6e-09	-0.0102849	0.00220238	2.7e-06	-0.000275736	0.00252137	0.89	-0.0105221	0.0023139	3.3e-06	0.000128314	0.0022263	0.98	0.00710352	0.00214128	0.0011	-0.00412555	0.0019399	0.037
	rs145367119	Snoring	Campos 2020	3	90049321	C	T	0.572001	0.964266	0.00604	0.00107214	1.2e-08	-0.0074184	0.00218198	0.00065	0.00264782	0.00249802	0.31	-0.0112438	0.00229247	7.2e-07	3.54729e-05	0.00220568	0.95	0.00583903	0.00212145	0.0063	-0.00345197	0.00192194	0.077
	rs17060460	Snoring	Campos 2020	6	100827834	A	G	0.773229	0.997564	-0.007091	0.00124704	1.4e-08	0.00465937	0.0025396	0.066	-0.00795361	0.0029078	0.0066	0.0125711	0.00266757	2.3e-06	-0.00027183	0.0025681	0.96	-0.00646756	0.00246846	0.0095	0.00391307	0.00223624	0.081
	rs227727	Snoring	Campos 2020	17	54776955	A	T	0.542644	0.995019	-0.005972	0.00104952	1.4e-08	0.00384823	0.00213702	0.077	-0.00772334	0.00244708	0.0014	0.0112869	0.00224484	5.5e-07	0.00303135	0.00216226	0.14	-0.00570637	0.0020767	0.0062	-0.00141399	0.00188196	0.47
	rs947612	Snoring	Campos 2020	6	73738661	G	A	0.247389	1	0.006729	0.00121018	1.5e-08	-0.00701916	0.00246314	0.0037	-0.00078335	0.00282025	0.82	-0.00952965	0.00258725	0.00021	4.55926e-05	0.00249078	0.94	0.00896256	0.00239414	0.00017	-0.000704926	0.00216891	0.75
	rs34732995	Snoring	Campos 2020	5	122699198	C	CTA	0.53748	0.997572	0.005823	0.00104786	1.7e-08	-0.00304464	0.00213228	0.17	0.00190262	0.00244138	0.41	-0.00970639	0.00223988	1.4e-05	0.00127202	0.00215597	0.52	0.00656707	0.00207264	0.0015	0.001218	0.00187806	0.53
	rs80093081	Snoring	Campos 2020	1	39698437	T	G	0.311358	0.994531	0.006321	0.00112958	1.8e-08	-0.00869121	0.00229853	0.00014	0.00530068	0.00263132	0.048	-0.00801437	0.0024147	0.00077	-0.000554963	0.0023222	0.73	0.00889162	0.00223502	8.3e-05	-0.00258186	0.00202529	0.22
	rs2207944	Snoring	Campos 2020	6	84307328	T	C	0.545486	0.997881	-0.005945	0.00106471	2e-08	0.0055998	0.00213439	0.0079	-0.00901756	0.00244384	0.0002	0.0141867	0.00224194	2.6e-10	0.00284869	0.00215834	0.2	-0.00168579	0.0020746	0.44	0.00257743	0.00187943	0.18
	rs6099273	Snoring	Campos 2020	20	55347828	C	T	0.748169	0.987717	-0.006682	0.00120584	2.6e-08	0.00738353	0.00245705	0.0024	-0.00105415	0.00281426	0.75	0.0119806	0.00258098	3.1e-06	-0.00154908	0.00248636	0.51	-0.00829356	0.00238775	0.00059	0.00168691	0.00216344	0.43
	rs773118143	Snoring	Campos 2020	2	103892497	ACTCTGTAT	A	0.731887	0.977569	-0.006495	0.0011885	2.9e-08	0.0103077	0.00241966	1.6e-05	0.0122322	0.00276925	1.1e-05	0.0160256	0.00254189	1.7e-10	-0.00212576	0.0024444	0.33	-0.0023275	0.00235232	0.32	-0.00529253	0.00213127	0.014
	1:87773720_CT_C	Snoring	Campos 2020	1	87773720	CT	C	0.64642	0.986069	0.006103	0.00109667	3e-08	-0.00843844	0.00223014	0.00017	-1.15356e-06	0.00255302	0.98	-0.0112686	0.00234286	1.5e-06	-0.00390198	0.00225311	0.1	0.00593444	0.00216852	0.007	-0.0041858	0.00196503	0.03
	rs4987719	Snoring	Campos 2020	18	60960310	C	T	0.966612	1	-0.016225	0.00290619	3.5e-08	0.0125498	0.00592056	0.03	0.00329678	0.00678028	0.56	0.0229694	0.00621999	0.00024	6.05422e-05	0.00599099	0.99	-0.0210601	0.00575387	0.00026	0.00370395	0.00521323	0.45
	rs4744369	Snoring	Campos 2020	9	97475396	T	A	0.413193	0.982784	-0.005825	0.00106803	4e-08	0.00799438	0.00217466	0.00022	0.00579347	0.00249015	0.018	0.00893208	0.00228431	9.4e-05	-0.00366984	0.00219939	0.095	-0.0082137	0.00211378	0.00011	0.00603336	0.00191502	0.0017
	rs9583546	Snoring	Campos 2020	13	111566412	G	C	0.367189	0.999156	-0.005868	0.00108049	4e-08	0.00721911	0.00220106	0.0011	0.00310475	0.00252068	0.21	0.0112034	0.00231242	1.2e-06	-0.000402153	0.00222686	0.91	-0.00599015	0.00213902	0.0047	0.00202272	0.00193825	0.29
	rs11615756	Napping	Dashti 2021	12	117942076	C	T	0.595522	0.994876	-0.0182673	0.00123883	1.4e-49	-0.000840025	0.00217174	0.7	-0.00646713	0.00248666	0.01	0.0217158	0.00228106	1e-21	-0.00581451	0.00219574	0.0057	0.0144887	0.00211077	5.5e-12	0.0011397	0.00191239	0.57
	rs385199	Napping	Dashti 2021	17	43686419	A	C	0.771774	0.993883	0.0209131	0.0014497	7.5e-47	0.00106967	0.00253876	0.71	0.00148062	0.00290711	0.59	-0.0026715	0.00266685	0.34	-0.00576917	0.00256875	0.041	-0.0276366	0.0024671	5.1e-29	-0.00631393	0.00223575	0.0044
	rs12140153	Napping	Dashti 2021	1	62579891	G	T	0.904482	0.947242	0.0247	0.0021	2.4e-31	0.00132249	0.00370632	0.72	-0.00651506	0.00424293	0.1	-0.0334482	0.00389365	1.2e-17	0.0310834	0.00374449	3.1e-17	-0.0114777	0.00360391	0.0015	0.0028694	0.00326572	0.4
	rs2653349	Napping	Dashti 2021	6	55142337	A	G	0.214612	1	0.0165942	0.00147827	3.4e-29	0.00604231	0.00259189	0.019	-0.0166035	0.00296767	2.8e-08	-0.00662051	0.00272249	0.013	0.029348	0.00262097	7.3e-29	-0.00535904	0.00251928	0.03	0.00395715	0.00228228	0.092
	rs9965170	Napping	Dashti 2021	18	44788274	G	A	0.576467	0.999768	0.0136374	0.00122874	7.8e-29	-0.00367961	0.00215177	0.09	0.00241457	0.00246423	0.31	-0.0100237	0.0022606	9.6e-06	-0.00474201	0.00217737	0.029	-0.00947546	0.00209119	6.1e-06	-0.000535486	0.0018947	0.74
	rs2250377	Napping	Dashti 2021	1	201860626	A	G	0.338413	1	0.0131561	0.00127975	1.4e-24	-0.0149748	0.00224429	2.3e-11	-0.0176698	0.00256923	3.6e-12	-0.00588235	0.00235773	0.012	-0.00990416	0.00226741	6.3e-06	-0.00828145	0.00218228	0.00018	0.00317423	0.0019775	0.11
	rs2431108	Napping	Dashti 2021	5	103947968	T	C	0.671694	0.996551	-0.0129827	0.00129028	7.7e-24	0.00528031	0.00226142	0.021	0.0123654	0.00258923	1.2e-06	0.00637412	0.00237554	0.0064	-0.0113801	0.00228654	4.3e-07	0.0027402	0.00219817	0.23	0.00936483	0.0019918	3.3e-06
	rs13284688	Napping	Dashti 2021	9	81727018	T	C	0.793202	1	-0.0150717	0.00149894	1.7e-23	0.0061328	0.00262607	0.02	0.0125218	0.00300704	3.6e-05	0.0140972	0.00275847	4.4e-07	-0.00279045	0.00265592	0.38	0.00897289	0.00255255	0.00034	-0.0052348	0.00231254	0.022
	rs614987	Napping	Dashti 2021	6	124920871	A	C	0.385614	0.993107	-0.0110217	0.00124925	7.5e-19	-0.00734935	0.00218856	0.00091	-0.00350459	0.00250587	0.16	0.00841041	0.00229884	0.00024	-0.00936997	0.00221312	2.5e-05	0.00813159	0.00212725	0.00014	-0.00219056	0.00192713	0.28
	rs10875622	Napping	Dashti 2021	5	146693062	G	A	0.424705	0.993077	-0.0104621	0.0012291	1.3e-17	-0.00508734	0.00215418	0.02	-0.00321039	0.00246645	0.21	0.00456366	0.00226289	0.04	-0.0037224	0.00217811	0.093	0.0104451	0.00209393	6.9e-07	-0.000607282	0.00189735	0.76
	rs796858289	Napping	Dashti 2021	2	236801226	GA	G	0.584395	0.97638	0.0104858	0.0012423	5e-17	-0.00211509	0.00217827	0.32	0.000379019	0.00249299	0.91	-0.012311	0.00228831	7.1e-08	0.0017697	0.00220054	0.38	-0.010611	0.00211766	5.6e-07	0.00513979	0.00191865	0.0072
	rs6919087	Napping	Dashti 2021	6	37699156	T	G	0.687568	0.991794	0.0107806	0.0013114	1e-16	-0.00870328	0.00229768	0.00016	-0.00596201	0.0026308	0.025	-0.00905976	0.00241345	0.00015	-0.00157812	0.00232346	0.47	-0.00252567	0.00223331	0.26	-0.0056946	0.00202321	0.0044
	rs174541	Napping	Dashti 2021	11	61565908	T	C	0.639412	0.999749	-0.00988214	0.00126293	4.4e-15	0.00399024	0.00221317	0.069	-0.00651111	0.0025336	0.012	0.00545274	0.00232503	0.02	0.00416734	0.00223802	0.051	0.00476474	0.00215119	0.027	0.00732043	0.00194927	0.00017
	rs2195272	Napping	Dashti 2021	5	102295504	G	T	0.670856	0.998484	-0.0101237	0.00129125	6.7e-15	-0.00935218	0.00226288	3.9e-05	-0.0168189	0.00259091	1e-10	0.00408167	0.00237708	0.09	-0.00563013	0.00228802	0.016	0.00776414	0.00219959	0.00041	0.000706061	0.00199309	0.71
	rs2861805	Napping	Dashti 2021	18	36105007	A	G	0.53979	0.992796	0.0093112	0.00122068	2e-14	0.000693811	0.00213804	0.76	0.00231041	0.0024485	0.32	-0.00453538	0.00224617	0.034	0.00310945	0.00216347	0.19	-0.00652486	0.00207784	0.0016	-0.000423065	0.0018826	0.79
	rs13033444	Napping	Dashti 2021	2	23611438	A	G	0.71732	0.992295	-0.00974179	0.00135018	3.6e-13	0.00259648	0.00236792	0.29	0.00383607	0.00271004	0.14	0.00671906	0.00248754	0.0072	6.05307e-05	0.00239213	0.93	0.000298128	0.00230203	0.85	0.0017553	0.0020857	0.4
	rs11258652	Napping	Dashti 2021	10	13868855	C	A	0.762755	0.995076	0.0104004	0.00142918	3.7e-13	0.002603	0.00250288	0.29	-0.000550409	0.00286609	0.92	-0.000910193	0.00262908	0.71	0.00525255	0.00253156	0.044	-0.00212512	0.00243315	0.39	0.00131211	0.00220444	0.56
	rs1592544	Napping	Dashti 2021	16	56129244	C	T	0.504226	0.985917	0.0086934	0.00122088	8.5e-13	0.0042011	0.0021395	0.044	0.0124306	0.0024497	3.6e-07	-0.00718446	0.00224733	0.0014	0.00401105	0.00216432	0.056	-0.00941154	0.00207935	5.8e-06	-0.00460661	0.00188403	0.017
	rs12451365	Napping	Dashti 2021	17	35595368	T	C	0.795378	1	-0.010628	0.00150388	1.5e-12	0.00170015	0.0026356	0.52	-0.000317545	0.00301799	0.96	0.0092354	0.00276857	0.00072	2.05489e-05	0.00266672	0.98	0.00785982	0.0025612	0.0021	-0.00297479	0.00232103	0.18
	rs542011541	Napping	Dashti 2021	1	174864554	C	CT	0.764386	0.972166	-0.0101192	0.00144419	3.1e-12	0.000653247	0.00253147	0.85	-0.00412308	0.00289799	0.17	0.00873113	0.00265943	0.0011	-0.00197985	0.00255755	0.4	0.00172231	0.00246153	0.5	0.00401335	0.00223054	0.078
	rs749865489	Napping	Dashti 2021	6	84328832	C	CA	0.553333	0.980194	-0.00850382	0.00123023	3.8e-12	0.00535644	0.00215596	0.012	-0.00796911	0.00246854	0.0011	0.0141363	0.0022646	3.9e-10	0.00250271	0.00218015	0.28	-0.000688519	0.00209556	0.77	0.00263826	0.00189842	0.17
	rs10149986	Napping	Dashti 2021	14	29721044	T	G	0.814762	0.99025	-0.0109384	0.00156608	4.4e-12	0.00504385	0.00274332	0.062	-0.011799	0.00314163	0.00018	0.0202521	0.00288179	2.8e-12	-0.00169328	0.0027757	0.52	0.00414353	0.00266613	0.13	0.00815503	0.00241582	0.00067
	rs2786547	Napping	Dashti 2021	1	33342304	C	T	0.823093	1	0.0107673	0.00158775	1e-11	-0.016897	0.00278326	7.3e-10	-0.0135561	0.00318623	1.7e-05	-0.0138976	0.00292394	2.3e-06	-0.00682909	0.00281192	0.013	-0.00351959	0.00270636	0.18	0.000767239	0.00245239	0.76
	rs11125776	Napping	Dashti 2021	2	59478517	T	G	0.854408	0.989125	0.0116502	0.00172495	1.5e-11	-0.00300641	0.00302364	0.33	-0.0137672	0.0034605	5.6e-05	0.00471403	0.00317638	0.14	0.00153568	0.00305455	0.6	0.00115675	0.00293949	0.69	-0.00320205	0.00266326	0.24
	rs350785	Napping	Dashti 2021	2	52934600	T	C	0.115511	0.982527	0.0126479	0.00190975	1.5e-11	0.00228651	0.00334949	0.45	-0.00057748	0.00383343	0.86	-0.00345096	0.0035187	0.34	0.00579051	0.00338373	0.1	-0.0111036	0.00325628	0.00059	-0.0022795	0.00295028	0.45
	rs2769916	Napping	Dashti 2021	13	107820389	G	A	0.311415	0.992887	-0.00875328	0.00131344	1.7e-11	0.00112636	0.0022999	0.64	-0.00186072	0.00263387	0.47	0.00723648	0.00241626	0.0025	-0.00162343	0.00232686	0.46	0.00684175	0.00223507	0.0023	0.00709309	0.00202529	0.0005
	rs1601440	Napping	Dashti 2021	3	84665393	C	T	0.278358	0.993653	0.00912653	0.00135575	1.9e-11	-0.00413538	0.002378	0.081	-0.0143658	0.00272243	1.2e-07	-0.011167	0.00249842	1e-05	0.00798697	0.00240383	0.0012	-0.0045487	0.00231203	0.053	0.000687378	0.0020946	0.75
	rs17158413	Napping	Dashti 2021	15	83235408	G	A	0.762529	0.991249	-0.00925014	0.00142955	4.4e-11	0.00600304	0.00250399	0.015	0.0162191	0.00286732	1.7e-08	0.0108558	0.00263025	3.1e-05	0.000978714	0.00253384	0.55	0.00584493	0.00243343	0.014	-0.00307977	0.00220486	0.17
	rs35011311	Napping	Dashti 2021	12	38616581	G	T	0.734039	0.984539	0.009082	0.00138249	4.4e-11	0.00685818	0.0024219	0.0051	0.00721201	0.0027731	0.01	-0.00205231	0.00254382	0.45	0.0178556	0.00244867	8e-13	0.00510842	0.00235391	0.034	-0.0108134	0.00213267	4.5e-07
	rs3935190	Napping	Dashti 2021	17	79084367	G	A	0.46437	0.985972	-0.00801432	0.00122354	5.4e-11	-0.00366177	0.0021442	0.087	0.000631389	0.0024553	0.85	-0.00302306	0.00225239	0.19	-0.00733352	0.00216952	0.00091	0.00274288	0.00208368	0.19	0.00301938	0.00188829	0.11
	rs962247	Napping	Dashti 2021	18	23084118	G	A	0.523261	0.979717	0.00796355	0.00122493	5.7e-11	-0.00096076	0.00214618	0.65	-0.00201284	0.00245783	0.41	-0.00628095	0.00225473	0.0046	0.00711062	0.00217171	0.00082	0.000147652	0.00208576	0.98	-0.00401632	0.00188978	0.03
	rs60222088	Napping	Dashti 2021	12	108334477	C	A	0.852541	0.984927	0.0112358	0.00172293	6.4e-11	0.000759906	0.00301682	0.77	0.00808806	0.00345429	0.019	-0.0102056	0.00316869	0.0012	-0.00448457	0.00305017	0.15	-0.016517	0.00293213	1.4e-08	-0.00351371	0.00265655	0.18
	rs13150944	Napping	Dashti 2021	4	85408000	A	G	0.31047	0.97931	-0.00860076	0.0013218	6.8e-11	0.00275444	0.00231617	0.21	0.00593307	0.00265162	0.025	0.00267409	0.00243285	0.27	-0.00303715	0.00234212	0.22	0.00275957	0.00225142	0.23	0.0048694	0.00203977	0.016
	rs141957346	Napping	Dashti 2021	9	86367994	A	AT	0.413198	0.978036	-0.0081	0.0012	7.1e-11	0.00510065	0.00217995	0.017	-0.000157024	0.0024962	0.96	0.00633369	0.00228986	0.0055	0.00720328	0.00220473	0.0011	0.00429296	0.00211892	0.048	-0.00356162	0.00191968	0.066
	rs35039375	Napping	Dashti 2021	1	171516863	A	G	0.908139	0.987151	-0.0136431	0.00210973	8.7e-11	0.0069724	0.00369863	0.057	0.0034228	0.00423413	0.4	0.0169236	0.00388557	2.1e-05	-0.0121054	0.00373672	0.0012	-0.000533797	0.00359644	0.85	0.00264797	0.00325895	0.44
	rs4236060	Napping	Dashti 2021	6	38470087	C	T	0.727625	0.979419	-0.00882528	0.00137545	8.8e-11	-0.00584865	0.00240994	0.017	-0.010693	0.00275934	8.5e-05	0.00368757	0.00253137	0.15	-0.00879081	0.00243698	0.00051	0.000578384	0.00234243	0.84	-0.00489804	0.00212206	0.02
	rs80163246	Napping	Dashti 2021	2	164574344	T	C	0.882575	0.995283	-0.0119129	0.00188438	1.4e-10	0.00938562	0.00330543	0.0038	0.00272402	0.00378301	0.46	0.0124452	0.00347241	0.00036	0.00245345	0.00333922	0.44	0.00480158	0.00321345	0.14	0.00551897	0.00291147	0.058
	rs224111	Napping	Dashti 2021	10	64552010	G	A	0.612151	0.990398	0.00798411	0.00124912	1.6e-10	-0.00761699	0.00218856	0.00044	-0.0171839	0.00250617	5.7e-12	-0.00708273	0.00229892	0.0021	-0.00414668	0.00221364	0.071	-0.00298759	0.00212759	0.17	0.00206671	0.00192761	0.29
	rs1001817	Napping	Dashti 2021	3	183995341	C	T	0.507137	1	0.00775426	0.00121418	1.7e-10	-0.00470229	0.00212823	0.023	-0.00771753	0.00243648	0.0012	-0.0111857	0.002236	6.8e-07	0.00220269	0.00215134	0.3	-0.00458688	0.00206919	0.027	0.000700101	0.00187459	0.68
	rs10835420	Napping	Dashti 2021	11	28866669	T	A	0.751005	0.996784	0.00889802	0.00140206	1.7e-10	0.00478921	0.00245769	0.044	0.00262234	0.00281353	0.35	-0.00431178	0.00258191	0.11	0.00591127	0.00248528	0.016	-0.0045051	0.00238886	0.057	-0.00476836	0.00216463	0.028
	rs2370926	Napping	Dashti 2021	14	79602542	T	C	0.633442	0.99283	0.00813213	0.00126359	1.7e-10	-0.00822603	0.00221416	0.00022	-0.00548296	0.00253563	0.036	-0.00941104	0.00232591	4.8e-05	-0.00266085	0.00224029	0.25	-0.000637531	0.00215185	0.75	-0.000423777	0.00194983	0.83
	rs1883048	Napping	Dashti 2021	21	47397586	T	C	0.476698	0.984239	-0.00787143	0.00122313	1.8e-10	-0.00030699	0.00214152	0.84	-0.00284649	0.00245278	0.2	0.00334067	0.00224961	0.14	-0.000435134	0.00216785	0.89	0.00424412	0.00208102	0.039	-0.000255809	0.00188541	0.89
	rs12657723	Napping	Dashti 2021	5	62760828	C	T	0.678476	0.998196	-0.00818319	0.00129849	2e-10	0.00616945	0.00227604	0.008	0.00607292	0.00260597	0.023	0.0084796	0.0023909	0.00036	0.00141788	0.00230133	0.63	0.00452597	0.00221238	0.042	-0.000667725	0.00200468	0.72
	rs6452787	Napping	Dashti 2021	5	87712831	A	G	0.536357	0.997899	0.00772931	0.0012169	2e-10	0.00855088	0.00213376	7e-05	0.0104501	0.00244307	2.5e-05	-0.00159802	0.00224144	0.5	0.012302	0.00215746	9.7e-09	-0.00421702	0.00207408	0.048	0.00362585	0.00187936	0.056
	rs2099810	Napping	Dashti 2021	5	112030173	A	G	0.503144	0.995601	0.00769192	0.00121447	2.8e-10	-0.00309342	0.00212755	0.15	-0.00319447	0.00243596	0.18	-0.00487326	0.00223492	0.034	0.00210804	0.00215119	0.35	0.000880947	0.00206805	0.72	-0.00320794	0.0018739	0.089
	rs4983329	Napping	Dashti 2021	14	29218473	A	C	0.555729	0.996482	0.00767251	0.0012207	3.1e-10	-0.00188085	0.00213856	0.42	0.00150133	0.00244906	0.55	-0.00651613	0.0022465	0.004	0.00242215	0.00216381	0.25	-0.00283236	0.00207838	0.17	-0.00116989	0.00188326	0.52
	rs17049683	Napping	Dashti 2021	2	58905715	A	G	0.666855	0.991645	-0.00795171	0.00129066	4.1e-10	0.00433361	0.00226284	0.056	0.0106669	0.00258978	3.9e-05	-0.000744068	0.00237715	0.74	0.00322535	0.00228597	0.16	0.00693194	0.00219987	0.0016	0.00127352	0.00199314	0.49
	rs9998136	Napping	Dashti 2021	4	79550425	C	G	0.25253	0.985794	-0.00881596	0.00140269	4.4e-10	-0.00225535	0.00245889	0.35	-0.00816917	0.002815	0.0036	0.0072847	0.00258275	0.0051	-0.00340789	0.00248643	0.18	0.00582406	0.00239014	0.016	0.00320841	0.00216545	0.14
	rs60920123	Napping	Dashti 2021	16	10134637	G	A	0.566463	0.994887	0.00763778	0.00122697	4.5e-10	0.00168493	0.00215073	0.42	0.00272004	0.00246256	0.31	-0.00183182	0.00225912	0.42	0.00430295	0.00217568	0.037	-0.00294135	0.00209026	0.16	-0.00571832	0.00189392	0.0022
	rs1931175	Napping	Dashti 2021	1	96928273	C	G	0.615695	0.99781	-0.00776325	0.00124756	4.6e-10	0.000175597	0.00218704	0.87	0.00186326	0.00250369	0.46	0.00839034	0.00229759	0.00019	-0.00919854	0.00220957	2.1e-05	-0.00335657	0.00212662	0.12	0.00246538	0.00192705	0.21
	rs285815	Napping	Dashti 2021	8	106108303	T	A	0.455501	0.99597	0.00753009	0.00121983	5.8e-10	-0.00734267	0.00213784	0.00073	-0.00548238	0.00244819	0.03	-0.0124034	0.00224601	2e-08	-0.00223349	0.00216228	0.29	-0.00402617	0.00207808	0.05	0.00302451	0.00188282	0.11
	rs271057	Napping	Dashti 2021	11	92769748	C	T	0.248456	0.996766	0.00866783	0.00140414	6.5e-10	-0.00103217	0.00245997	0.69	-0.0044949	0.00281614	0.11	-0.00482515	0.0025843	0.073	0.00922428	0.00248759	0.00017	-0.00869895	0.00239108	0.00029	-0.00212884	0.00216664	0.34
	rs13023587	Napping	Dashti 2021	2	49413860	C	G	0.491169	0.996105	0.0074	0.0012	6.5e-10	-0.00211419	0.00212591	0.31	0.00152765	0.00243307	0.5	-0.00389318	0.00223331	0.076	-0.00462687	0.00214765	0.017	-0.00799241	0.00206675	9.9e-05	-5.83553e-05	0.00187253	0.95
	rs351776	Napping	Dashti 2021	8	28191306	A	C	0.450343	0.998801	-0.00755367	0.00122072	8.4e-10	0.000289385	0.00213965	0.86	0.00519856	0.00245027	0.038	0.00796833	0.00224792	0.00042	-0.00689923	0.00216412	0.0013	0.00467984	0.00207985	0.022	-0.00321338	0.00188442	0.1
	rs10257273	Napping	Dashti 2021	7	99188589	A	T	0.850742	0.99483	0.0107366	0.00170413	8.9e-10	-0.0116928	0.0029869	0.00011	0.0100932	0.00341968	0.0028	-0.0102279	0.00313787	0.0012	-0.0144539	0.00301996	1e-06	0.0040451	0.00290341	0.16	0.00361082	0.00263079	0.18
	rs9389556	Napping	Dashti 2021	6	100079774	C	G	0.739371	0.994445	-0.00841517	0.00138285	9.7e-10	-0.000897773	0.00242359	0.7	0.00716855	0.00277497	0.007	0.00547737	0.00254571	0.03	-0.00804324	0.00245078	0.0015	0.0072668	0.00235569	0.002	-0.00267186	0.00213408	0.22
	rs113960908	Napping	Dashti 2021	7	106931292	G	GGT	0.772968	0.995649	-0.00891319	0.00145069	1e-09	-0.00233148	0.00254311	0.34	-0.00753817	0.00291159	0.01	0.0107397	0.00267165	6.5e-05	-0.00741733	0.00257126	0.0057	0.00425059	0.00247203	0.08	0.0042402	0.00223991	0.06
	rs1415218	Napping	Dashti 2021	9	73504992	T	C	0.281345	0.989297	0.00820697	0.00135243	1.2e-09	0.00623939	0.00236921	0.0097	0.00197464	0.00271291	0.4	-0.00104045	0.00248866	0.68	0.00780766	0.00239614	0.0011	-0.00611939	0.00230288	0.0086	-0.00137216	0.00208634	0.53
	rs2417268	Napping	Dashti 2021	12	13493906	A	T	0.559616	0.978515	-0.00752263	0.00123523	1.2e-09	-0.00467108	0.00216456	0.038	-0.00314055	0.00247844	0.23	-0.000667706	0.00227352	0.76	-0.00336408	0.00218848	0.19	-0.00106462	0.00210379	0.61	-4.5887e-05	0.00190606	0.98
	rs34262487	Napping	Dashti 2021	6	36224315	C	A	0.927926	0.989236	0.0145107	0.00235463	1.2e-09	-0.00500732	0.00412526	0.25	0.0054872	0.00472336	0.27	-0.0105163	0.00433313	0.014	-0.000485729	0.00417155	0.98	-0.00578444	0.0040097	0.14	0.00110515	0.00363248	0.73
	rs971415	Napping	Dashti 2021	9	108846445	A	G	0.877474	0.998298	0.0110652	0.00185108	1.2e-09	-0.00117966	0.00324264	0.67	-0.000945432	0.00371306	0.79	-0.00589746	0.00340613	0.085	0.00394345	0.00327951	0.25	-0.0129874	0.00315186	3e-05	0.00026084	0.0028555	0.93
	rs77154532	Napping	Dashti 2021	3	19377311	A	G	0.641889	0.985756	0.00769324	0.0012705	1.4e-09	0.00356883	0.00222772	0.11	0.00853985	0.00255038	0.00095	-0.00652865	0.00234053	0.0041	2.33149e-05	0.00225191	0.93	-0.00769685	0.00216592	0.00035	0.000519377	0.00196222	0.83
	rs301817	Napping	Dashti 2021	1	8503379	C	A	0.410292	0.99	-0.0073	0.0012	1.6e-09	-0.00493885	0.00216846	0.019	-0.00848777	0.00248242	0.0006	0.00134319	0.00227806	0.57	-0.00755621	0.00219079	0.00044	0.000344077	0.00210854	0.87	0.00459348	0.00191068	0.017
	rs11967137	Napping	Dashti 2021	6	28199764	A	G	0.80534	0.999949	0.00927928	0.00153285	1.7e-09	0.00163113	0.00268522	0.54	0.00591553	0.00307453	0.053	-0.00738231	0.00282052	0.0092	0.00461942	0.00271535	0.076	-0.00756291	0.00261	0.0043	-0.00487494	0.00236446	0.038
	rs17265513	Napping	Dashti 2021	20	39832628	T	C	0.800357	1	-0.00913188	0.00151965	2e-09	-0.000943036	0.00266129	0.75	0.00177476	0.0030482	0.55	0.000183021	0.00279553	0.99	-0.00825523	0.00269304	0.0041	-0.00135268	0.00258624	0.61	0.0061387	0.00234328	0.0093
	rs4692709	Napping	Dashti 2021	4	170228549	C	T	0.454307	0.986616	0.00723975	0.00122517	2.4e-09	0.0027292	0.00214736	0.2	0.00727336	0.00245835	0.0029	-0.00471456	0.00225552	0.036	0.00354814	0.00217141	0.087	-0.00984807	0.00208732	2.3e-06	-0.000501473	0.0018911	0.81
	rs113493369	Napping	Dashti 2021	6	57698806	C	CA	0.529591	0.983658	0.00734219	0.00122966	2.8e-09	-0.00750681	0.00215599	0.00047	0.00831292	0.00246857	0.00063	-0.0106942	0.00226462	1.8e-06	-0.00809549	0.00218018	0.0002	-0.00121999	0.00209559	0.56	0.000345384	0.00189845	0.87
	rs1518394	Napping	Dashti 2021	2	58171287	A	G	0.395156	0.997328	-0.00735351	0.00123975	2.8e-09	-0.00554355	0.00217335	0.01	-0.00652011	0.00248736	0.0063	-0.00320671	0.00228314	0.15	-0.00243169	0.00219557	0.24	0.00886576	0.00211287	3.4e-05	0.0127404	0.00191432	3.1e-11
	rs528301822	Napping	Dashti 2021	16	69403012	A	T	0.713364	0.998951	-0.00803435	0.00134223	2.8e-09	0.00636868	0.00235226	0.0068	0.00138845	0.00269331	0.59	0.0115528	0.00247081	3.8e-06	0.00394102	0.00237956	0.093	0.00322641	0.00228613	0.16	-0.00104053	0.00207139	0.62
	rs10811438	Napping	Dashti 2021	9	20962282	G	C	0.606697	0.997382	0.00721671	0.0012428	3.2e-09	-0.00213937	0.00217787	0.32	-0.00360011	0.00249382	0.13	-0.00655452	0.00228768	0.0038	0.00501666	0.00220263	0.028	-0.00247937	0.0021169	0.24	-0.000821384	0.00191785	0.68
	rs1843815	Napping	Dashti 2021	1	98589715	A	T	0.454609	0.99565	-0.00727388	0.00121793	3.3e-09	-0.00206223	0.00213383	0.35	-0.00185725	0.00244277	0.42	0.00839683	0.00224168	0.00019	-0.00991255	0.0021558	5.4e-06	0.00595293	0.00207487	0.0041	0.000600676	0.00188016	0.73
	rs9309116	Napping	Dashti 2021	2	44557919	C	T	0.347412	0.995432	-0.00737914	0.00127277	3.9e-09	-0.00161617	0.00223162	0.45	0.00317135	0.00255405	0.2	0.00587284	0.00234435	0.01	-0.0129957	0.00225443	1.8e-09	0.00254172	0.00216952	0.25	-0.00538352	0.00196564	0.0061
	rs9883093	Napping	Dashti 2021	3	82774831	T	G	0.366742	0.999021	-0.007341	0.00125779	4.5e-09	0.00268477	0.00220437	0.21	0.00569301	0.00252366	0.021	0.00377166	0.002316	0.083	0.00238344	0.00222832	0.26	0.00711646	0.00214322	0.00087	0.001077	0.00194166	0.58
	rs9939355	Napping	Dashti 2021	16	23837048	C	T	0.442141	0.989548	0.00726404	0.00122438	4.5e-09	0.00331907	0.00214489	0.12	0.00271852	0.00245587	0.24	-0.00536054	0.00225299	0.016	-0.00187954	0.00216977	0.48	-0.00787538	0.00208459	0.00017	0.00058504	0.00188878	0.77
	rs910187	Napping	Dashti 2021	20	45841052	G	A	0.625763	0.99838	0.00731754	0.00125594	4.9e-09	-0.00343943	0.00220019	0.11	-0.0100954	0.00252006	6.9e-05	-0.004504	0.00231117	0.06	0.00319137	0.00222644	0.16	-0.000424124	0.00213814	0.83	-0.00148696	0.00193728	0.45
	rs12346996	Napping	Dashti 2021	9	131840856	T	C	0.272094	0.99526	0.00796106	0.00136459	5e-09	0.00842626	0.00239053	0.00039	0.00127852	0.00273733	0.64	0.0021647	0.00251106	0.39	0.0126994	0.0024177	9e-08	-0.00738582	0.0023236	0.0014	-0.00385696	0.00210512	0.065
	rs11071755	Napping	Dashti 2021	15	63793936	G	A	0.57503	0.998239	0.00711401	0.00122819	5.2e-09	-0.00313658	0.00215126	0.17	-0.00461228	0.00246341	0.062	-0.000343079	0.00225973	0.92	0.00127442	0.00217691	0.52	-0.00386471	0.00209064	0.074	5.42311e-05	0.00189427	0.95
	rs12031519	Napping	Dashti 2021	1	162876200	A	G	0.888272	0.974422	0.0112838	0.00194275	5.5e-09	0.000980433	0.00340639	0.77	-5.25798e-05	0.00389958	0.95	-0.0016545	0.00357856	0.64	0.00427872	0.00344147	0.24	-0.00286353	0.00331227	0.38	-0.00421778	0.00300145	0.16
	rs6663012	Napping	Dashti 2021	1	32091779	T	G	0.37896	0.999351	0.00720531	0.00124718	5.5e-09	0.000989189	0.00218657	0.68	0.00257753	0.00250315	0.32	-0.00611114	0.00229709	0.0065	0.00370585	0.00220909	0.082	-0.00625067	0.00212616	0.0033	0.00270741	0.00192664	0.16
	rs388016	Napping	Dashti 2021	5	106861892	A	G	0.667138	1	0.00738134	0.00128736	6.1e-09	0.00317781	0.00225737	0.15	-0.000985626	0.0025846	0.7	-0.00726247	0.00237129	0.0022	0.0061256	0.00228245	0.0073	-0.00415567	0.00219424	0.057	0.00688457	0.00198824	0.00055
	rs2943023	Napping	Dashti 2021	5	89597733	C	T	0.579787	0.997066	0.00710422	0.00123055	7.4e-09	0.00191304	0.00215663	0.42	-0.00309167	0.00246926	0.17	-0.00264635	0.00226546	0.25	-0.00180821	0.00218059	0.4	-0.00995615	0.00209631	2e-06	-0.00245443	0.00189951	0.19
	rs35127490	Napping	Dashti 2021	6	114638966	C	CG	0.5622	0.993312	-0.00703876	0.00122501	8.3e-09	0.00252496	0.00214672	0.27	0.0030641	0.00245796	0.21	0.00433766	0.00225489	0.048	-0.00124069	0.00217081	0.54	0.00352191	0.00208658	0.1	0.00126188	0.00189029	0.52
	rs62189006	Napping	Dashti 2021	2	162573586	A	G	0.907244	0.988372	0.0120943	0.0020982	8.3e-09	-0.00280098	0.00367915	0.45	-0.00336825	0.00421071	0.4	-0.00984621	0.003865	0.012	-0.00185749	0.00371676	0.63	-0.00800723	0.00357676	0.028	0.00201455	0.00324064	0.53
	rs9460110	Napping	Dashti 2021	6	170621249	T	C	0.630158	1	-0.00735568	0.00125751	8.4e-09	0.000951298	0.00220332	0.69	-0.00381988	0.00252276	0.14	0.00949817	0.00231434	3.5e-05	-0.00208441	0.00222804	0.37	0.00702454	0.00214159	0.001	0.00129428	0.00194012	0.52
	rs3986805	Napping	Dashti 2021	16	28350059	A	G	0.585866	0.986583	-0.00719435	0.00123765	8.7e-09	0.00459178	0.00216886	0.034	-0.00395128	0.00248332	0.12	0.0105893	0.00227817	3.1e-06	-0.00551986	0.00219403	0.0096	-0.00272389	0.00210789	0.18	-0.00200786	0.00190989	0.3
	rs2143792	Napping	Dashti 2021	6	62182204	G	A	0.567363	0.980783	0.00713406	0.00123401	9.1e-09	-0.00691773	0.00216343	0.0013	0.00783353	0.00247709	0.0012	-0.0101612	0.00227244	5.4e-06	-0.00626103	0.0021877	0.005	-0.000600294	0.00210282	0.78	0.00198148	0.001905	0.3
	rs10152428	Napping	Dashti 2021	15	93510243	G	C	0.270412	0.993473	-0.00780688	0.00136996	1.1e-08	-0.00131126	0.00239932	0.59	-0.00118363	0.00274746	0.67	0.00118887	0.0025203	0.7	0.0014382	0.00242793	0.51	0.00797559	0.00233171	0.00059	-0.00366636	0.00211269	0.088
	rs11224896	Napping	Dashti 2021	11	101479583	T	C	0.889881	0.998205	0.0111605	0.00193872	1.1e-08	-0.00450806	0.00339978	0.18	0.0143666	0.00389201	0.00029	-0.012055	0.0035716	0.00068	-0.00417854	0.00343794	0.21	-0.00313332	0.00330456	0.36	-0.00893564	0.00299438	0.003
	rs7422655	Napping	Dashti 2021	2	208941004	C	T	0.262899	0.99412	0.00783348	0.00137827	1.1e-08	-0.00343145	0.00241762	0.18	0.00518738	0.00276692	0.063	-0.000494885	0.00253975	0.84	-0.00174122	0.00244233	0.57	0.00263051	0.00235034	0.26	-0.00448155	0.00212947	0.036
	rs35144585	Napping	Dashti 2021	2	169092428	T	A	0.870792	0.978459	0.0103105	0.00182249	1.2e-08	0.00257097	0.00319757	0.45	0.00997497	0.00365955	0.0085	-0.0167872	0.00335909	5.5e-07	0.00699245	0.00323025	0.029	-0.00881735	0.00310858	0.005	-0.0022187	0.00281646	0.45
	rs10875606	Napping	Dashti 2021	5	143769614	C	A	0.315747	0.990078	0.00737707	0.0013077	1.3e-08	-0.00341855	0.00229269	0.14	-0.00672543	0.00262504	0.01	-0.00470733	0.00240839	0.054	0.00524868	0.00231817	0.019	-0.00200149	0.00222857	0.38	-0.00202131	0.00201935	0.34
	rs56180058	Napping	Dashti 2021	2	25337155	C	T	0.839095	0.986228	0.00942616	0.00165866	1.3e-08	-0.00222077	0.00290816	0.45	-0.00330805	0.00332834	0.34	-0.00652484	0.00305507	0.032	0.0063833	0.00293789	0.031	-0.00115383	0.00282723	0.66	-0.00250945	0.00256155	0.31
	rs4357022	Napping	Dashti 2021	5	106311039	T	G	0.53575	0.998985	-0.00682396	0.00121553	1.4e-08	-0.00803837	0.00212992	0.00011	-0.00344636	0.00243867	0.13	-0.000114049	0.0022374	0.96	-0.00709366	0.00215358	0.0009	0.00643654	0.00207034	0.0017	-0.00464151	0.00187598	0.013
	rs4604518	Napping	Dashti 2021	9	120555845	G	A	0.546505	0.990149	0.00691205	0.00122091	1.4e-08	-9.99243e-05	0.00213907	0.93	0.000325683	0.00244939	0.95	-0.00507406	0.00224692	0.025	0.00492532	0.00216338	0.019	-0.00745461	0.00207918	0.00029	-0.00391176	0.00188368	0.036
	rs3732085	Napping	Dashti 2021	2	206831860	C	A	0.642395	0.993418	0.00720767	0.00126622	1.5e-08	0.00105658	0.0022212	0.64	0.00294595	0.00254212	0.25	-0.000779164	0.00233341	0.75	-0.00617114	0.00224391	0.006	-0.010196	0.00215939	1.9e-06	0.000473592	0.00195646	0.81
	rs7814873	Napping	Dashti 2021	8	142213997	C	T	0.382802	0.973825	0.00720972	0.00126385	1.5e-08	-0.00255434	0.00221411	0.25	0.00545788	0.00253554	0.026	-0.0094272	0.00232615	6.4e-05	0.000311355	0.00223943	0.82	-0.00771574	0.00215223	0.00035	-0.00166926	0.00195	0.37
	rs13263535	Napping	Dashti 2021	8	1175131	G	T	0.531323	0.992903	0.00687135	0.00121641	1.6e-08	-0.00312506	0.00213162	0.15	-0.00242927	0.00244106	0.32	-0.00167665	0.00223947	0.45	-0.00217126	0.00215599	0.36	-0.000967012	0.00207204	0.66	-0.000610358	0.00187734	0.76
	rs2836909	Napping	Dashti 2021	21	40505569	A	G	0.690412	0.997966	-0.0074744	0.00131199	1.6e-08	0.00234781	0.00229738	0.3	0.00319578	0.00263129	0.21	0.00817165	0.00241333	0.0007	-0.00279513	0.00232562	0.23	0.00220683	0.00223247	0.34	-0.00125387	0.00202263	0.54
	rs76824303	Napping	Dashti 2021	3	62459819	A	C	0.900241	0.942941	0.0117977	0.00207749	1.7e-08	-0.00616964	0.00363641	0.084	-0.00584336	0.00416312	0.16	-0.00869353	0.00382055	0.024	-0.000849175	0.00367591	0.81	0.000935658	0.00353554	0.81	0.00131021	0.00320303	0.7
	rs112520848	Napping	Dashti 2021	17	64308310	G	C	0.613886	0.98991	-0.00702449	0.00125191	1.8e-08	-0.00132483	0.00219305	0.55	0.00161586	0.00251124	0.47	-0.000392695	0.0023037	0.86	0.00240974	0.00221895	0.29	0.0108448	0.00213115	3.4e-07	0.00346289	0.00193131	0.073
	rs253666	Napping	Dashti 2021	3	138115770	G	A	0.235138	0.994612	-0.0081271	0.0014309	1.8e-08	-0.00180762	0.00250755	0.44	0.00199607	0.00287074	0.47	0.0023249	0.00263452	0.38	-0.00967757	0.00253478	0.00017	-0.00375544	0.00243799	0.12	7.78774e-05	0.0022087	0.98
	rs17502738	Napping	Dashti 2021	9	37441650	T	C	0.804032	1	0.00870459	0.00153004	2e-08	0.000155113	0.00268136	0.91	-0.00458165	0.00307035	0.13	-0.00454141	0.00281655	0.11	0.00868099	0.00271184	0.0012	0.000466367	0.0026063	0.83	-0.00621303	0.00236123	0.0082
	rs12614085	Napping	Dashti 2021	2	151501545	C	T	0.0865482	0.997755	0.0123	0.0022	2e-08	0.00381462	0.00377663	0.29	-0.00459043	0.00432228	0.32	-0.00317447	0.00396741	0.48	0.00285145	0.00381524	0.5	-0.0173665	0.00367153	2.9e-06	0.00131331	0.00332651	0.7
	rs3810484	Napping	Dashti 2021	20	62194103	A	G	0.556336	0.997434	0.00684147	0.001222	2.2e-08	-0.000764235	0.00214103	0.78	-0.00171531	0.0024523	0.43	-0.000724356	0.00224903	0.76	0.00139102	0.00216657	0.53	-0.00583369	0.00208065	0.0045	-0.00124401	0.00188519	0.52
	rs2059639	Napping	Dashti 2021	8	67381858	C	T	0.479277	0.994883	0.0066823	0.0012172	2.4e-08	-0.00257685	0.00213184	0.22	-0.000659794	0.00244132	0.79	-0.00848057	0.00223971	0.00017	-0.00157529	0.00215622	0.48	-0.00278389	0.00207226	0.18	-0.000166379	0.00187754	0.93
	rs62560863	Napping	Dashti 2021	9	34081331	C	T	0.899787	0.992729	-0.0113172	0.0020241	2.5e-08	3.1427e-05	0.00354897	0.99	0.00587723	0.00406382	0.14	0.00590337	0.0037279	0.12	-0.00399998	0.00358931	0.21	0.00356161	0.00344961	0.32	-0.0027276	0.00312525	0.39
	rs11383197	Napping	Dashti 2021	1	34998659	A	AG	0.324563	0.993013	-0.00719036	0.00129454	2.7e-08	0.00879039	0.00227066	9.1e-05	0.00530612	0.00259941	0.045	0.00955588	0.00238543	5.5e-05	0.00140539	0.00229404	0.46	0.00119971	0.00220792	0.59	0.00110943	0.00200073	0.59
	rs10639111	Napping	Dashti 2021	6	79539632	T	TGAGA	0.218726	0.998087	-0.0081	0.0015	2.9e-08	0.00237736	0.00257339	0.39	0.00132666	0.00294649	0.65	0.00709613	0.00270306	0.0076	-0.000460601	0.00260227	0.84	0.00480205	0.0025013	0.061	0.00449158	0.00226599	0.048
	rs189489	Napping	Dashti 2021	5	100809375	G	C	0.211974	0.9946	-0.00831195	0.00148659	3e-08	0.0013084	0.00260494	0.64	-0.000730432	0.00298255	0.77	0.00326613	0.0027364	0.24	0.000158791	0.00263388	1	0.000927106	0.00253209	0.73	-0.00214864	0.00229437	0.36
	rs2699869	Napping	Dashti 2021	3	133032892	A	C	0.45377	0.995606	0.00678084	0.00121774	3.1e-08	0.00361688	0.00213486	0.09	-0.00370641	0.00244408	0.1	-0.000716039	0.00224297	0.76	0.0104727	0.00215805	2.2e-06	-0.000475512	0.00207564	0.79	-0.00112611	0.00188043	0.54
	rs936944	Napping	Dashti 2021	3	44385814	G	A	0.162222	1	0.00913528	0.00164374	3.2e-08	0.0033718	0.00288195	0.26	0.000571958	0.00329937	0.78	0.00138468	0.00302788	0.62	0.00305776	0.00291325	0.3	-0.00639285	0.002802	0.021	-0.00542012	0.00253848	0.033
	rs2893323	Napping	Dashti 2021	1	95783037	G	A	0.646161	1	-0.0069416	0.00126675	3.3e-08	0.00134221	0.00222153	0.51	0.00378538	0.00254318	0.13	0.00539193	0.00233382	0.02	-0.00598431	0.00224442	0.0073	0.00277712	0.00216016	0.19	-0.00127707	0.00195745	0.51
	rs35851551	Napping	Dashti 2021	7	31330785	A	G	0.898326	0.979353	0.011194	0.00202654	3.5e-08	-0.000241908	0.0035488	0.97	-0.00112352	0.004063	0.79	-0.008116	0.00372818	0.028	-0.000883417	0.00358808	0.7	-0.00439546	0.00344961	0.22	-0.00311558	0.0031257	0.31
	rs927184	Napping	Dashti 2021	6	51829890	T	A	0.338431	0.978528	-0.0072	0.0013	3.5e-08	-0.00153936	0.00226584	0.46	-0.00343053	0.00259435	0.22	0.00435993	0.00238001	0.056	-0.00357179	0.00229127	0.13	0.00435181	0.00220237	0.05	0.00204997	0.00199518	0.32
	rs11502903	Napping	Dashti 2021	12	34855113	A	G	0.707569	0.941806	0.00758301	0.00137455	3.6e-08	0.00797241	0.00240844	0.00088	0.00629772	0.00275769	0.021	-0.00165391	0.00252968	0.53	0.0170152	0.00243507	4.3e-12	0.00699916	0.00234083	0.0033	-0.0079553	0.00212082	0.00019
	rs3943782	Napping	Dashti 2021	3	85388164	A	G	0.630563	0.982188	-0.00699622	0.00126436	3.6e-08	0.00602433	0.00221654	0.0055	-0.0006666	0.00253759	0.82	0.0102395	0.00232878	1.1e-05	-0.00276667	0.00224061	0.25	0.00208812	0.00215505	0.31	0.00535966	0.00195238	0.0065
	rs34728579	Napping	Dashti 2021	18	31610848	T	C	0.800026	0.992575	-0.00839996	0.00152087	3.7e-08	0.00690361	0.00266657	0.0084	0.00586827	0.00305378	0.045	0.0035319	0.00280143	0.2	0.0114336	0.00269829	3.3e-05	0.0113663	0.00259149	1e-05	-0.00262442	0.00234799	0.28
	rs2084839	Napping	Dashti 2021	15	83752159	T	G	0.577105	0.993942	-0.00670051	0.00123268	3.8e-08	0.00264176	0.00215868	0.21	0.00625653	0.00247191	0.012	0.00470154	0.00226753	0.04	0.00147162	0.00218442	0.46	0.00621383	0.00209786	0.003	0.00123551	0.0019008	0.51
	rs73817091	Napping	Dashti 2021	5	159042652	C	T	0.957518	0.985679	-0.0165127	0.00302224	3.8e-08	-0.00220797	0.00529542	0.63	0.00111721	0.00606304	0.88	0.0033641	0.00556265	0.58	0.00136591	0.00535425	0.8	0.0168541	0.00514731	0.0012	0.00415095	0.00466408	0.36
	rs1941182	Napping	Dashti 2021	18	25569743	C	A	0.581856	0.976499	-0.00679457	0.00124346	4.1e-08	0.00506836	0.00217842	0.021	0.00230249	0.00249474	0.37	0.00818852	0.00228859	0.0003	0.00324282	0.00220433	0.14	0.00700954	0.00211708	0.0011	0.00468891	0.00191816	0.014
	rs2284015	Napping	Dashti 2021	22	37096573	C	G	0.740773	0.996345	-0.00771167	0.00138662	4.1e-08	0.000582314	0.00242877	0.83	0.000677479	0.00278156	0.85	-0.000187087	0.00255125	0.9	-0.00166976	0.00245832	0.47	0.00516596	0.00236014	0.029	0.00188347	0.00213833	0.37
	rs140506252	Napping	Dashti 2021	6	155129280	A	T	0.977447	1	0.0227261	0.0040886	4.3e-08	0.00598614	0.00715539	0.4	0.0181888	0.00819281	0.028	-0.00823508	0.00751593	0.25	-0.00926995	0.00723568	0.17	-0.0200506	0.00695494	0.0037	-0.00630354	0.00630065	0.31
	rs4356873	Napping	Dashti 2021	4	164216739	T	C	0.760181	0.993283	-0.00775689	0.00142205	4.5e-08	0.00372339	0.00249251	0.12	0.0060322	0.0028535	0.033	0.00970187	0.00261806	0.00022	-0.00224117	0.00252043	0.46	0.00170295	0.00242282	0.51	-0.000648938	0.00219506	0.76
	rs9937053	Sleep Apnea	Strausz 2020	16	53799507	G	A	0.576808	0.999538	0.10436	0.0129715	4.3e-16	0.00258226	0.00215208	0.23	0.0142092	0.00246411	4.6e-09	0.00723858	0.00226054	0.0013	-0.0183828	0.00217705	5.5e-17	-0.0156156	0.00209158	9.6e-14	-0.00563085	0.00189511	0.003
	rs10507084	Sleep Apnea	Strausz 2020	12	97753152	C	T	0.941437	0.988346	0.10436	0.015923	2.8e-11	0.00608427	0.00453734	0.19	0.00141804	0.00519529	0.78	0.0109258	0.00476575	0.022	-0.00310072	0.0045875	0.52	-0.00338602	0.00440997	0.45	-0.00558314	0.00399549	0.16
	rs185932673	Sleep Apnea	Strausz 2020	10	12698439	C	T	0.993077	0.866984	0.625938	0.114671	2.4e-08	0.0131114	0.0136725	0.35	-0.00103666	0.0156566	0.92	0.0142751	0.0143619	0.28	0.0200194	0.0138292	0.14	-0.00164511	0.0132916	0.89	-0.00559178	0.0120422	0.63
	rs4837016	Sleep Apnea	Strausz 2020	9	128141809	G	A	0.579904	0.998806	-0.0725707	0.013096	1.5e-08	-0.00876958	0.00215136	4.8e-05	-0.00427904	0.00246346	0.081	-0.015185	0.00225983	2.3e-11	-0.000150284	0.00217582	0.89	0.00117755	0.00209113	0.55	0.000847794	0.0018945	0.68
	rs10928560	Sleep Apnea	Strausz 2020	2	136991807	C	T	0.832986	0.981785	-0.0833816	0.0153525	2.8e-08	0.006826	0.00287546	0.019	0.00417278	0.00329091	0.22	-0.00376681	0.00302072	0.22	0.00758145	0.00290486	0.0093	-0.00301209	0.00279544	0.31	-0.000638941	0.00253274	0.78
	rs12046503	Restless Legs Sydrome	Didriksen 2020	1	107195339	T	C	0.586119	0.997331	-0.14842	0.0102436	7.1e-48	0.00783387	0.00215757	0.0003	0.0126734	0.00246996	2.8e-07	-0.00105262	0.00226663	0.65	0.00531183	0.0021798	0.017	-0.000852019	0.00209796	0.7	0.00568253	0.00190109	0.0031
	rs10208712	Restless Legs Sydrome	Didriksen 2020	2	4034446	A	G	0.633657	0.997214	0.105361	0.0107563	5.9e-23	-0.00164531	0.00220659	0.47	-0.0018173	0.0025254	0.48	0.00166024	0.00231806	0.45	0.00214956	0.00222915	0.34	0.00250535	0.00214518	0.23	-0.00272996	0.00194359	0.16
	rs113851554	Restless Legs Sydrome	Didriksen 2020	2	66750564	G	T	0.942764	0.925487	-0.708036	0.0199493	3.3e-276	0.039612	0.00474549	7.1e-17	0.0526941	0.00543112	5e-22	0.00399813	0.00498521	0.45	0.0365819	0.004794	8.6e-15	0.00227415	0.00461343	0.6	0.0352086	0.00417989	3.6e-17
	rs1820989	Restless Legs Sydrome	Didriksen 2020	2	68069890	A	C	0.430479	0.994575	0.122218	0.0103918	3.1e-32	-0.00533789	0.00215134	0.014	-0.00778669	0.00246217	0.0016	-0.00336808	0.00226002	0.14	-0.00248989	0.00217334	0.24	0.001714	0.00209147	0.43	0.0015329	0.00189493	0.4
	rs80319144	Restless Legs Sydrome	Didriksen 2020	2	159199835	C	T	0.756885	0.997444	0.105361	0.0116054	5.5e-20	-0.00773592	0.00247644	0.0016	-0.0109931	0.00283424	8.5e-05	-0.00214468	0.00260154	0.4	-0.00493416	0.00250176	0.036	0.00618286	0.00240753	0.01	-0.00406144	0.00218128	0.061
	rs10188680	Restless Legs Sydrome	Didriksen 2020	2	190449526	A	T	0.590449	0.986815	-0.0676586	0.0127352	5.4e-08	-0.00202193	0.00216745	0.4	-0.00267203	0.0024806	0.32	-0.000656204	0.00227694	0.77	-0.00112243	0.0021896	0.56	-0.00139642	0.00210713	0.5	-9.17744e-05	0.00190912	0.99
	rs1848460	Restless Legs Sydrome	Didriksen 2020	3	3448144	A	T	0.747537	0.9893	-0.0861777	0.0110428	3e-15	-2.90827e-06	0.00245439	0.99	0.00363968	0.00280988	0.18	-0.00389897	0.00257867	0.11	0.00191058	0.00248104	0.48	-0.00267463	0.0023863	0.26	0.000492715	0.00216188	0.81
	rs35987657	Restless Legs Sydrome	Didriksen 2020	3	130535567	A	G	0.661817	0.989079	0.105361	0.0112537	3.9e-21	0.000526493	0.00225185	0.81	0.00104892	0.00257802	0.6	0.00173729	0.00236589	0.45	-0.00152935	0.00227631	0.54	-0.00155371	0.00218939	0.46	-0.00443475	0.00198348	0.023
	rs10068599	Restless Legs Sydrome	Didriksen 2020	5	170428979	T	C	0.319551	0.996266	0.0861777	0.0142259	6.9e-10	0.000812535	0.00228202	0.69	0.00239133	0.00261282	0.37	0.000459053	0.00239718	0.83	0.000713951	0.00230737	0.82	-0.00558077	0.00221819	0.011	-0.0023592	0.00200994	0.24
	rs17636328	Restless Legs Sydrome	Didriksen 2020	6	37490531	A	G	0.801179	0.988513	0.116534	0.0139101	2.7e-17	0.000739477	0.00267555	0.77	-0.00443864	0.00306346	0.14	0.0058134	0.00281036	0.034	-0.00144947	0.00270557	0.64	0.00264643	0.00260059	0.3	-0.00537681	0.00235594	0.023
	rs61192259	Restless Legs Sydrome	Didriksen 2020	6	38453962	C	A	0.397851	0.992003	-0.235722	0.0109306	1.9e-103	0.00308755	0.00217548	0.17	0.00903681	0.00249089	0.00027	-0.00220809	0.0022851	0.34	0.00511844	0.00219989	0.03	0.00211106	0.00211454	0.3	0.00454692	0.00191561	0.017
	rs112716420	Restless Legs Sydrome	Didriksen 2020	7	1382646	C	G	0.922563	0.960051	-0.223144	0.025615	1.5e-18	0.00934107	0.00403927	0.022	0.00511831	0.00462454	0.24	0.000721048	0.00424344	0.9	0.00945314	0.00408398	0.027	0.000923436	0.00392637	0.8	0.00534036	0.00355769	0.13
	rs10952927	Restless Legs Sydrome	Didriksen 2020	7	88359060	A	G	0.884511	0.995293	-0.139762	0.0149366	4.1e-21	0.00511124	0.00333299	0.13	0.0128578	0.00381592	0.00087	-0.00583567	0.00350146	0.099	0.00468408	0.00336988	0.15	0.00365555	0.00323983	0.25	0.010859	0.00293562	0.00023
	rs1836229	Restless Legs Sydrome	Didriksen 2020	9	8820573	A	G	0.528935	0.989067	0.0943107	0.00987066	6.2e-22	-0.00529476	0.00213964	0.015	-0.00443116	0.00245004	0.079	-0.00350389	0.00224751	0.11	-0.0028309	0.00216396	0.19	0.00232878	0.00207974	0.24	-0.00223447	0.00188418	0.24
	rs62535767	Restless Legs Sydrome	Didriksen 2020	9	9290311	C	T	0.682999	0.986268	0.0833816	0.0111977	4.8e-14	-0.000717567	0.00229652	0.7	0.00095161	0.00262968	0.73	-0.00138475	0.00241231	0.55	-0.00667479	0.00232263	0.0028	-0.000613937	0.00223223	0.78	2.81679e-05	0.00202233	0.99
	rs10769894	Restless Legs Sydrome	Didriksen 2020	11	8335495	A	G	0.427777	0.947557	-0.105361	0.014321	9.4e-14	0.00363442	0.0022045	0.11	0.00608356	0.00252367	0.016	0.0002212	0.00231591	0.94	0.00188026	0.00222924	0.41	-0.00142963	0.00214276	0.52	0.00296084	0.00194163	0.13
	rs340561	Restless Legs Sydrome	Didriksen 2020	13	72848156	G	T	0.803854	0.985685	-0.076961	0.0123749	2.5e-10	0.00379305	0.00269234	0.16	0.00537149	0.0030833	0.096	0.00468287	0.00282856	0.09	-0.00173683	0.0027239	0.46	0.00103803	0.00261645	0.71	0.00295676	0.00237087	0.21
	rs111652004	Restless Legs Sydrome	Didriksen 2020	15	47360367	G	T	0.901384	0.973353	0.18633	0.0202116	1.5e-20	-0.0043202	0.00360678	0.24	-0.00794084	0.00413013	0.047	-0.00275855	0.00378864	0.47	-0.00471582	0.00364978	0.23	-0.00630637	0.00350515	0.071	0.000922494	0.00317591	0.79
	rs868036	Restless Legs Sydrome	Didriksen 2020	15	68055013	T	A	0.318223	0.991919	-0.210721	0.0115655	1.8e-74	-0.000727316	0.00228767	0.79	0.00664622	0.00261961	0.0086	-0.00393399	0.00240301	0.083	-0.00335571	0.00231494	0.12	0.00175407	0.0022232	0.43	0.0100482	0.00201438	5.7e-07
	rs996064	Restless Legs Sydrome	Didriksen 2020	15	36208998	A	T	0.946834	0.98412	-0.19062	0.0237015	4.4e-16	0.0209448	0.00478085	1.1e-05	0.0119696	0.00547455	0.028	-0.00198977	0.00502191	0.76	0.0221101	0.00483784	5.3e-06	-0.00207121	0.00464613	0.66	0.00700513	0.00420972	0.099
	rs45544231	Restless Legs Sydrome	Didriksen 2020	16	52632730	G	C	0.414423	0.998431	-0.210721	0.0111375	3.9e-80	0.00930047	0.00215708	2e-05	0.01132	0.00246983	7.2e-06	0.000309214	0.0022658	0.88	0.0107962	0.00218211	1.2e-06	0.000351017	0.00209644	0.88	0.00516906	0.00189952	0.0066
	rs12450895	Restless Legs Sydrome	Didriksen 2020	17	46772776	G	A	0.788544	0.991204	-0.0861777	0.012315	1.3e-12	0.00162838	0.0026118	0.52	0.00870858	0.00299074	0.0037	-0.00876737	0.00274357	0.0015	0.00338211	0.00264264	0.19	0.00237116	0.00253808	0.37	0.00272239	0.00230007	0.24
	rs12962305	Restless Legs Sydrome	Didriksen 2020	18	41870243	C	T	0.756787	0.993837	-0.0582689	0.0101362	4.5e-09	0.00840578	0.00248364	0.00061	0.00789982	0.00284429	0.0048	0.00366414	0.00260925	0.16	0.0057448	0.00251319	0.023	-0.00467672	0.00241371	0.051	-0.00146344	0.00218692	0.46
	rs58127855	Restless Legs Sydrome	Didriksen 2020	18	57610645	C	T	0.999606	0.911032	-1.10856	0.22876	6.3e-07	-0.0146709	0.0581674	0.75	-0.0150016	0.0666139	0.79	-0.0662717	0.0611092	0.26	0.0542044	0.0588594	0.46	-0.0496275	0.0565297	0.37	-0.021991	0.0512181	0.66
	rs365032	Restless Legs Sydrome	Didriksen 2020	20	62795405	A	G	0.723517	0.988799	-0.10436	0.0119796	1.5e-18	0.00433218	0.00239115	0.074	0.00918785	0.00273877	0.00088	0.00487298	0.00251176	0.047	-0.00413838	0.00241967	0.093	-0.0041422	0.00232371	0.082	0.00446772	0.00210541	0.032

### Sheet: ST12
Supplementary Table 12. Associations between previous sleep GRS (of significant loci in ST11) and SHS traits.
	Yellow cells: p<0.05
	Red cells: p<0.05/6/12=0.0007
			SHS-ADD			SHS-PC1			SHS-PC2			SHS-PC3			SHS-PC4			SHS-PC5
	Trairt	Reference	BETA	SE	P	BETA	SE	P	BETA	SE	P	BETA	SE	P	BETA	SE	P	BETA	SE	P
	SHS-ADD	Yao 2022	0.405006	0.0268015	1.36357e-51	0.290863	0.0306852	2.56907e-21	0.151744	0.0281551	7.06257e-08	0.408623	0.0270961	2.17509e-51	0.0411687	0.0260538	0.114074	0.00626643	0.0236062	0.790658
	Insomnia	Lane 2019	-0.17045	0.00745082	7.91776e-116	-0.339111	0.00853041	0	0.0198008	0.00782706	0.0114134	-0.0484566	0.00753303	1.25481e-10	-0.00127082	0.00724266	0.860715	-0.138816	0.00656224	2.54789e-99
	Insomnia	Jansen 2019	-0.130321	0.00355588	4.65367e-294	-0.201456	0.00407121	0	-0.01269	0.00373543	0.000680784	-0.0690158	0.00359548	4.06068e-82	0.0151953	0.00345642	1.10134e-05	-0.0617932	0.0031317	1.15654e-86
	Sleep Duration	Dashti 2019	0.00402215	0.000283327	9.68211e-46	0.0143303	0.000324376	0	-0.00252024	0.000297632	2.5037e-17	0.000620799	0.000286469	0.0302297	-0.00468891	0.000275406	5.31699e-65	-0.00641451	0.000249535	1.00458e-145
	Long Sleep	Dashti 2019	-0.0347254	0.015315	0.0233647	0.187359	0.0175326	1.17968e-26	-0.0474787	0.0160884	0.00316635	-0.0686285	0.0154845	9.33324e-06	-0.126738	0.0148864	1.68522e-17	-0.13246	0.0134889	9.24074e-23
	Short Sleep	Dashti 2019	-0.239821	0.013807	1.40354e-67	-0.471755	0.0158071	1.03808e-195	0.0116905	0.014504	0.420233	-0.035916	0.0139592	0.0100843	0.120707	0.0134213	2.38958e-19	0.134877	0.0121605	1.38108e-28
	Sleepiness	Wang 2019	-0.0680531	0.050001	0.173503	-0.178138	0.0572462	0.00185962	-0.260095	0.0525253	7.35265e-07	0.0664866	0.0505517	0.188436	-0.205821	0.0486048	2.28978e-05	0.0453726	0.044038	0.302867
	Chronotype	Jones 2019	0.199164	0.00431878	0	-0.0305034	0.00494474	6.87882e-10	0.0464373	0.00453685	1.37364e-24	0.428732	0.00436687	0	0.038628	0.00419805	3.53229e-20	-0.0169458	0.00380365	8.38363e-06
	Snoring	Campos 2020	-0.868586	0.0506521	6.49673e-66	0.182663	0.0579966	0.00163524	-1.52781	0.0532095	2.61744e-181	0.164023	0.0512237	0.00136435	1.37956	0.0492333	9.07083e-173	-0.0258726	0.0446094	0.561927
	Napping	Dashti 2021	-0.101816	0.0235472	1.53295e-05	-0.0506411	0.0269602	0.0603314	-0.690611	0.0247358	1.5461e-171	0.294124	0.0238095	4.67802e-35	-0.54993	0.0228887	1.4775e-127	-0.122891	0.0207383	3.10776e-09
	Sleep Apnea	Strausz 2020	0.0289851	0.0119907	0.0156366	0.0501573	0.0137292	0.000258851	0.0779818	0.0125953	5.9653e-10	-0.0628249	0.0121264	2.20894e-07	-0.052153	0.0116552	7.65393e-06	-0.0259925	0.0105599	0.0138383
	Restless Legs Syndrome	Didriksen 2020	-0.0343123	0.00331248	3.82984e-25	-0.0527531	0.0037922	5.43569e-44	0.00194128	0.00347967	0.576919	-0.0302133	0.00334889	1.8486e-19	-0.000229649	0.00321986	0.943141	-0.0324448	0.00291731	9.8655e-29

### Sheet: ST13
Supplementary Table 13. Sensitivity analyses of significant and additional novel loci (in Table 1 and Stable 4) in UKB unrelated individuals.
	Yellow cells: genetic effect change >2 SE
							Baseline (n=308,902 )		BMI		Smoking		MET hours (vigorous and non-vigorous)		Alcohol Frequency		Caffeine (Previous 1 Hour)		Frequent tiredness		Psychological Illness		Depressed (Dx or Symptoms)		Mood-related Variables		Stressful events		Marital status		Employment		Townsend index		Night shift work		Healthy Subjects Only		Female Subjects Only		Male Subjects Only
	SHS	SNP	Chr	Position (GRCh37)	Nearest Gene(s)	Annotation	BETA (SE)	P	BETA (SE)	P	BETA (SE)	P	BETA (SE)	P	BETA (SE)	P	BETA (SE)	P	BETA (SE)	P	BETA (SE)	P	BETA (SE)	P	BETA (SE)	P	BETA (SE)	P	BETA (SE)	P	BETA (SE)	P	BETA (SE)	P	BETA (SE)	P	BETA (SE)	P	BETA (SE)	P	BETA (SE)	P
	ADD	rs78232475	1	15975348	DDI2	Chronotype;Sleep Health Score	1.4e-2 (2.7e-3)	6.68204e-07	1.5e-2 (2.7e-3)	4.68119e-08	1.3e-2 (2.7e-3)	1.40087e-06	1.4e-2 (2.8e-3)	5.01418e-07	1.4e-2 (2.7e-3)	6.55836e-07	1.4e-2 (2.8e-3)	8.79462e-07	1.5e-2 (2.7e-3)	4.29381e-08	1.4e-2 (2.7e-3)	4.49385e-07	1.3e-2 (2.7e-3)	1.10446e-06	1.5e-2 (3.0e-3)	4.01053e-07	1.4e-2 (2.7e-3)	2.77599e-07	1.4e-2 (2.8e-3)	4.15784e-07	1.3e-2 (2.7e-3)	7.06407e-07	1.3e-2 (2.7e-3)	7.64247e-07	1.3e-2 (2.7e-3)	9.38462e-07	1.4e-2 (4.3e-3)	0.0013523	1.1e-2 (3.6e-3)	0.00192491	1.6e-2 (4.1e-3)	9.59641e-05
	ADD	rs1284365	1	33324088	S100PBP	Napping;Sleepiness	1.9e-2 (3.3e-3)	6.62649e-09	1.7e-2 (3.3e-3)	4.28579e-07	1.9e-2 (3.3e-3)	1.20886e-08	2.0e-2 (3.4e-3)	6.40839e-09	1.9e-2 (3.3e-3)	6.7957e-09	2.0e-2 (3.4e-3)	1.01154e-08	1.7e-2 (3.3e-3)	1.38027e-07	2.0e-2 (3.3e-3)	2.12622e-09	1.9e-2 (3.3e-3)	5.64078e-09	1.4e-2 (3.6e-3)	0.000107866	1.9e-2 (3.3e-3)	8.74592e-09	1.8e-2 (3.4e-3)	1.38286e-07	1.9e-2 (3.3e-3)	8.24608e-09	1.9e-2 (3.3e-3)	8.89271e-09	1.9e-2 (3.3e-3)	7.07617e-09	1.7e-2 (5.2e-3)	0.00128049	1.8e-2 (4.4e-3)	3.89147e-05	2.0e-2 (5.0e-3)	5.6449e-05
	ADD	rs7547493	1	77775233	AK5	Chronotype	1.8e-2 (3.2e-3)	2.46448e-08	1.8e-2 (3.2e-3)	1.63905e-08	1.8e-2 (3.2e-3)	1.73023e-08	1.7e-2 (3.3e-3)	3.97073e-07	1.8e-2 (3.2e-3)	2.46471e-08	1.9e-2 (3.3e-3)	1.44492e-08	1.6e-2 (3.2e-3)	2.47676e-07	1.8e-2 (3.2e-3)	3.27369e-08	1.8e-2 (3.2e-3)	2.17202e-08	1.7e-2 (3.5e-3)	1.72543e-06	1.8e-2 (3.2e-3)	2.96877e-08	1.7e-2 (3.3e-3)	3.60052e-07	1.8e-2 (3.2e-3)	1.04479e-08	1.8e-2 (3.2e-3)	2.61248e-08	1.8e-2 (3.2e-3)	3.78914e-08	1.6e-2 (5.1e-3)	0.00187468	2.7e-2 (4.3e-3)	2.84909e-10	7.2e-3 (4.8e-3)	0.133889
	ADD	rs12089815	1	91189933	BARHL2/RP4-665J23.1	Chronotype;Sleepiness	-1.5e-2 (2.5e-3)	1.63322e-09	-1.3e-2 (2.5e-3)	1.62559e-07	-1.4e-2 (2.5e-3)	2.04725e-08	-1.5e-2 (2.6e-3)	1.14047e-08	-1.5e-2 (2.5e-3)	1.64933e-09	-1.3e-2 (2.6e-3)	1.00005e-06	-1.3e-2 (2.5e-3)	1.0463e-07	-1.5e-2 (2.5e-3)	3.0797e-09	-1.5e-2 (2.5e-3)	4.09777e-09	-1.1e-2 (2.7e-3)	4.14672e-05	-1.4e-2 (2.5e-3)	1.18677e-08	-1.3e-2 (2.6e-3)	3.5202e-07	-1.4e-2 (2.5e-3)	1.47838e-08	-1.4e-2 (2.5e-3)	1.58488e-08	-1.5e-2 (2.5e-3)	3.26151e-09	-1.5e-2 (3.9e-3)	0.000145015	-2.1e-2 (3.3e-3)	4.79008e-10	-8.5e-3 (3.7e-3)	0.0214498
	ADD	1:182548483_GC_G	1	182548483	RNASEL	Chronotype	3.6e-2 (7.3e-3)	7.58533e-07	3.4e-2 (7.2e-3)	2.08007e-06	3.7e-2 (7.3e-3)	3.56666e-07	3.9e-2 (7.6e-3)	2.06303e-07	3.6e-2 (7.3e-3)	7.56277e-07	3.8e-2 (7.6e-3)	6.06637e-07	3.5e-2 (7.2e-3)	1.36959e-06	3.6e-2 (7.2e-3)	7.3858e-07	3.5e-2 (7.2e-3)	9.76571e-07	4.1e-2 (8.0e-3)	2.66422e-07	3.6e-2 (7.3e-3)	6.10077e-07	3.7e-2 (7.6e-3)	9.88664e-07	3.7e-2 (7.3e-3)	4.30498e-07	3.7e-2 (7.3e-3)	4.50066e-07	3.6e-2 (7.3e-3)	6.39397e-07	4.0e-2 (1.2e-2)	0.000531858	4.3e-2 (9.8e-3)	1.26248e-05	2.8e-2 (1.1e-2)	0.00882746
	ADD	rs2644135	1	201856256	IPO9/SHISA4	Napping;Sleep Duration;Insomnia;Sleepiness;Sleep Health Score	-1.6e-2 (2.6e-3)	1.19349e-09	-1.2e-2 (2.6e-3)	6.41608e-06	-1.5e-2 (2.6e-3)	4.21728e-09	-1.5e-2 (2.7e-3)	3.55974e-08	-1.6e-2 (2.6e-3)	1.21434e-09	-1.4e-2 (2.7e-3)	2.30232e-07	-1.3e-2 (2.6e-3)	9.23252e-07	-1.6e-2 (2.6e-3)	1.24489e-09	-1.6e-2 (2.6e-3)	6.4444e-10	-1.5e-2 (2.9e-3)	2.55779e-07	-1.6e-2 (2.6e-3)	2.00826e-09	-1.5e-2 (2.7e-3)	4.56419e-08	-1.5e-2 (2.6e-3)	3.96866e-09	-1.5e-2 (2.6e-3)	2.91135e-09	-1.5e-2 (2.6e-3)	3.67106e-09	-1.4e-2 (4.1e-3)	0.000583132	-1.7e-2 (3.5e-3)	1.45524e-06	-1.4e-2 (3.9e-3)	0.000223706
	ADD	rs112156038	2	49001872	STON1-GTF2A1L	Napping	8.4e-2 (1.7e-2)	9.78288e-07	8.1e-2 (1.7e-2)	1.75952e-06	8.0e-2 (1.7e-2)	2.53626e-06	8.2e-2 (1.8e-2)	3.97846e-06	8.4e-2 (1.7e-2)	9.85927e-07	8.7e-2 (1.8e-2)	8.69983e-07	7.2e-2 (1.7e-2)	2.39122e-05	8.2e-2 (1.7e-2)	1.55685e-06	8.1e-2 (1.7e-2)	1.84217e-06	9.5e-2 (1.9e-2)	5.59084e-07	8.0e-2 (1.7e-2)	2.5755e-06	8.4e-2 (1.8e-2)	2.249e-06	8.4e-2 (1.7e-2)	7.54701e-07	8.2e-2 (1.7e-2)	1.47206e-06	8.3e-2 (1.7e-2)	1.05467e-06	1.1e-1 (2.7e-2)	8.29676e-05	4.1e-2 (2.3e-2)	0.0741238	1.3e-1 (2.5e-2)	4.5047e-07
	ADD	rs113851554	2	66750564	MEIS1	Insomnia;Chronotype;Sleep Health Score;RLS	-4.1e-2 (5.5e-3)	6.07975e-14	-4.2e-2 (5.5e-3)	1.5205e-14	-4.1e-2 (5.5e-3)	4.92853e-14	-4.3e-2 (5.7e-3)	3.68281e-14	-4.1e-2 (5.5e-3)	6.05251e-14	-4.1e-2 (5.8e-3)	9.0589e-13	-4.4e-2 (5.5e-3)	1.34403e-15	-4.1e-2 (5.5e-3)	5.26014e-14	-4.2e-2 (5.5e-3)	2.01832e-14	-3.9e-2 (6.1e-3)	8.98327e-11	-4.2e-2 (5.5e-3)	4.58272e-14	-4.4e-2 (5.7e-3)	2.0685e-14	-4.1e-2 (5.5e-3)	5.16927e-14	-4.1e-2 (5.5e-3)	6.07131e-14	-4.1e-2 (5.5e-3)	7.56817e-14	-3.6e-2 (8.7e-3)	3.32975e-05	-3.8e-2 (7.4e-3)	2.38585e-07	-4.5e-2 (8.3e-3)	4.26403e-08
	ADD	rs12464452	2	147625594	AC103881.1/AC062032.1	Sleep Duration;Insomnia	1.4e-2 (2.6e-3)	1.22214e-07	1.4e-2 (2.6e-3)	7.877e-08	1.3e-2 (2.6e-3)	3.05985e-07	1.4e-2 (2.7e-3)	2.78036e-07	1.4e-2 (2.6e-3)	1.22486e-07	1.4e-2 (2.7e-3)	3.55941e-07	1.3e-2 (2.6e-3)	1.91638e-07	1.4e-2 (2.6e-3)	1.32864e-07	1.3e-2 (2.6e-3)	2.61745e-07	1.2e-2 (2.9e-3)	2.99786e-05	1.3e-2 (2.6e-3)	3.04535e-07	1.4e-2 (2.7e-3)	1.28209e-07	1.4e-2 (2.6e-3)	5.44115e-08	1.4e-2 (2.6e-3)	1.16983e-07	1.4e-2 (2.6e-3)	1.36805e-07	1.9e-2 (4.1e-3)	6.50057e-06	1.3e-2 (3.5e-3)	0.000130072	1.4e-2 (3.9e-3)	0.000245377
	ADD	rs1404481	3	44006666	RP4-672N11.1/RP4-555D20.3	Napping;Insomnia	1.4e-2 (2.5e-3)	1.52652e-08	1.2e-2 (2.4e-3)	1.26861e-06	1.4e-2 (2.5e-3)	4.42372e-08	1.5e-2 (2.6e-3)	9.86941e-09	1.4e-2 (2.5e-3)	1.5417e-08	1.3e-2 (2.6e-3)	4.60188e-07	1.2e-2 (2.5e-3)	5.69339e-07	1.4e-2 (2.5e-3)	1.37726e-08	1.3e-2 (2.5e-3)	4.33819e-08	1.3e-2 (2.7e-3)	1.92595e-06	1.4e-2 (2.5e-3)	3.46267e-08	1.4e-2 (2.6e-3)	2.29709e-08	1.4e-2 (2.5e-3)	2.69047e-08	1.4e-2 (2.5e-3)	1.20778e-08	1.4e-2 (2.5e-3)	1.72137e-08	1.1e-2 (3.9e-3)	0.0053672	9.7e-3 (3.3e-3)	0.00368681	1.9e-2 (3.7e-3)	3.7338e-07
	ADD	rs151321348	3	48654467	UQCRC1/TMEM89	Insomnia	-3.7e-2 (7.3e-3)	3.4562e-07	-3.3e-2 (7.2e-3)	6.02485e-06	-3.6e-2 (7.3e-3)	5.37116e-07	-3.5e-2 (7.6e-3)	3.47501e-06	-3.7e-2 (7.3e-3)	3.46413e-07	-3.6e-2 (7.6e-3)	2.76283e-06	-3.7e-2 (7.2e-3)	4.00377e-07	-3.7e-2 (7.3e-3)	4.32334e-07	-3.6e-2 (7.3e-3)	4.98711e-07	-3.8e-2 (8.0e-3)	2.69462e-06	-3.8e-2 (7.3e-3)	1.59999e-07	-3.5e-2 (7.6e-3)	3.46413e-06	-3.7e-2 (7.3e-3)	4.39188e-07	-3.7e-2 (7.3e-3)	5.2141e-07	-3.7e-2 (7.3e-3)	3.59523e-07	-2.6e-2 (1.2e-2)	0.0227437	-4.1e-2 (9.8e-3)	3.42063e-05	-3.3e-2 (1.1e-2)	0.0021999
	ADD	rs1046953	3	50197097	SEMA3F	Sleep Duration;Insomnia;Chronotype;Sleep Health Score	1.7e-2 (2.5e-3)	2.03157e-11	1.2e-2 (2.5e-3)	9.16164e-07	1.6e-2 (2.5e-3)	1.02709e-10	1.7e-2 (2.6e-3)	2.89835e-11	1.7e-2 (2.5e-3)	2.10198e-11	1.6e-2 (2.6e-3)	6.33384e-10	1.7e-2 (2.5e-3)	3.54028e-11	1.6e-2 (2.5e-3)	6.35544e-11	1.6e-2 (2.5e-3)	1.89308e-10	1.5e-2 (2.8e-3)	4.29924e-08	1.7e-2 (2.5e-3)	2.11947e-11	1.7e-2 (2.6e-3)	6.98611e-11	1.6e-2 (2.5e-3)	5.67045e-11	1.7e-2 (2.5e-3)	2.42134e-11	1.7e-2 (2.5e-3)	2.24659e-11	1.9e-2 (4.0e-3)	2.83825e-06	1.5e-2 (3.4e-3)	1.14922e-05	1.9e-2 (3.8e-3)	5.66877e-07
	ADD	rs59699209	3	74870885	AC128653.1/NIPA2P2	Novel	-1.6e-2 (3.1e-3)	3.0135e-07	-1.6e-2 (3.1e-3)	3.76185e-07	-1.6e-2 (3.1e-3)	1.38331e-07	-1.6e-2 (3.2e-3)	7.39214e-07	-1.6e-2 (3.1e-3)	3.05396e-07	-1.7e-2 (3.2e-3)	1.81521e-07	-1.4e-2 (3.1e-3)	2.77272e-06	-1.6e-2 (3.1e-3)	4.28182e-07	-1.6e-2 (3.1e-3)	2.47995e-07	-1.4e-2 (3.4e-3)	6.28063e-05	-1.5e-2 (3.1e-3)	9.98935e-07	-1.6e-2 (3.2e-3)	8.38335e-07	-1.5e-2 (3.1e-3)	6.01887e-07	-1.6e-2 (3.1e-3)	3.02625e-07	-1.5e-2 (3.1e-3)	5.55072e-07	-1.7e-2 (4.9e-3)	0.00056386	-1.8e-2 (4.2e-3)	1.50496e-05	-1.3e-2 (4.6e-3)	0.00418421
	ADD	rs11924337	3	77321570	ROBO2	Snoring;Chronotype;Sleep Health Score	1.5e-2 (2.8e-3)	7.83579e-08	1.5e-2 (2.7e-3)	6.08162e-08	1.4e-2 (2.8e-3)	3.61552e-07	1.4e-2 (2.9e-3)	5.39177e-07	1.5e-2 (2.8e-3)	7.95656e-08	1.5e-2 (2.9e-3)	4.98373e-07	1.4e-2 (2.7e-3)	1.47537e-07	1.4e-2 (2.8e-3)	2.0573e-07	1.4e-2 (2.8e-3)	4.30484e-07	1.3e-2 (3.0e-3)	1.00789e-05	1.4e-2 (2.8e-3)	1.80585e-07	1.5e-2 (2.9e-3)	3.63507e-07	1.4e-2 (2.8e-3)	1.62835e-07	1.4e-2 (2.8e-3)	1.9422e-07	1.5e-2 (2.8e-3)	1.27198e-07	1.4e-2 (4.4e-3)	0.00108575	1.5e-2 (3.7e-3)	9.69248e-05	1.6e-2 (4.1e-3)	0.000161501
	ADD	rs73173738	3	117946535	RP11-384F7.1	Insomnia	1.9e-2 (3.7e-3)	2.71408e-07	1.7e-2 (3.7e-3)	2.87154e-06	1.8e-2 (3.7e-3)	1.73512e-06	1.8e-2 (3.9e-3)	1.90573e-06	1.9e-2 (3.7e-3)	2.72315e-07	2.0e-2 (3.9e-3)	1.24925e-07	1.8e-2 (3.7e-3)	1.14129e-06	1.9e-2 (3.7e-3)	4.73577e-07	1.8e-2 (3.7e-3)	1.41492e-06	1.3e-2 (4.1e-3)	0.00143933	1.9e-2 (3.7e-3)	4.13094e-07	1.8e-2 (3.9e-3)	2.12403e-06	1.9e-2 (3.7e-3)	3.54824e-07	1.9e-2 (3.7e-3)	5.18704e-07	1.9e-2 (3.7e-3)	2.70366e-07	2.0e-2 (5.9e-3)	0.000761031	1.5e-2 (5.0e-3)	0.00206843	2.3e-2 (5.6e-3)	3.06012e-05
	ADD	rs34545682	3	152186647	RP11-362A9.3	Chronotype	-1.2e-2 (2.7e-3)	9.8634e-06	-1.2e-2 (2.7e-3)	1.79498e-05	-1.2e-2 (2.7e-3)	1.1768e-05	-1.2e-2 (2.8e-3)	3.94515e-05	-1.2e-2 (2.7e-3)	9.83205e-06	-1.2e-2 (2.8e-3)	1.87171e-05	-1.1e-2 (2.7e-3)	5.66494e-05	-1.2e-2 (2.7e-3)	1.31509e-05	-1.2e-2 (2.7e-3)	1.96946e-05	-9.7e-3 (3.0e-3)	0.00125458	-1.2e-2 (2.7e-3)	1.31273e-05	-1.2e-2 (2.8e-3)	1.40199e-05	-1.2e-2 (2.7e-3)	8.38144e-06	-1.2e-2 (2.7e-3)	1.10453e-05	-1.2e-2 (2.7e-3)	8.61605e-06	-1.1e-2 (4.3e-3)	0.00978366	-1.1e-2 (3.7e-3)	0.00361514	-1.4e-2 (4.1e-3)	0.000912444
	ADD	rs75607302	4	159677732	PPID/FNIP2	Novel	-1.3e-2 (2.5e-3)	4.4113e-07	-1.2e-2 (2.5e-3)	3.14375e-06	-1.3e-2 (2.5e-3)	3.65563e-07	-1.3e-2 (2.6e-3)	1.23047e-06	-1.3e-2 (2.5e-3)	4.4781e-07	-1.3e-2 (2.6e-3)	9.89412e-07	-1.2e-2 (2.5e-3)	2.80077e-06	-1.2e-2 (2.5e-3)	2.36908e-06	-1.2e-2 (2.5e-3)	1.20223e-06	-7.7e-3 (2.8e-3)	0.00566906	-1.2e-2 (2.5e-3)	6.81609e-07	-1.2e-2 (2.6e-3)	2.62824e-06	-1.3e-2 (2.5e-3)	4.70107e-07	-1.3e-2 (2.5e-3)	2.68904e-07	-1.3e-2 (2.5e-3)	5.81983e-07	-1.1e-2 (4.0e-3)	0.00784311	-1.7e-2 (3.4e-3)	1.04892e-06	-8.6e-3 (3.8e-3)	0.0223191
	ADD	rs548522421	5	135469737	SMAD5-AS1/SMAD5	Sleep Duration;Insomnia;Sleep Health Score	-1.2e-2 (2.7e-3)	5.26812e-06	-1.3e-2 (2.7e-3)	1.82711e-06	-1.2e-2 (2.7e-3)	4.01274e-06	-1.2e-2 (2.8e-3)	3.67627e-05	-1.2e-2 (2.7e-3)	5.29944e-06	-1.2e-2 (2.8e-3)	1.63835e-05	-1.2e-2 (2.7e-3)	1.36001e-05	-1.2e-2 (2.7e-3)	5.86003e-06	-1.2e-2 (2.7e-3)	1.85502e-05	-1.0e-2 (3.0e-3)	0.000458407	-1.2e-2 (2.7e-3)	6.29365e-06	-1.2e-2 (2.8e-3)	1.28773e-05	-1.2e-2 (2.7e-3)	7.35656e-06	-1.2e-2 (2.7e-3)	4.59209e-06	-1.2e-2 (2.7e-3)	4.98437e-06	-1.2e-2 (4.3e-3)	0.00655281	-1.6e-2 (3.6e-3)	1.22604e-05	-8.2e-3 (4.1e-3)	0.0434442
	ADD	rs4467770	6	12086826	HIVEP1	Chronotype	1.4e-2 (2.8e-3)	2.2589e-07	1.2e-2 (2.8e-3)	1.04219e-05	1.4e-2 (2.8e-3)	5.37079e-07	1.5e-2 (2.9e-3)	5.31938e-07	1.4e-2 (2.8e-3)	2.2885e-07	1.5e-2 (2.9e-3)	4.63525e-07	1.4e-2 (2.8e-3)	5.04679e-07	1.4e-2 (2.8e-3)	3.36029e-07	1.4e-2 (2.8e-3)	2.10939e-07	9.9e-3 (3.1e-3)	0.00133741	1.4e-2 (2.8e-3)	3.27518e-07	1.5e-2 (2.9e-3)	1.60384e-07	1.4e-2 (2.8e-3)	8.81209e-07	1.4e-2 (2.8e-3)	2.45377e-07	1.5e-2 (2.8e-3)	1.37989e-07	1.1e-2 (4.4e-3)	0.0101756	1.4e-2 (3.7e-3)	0.00029041	1.6e-2 (4.2e-3)	0.000189185
	ADD	rs9395520	6	13183523	PHACTR1	Chronotype	1.4e-2 (2.7e-3)	4.37109e-07	1.1e-2 (2.6e-3)	2.01201e-05	1.3e-2 (2.7e-3)	6.58144e-07	1.2e-2 (2.8e-3)	7.52439e-06	1.4e-2 (2.7e-3)	4.38065e-07	1.4e-2 (2.8e-3)	9.13328e-07	1.4e-2 (2.7e-3)	1.55731e-07	1.3e-2 (2.7e-3)	7.09526e-07	1.3e-2 (2.7e-3)	1.09374e-06	1.4e-2 (3.0e-3)	4.53436e-06	1.3e-2 (2.7e-3)	9.58558e-07	1.3e-2 (2.8e-3)	1.58428e-06	1.4e-2 (2.7e-3)	4.00431e-07	1.3e-2 (2.7e-3)	6.87942e-07	1.3e-2 (2.7e-3)	6.87923e-07	1.4e-2 (4.2e-3)	0.000994698	7.7e-3 (3.6e-3)	0.0316665	2.0e-2 (4.0e-3)	1.0354e-06
	ADD	rs10947690	6	37631768	MDGA1	Napping;Insomnia;Chronotype;RLS	-1.4e-2 (2.8e-3)	1.34179e-06	-1.3e-2 (2.8e-3)	1.16971e-06	-1.3e-2 (2.8e-3)	4.44086e-06	-1.3e-2 (2.9e-3)	1.06852e-05	-1.4e-2 (2.8e-3)	1.32668e-06	-1.4e-2 (2.9e-3)	2.89135e-06	-1.2e-2 (2.8e-3)	8.26219e-06	-1.4e-2 (2.8e-3)	8.30542e-07	-1.4e-2 (2.8e-3)	1.17292e-06	-1.1e-2 (3.1e-3)	0.000299538	-1.4e-2 (2.8e-3)	1.3091e-06	-1.4e-2 (2.9e-3)	2.80354e-06	-1.4e-2 (2.8e-3)	1.19269e-06	-1.4e-2 (2.8e-3)	1.31406e-06	-1.3e-2 (2.8e-3)	1.55808e-06	-1.6e-2 (4.4e-3)	0.000237854	-1.5e-2 (3.8e-3)	7.51596e-05	-1.2e-2 (4.2e-3)	0.00324423
	ADD	rs544654494	6	41774815	USP49	Sleep Duration;Insomnia;Chronotype;Sleep Health Score	1.2e-2 (2.6e-3)	3.54488e-06	1.3e-2 (2.6e-3)	1.54505e-07	1.2e-2 (2.6e-3)	1.75508e-06	1.1e-2 (2.7e-3)	3.54326e-05	1.2e-2 (2.6e-3)	3.56907e-06	1.1e-2 (2.7e-3)	2.50462e-05	1.3e-2 (2.6e-3)	9.25683e-07	1.2e-2 (2.6e-3)	4.07262e-06	1.2e-2 (2.6e-3)	5.41135e-06	1.3e-2 (2.9e-3)	8.9617e-06	1.2e-2 (2.6e-3)	3.70628e-06	1.1e-2 (2.7e-3)	5.83431e-05	1.2e-2 (2.6e-3)	7.00631e-06	1.2e-2 (2.6e-3)	5.37879e-06	1.2e-2 (2.6e-3)	3.163e-06	1.5e-2 (4.1e-3)	0.000389093	1.7e-2 (3.5e-3)	7.26999e-07	6.1e-3 (3.9e-3)	0.114332
	ADD	rs62436127	6	153320618	MTRF1L	Chronotype	1.6e-2 (3.4e-3)	2.15182e-06	1.5e-2 (3.3e-3)	8.21282e-06	1.5e-2 (3.4e-3)	6.24562e-06	1.4e-2 (3.5e-3)	3.97004e-05	1.6e-2 (3.4e-3)	2.1489e-06	1.6e-2 (3.5e-3)	7.59656e-06	1.5e-2 (3.3e-3)	4.63783e-06	1.6e-2 (3.3e-3)	2.01484e-06	1.6e-2 (3.3e-3)	1.23381e-06	1.7e-2 (3.7e-3)	6.25889e-06	1.5e-2 (3.4e-3)	4.04093e-06	1.6e-2 (3.5e-3)	2.51311e-06	1.6e-2 (3.4e-3)	1.28842e-06	1.6e-2 (3.4e-3)	3.28242e-06	1.6e-2 (3.4e-3)	2.66261e-06	8.7e-3 (5.3e-3)	0.102877	2.0e-2 (4.5e-3)	5.66895e-06	1.1e-2 (5.0e-3)	0.0367295
	ADD	7:42269697_CGGGGG_C	7	42269697	GLI3	Novel	1.5e-2 (2.7e-3)	3.80761e-08	1.5e-2 (2.7e-3)	3.7536e-08	1.5e-2 (2.7e-3)	3.59312e-08	1.5e-2 (2.8e-3)	1.64313e-07	1.5e-2 (2.7e-3)	3.78597e-08	1.6e-2 (2.8e-3)	1.80438e-08	1.3e-2 (2.7e-3)	4.57558e-07	1.5e-2 (2.7e-3)	3.86688e-08	1.5e-2 (2.7e-3)	4.36409e-08	1.5e-2 (3.0e-3)	8.53041e-07	1.4e-2 (2.7e-3)	6.48751e-08	1.4e-2 (2.8e-3)	2.09333e-07	1.5e-2 (2.7e-3)	3.7585e-08	1.5e-2 (2.7e-3)	2.33727e-08	1.5e-2 (2.7e-3)	3.13112e-08	2.0e-2 (4.3e-3)	1.83493e-06	1.4e-2 (3.6e-3)	0.000155279	1.6e-2 (4.0e-3)	6.62072e-05
	ADD	rs375365692	7	102604857	FBXL13	Chronotype;Sleep Health Score	5.0e-2 (9.0e-3)	2.23273e-08	4.9e-2 (8.9e-3)	2.9214e-08	5.0e-2 (8.9e-3)	2.1447e-08	5.0e-2 (9.3e-3)	8.53809e-08	5.0e-2 (9.0e-3)	2.23866e-08	5.3e-2 (9.4e-3)	1.31772e-08	5.0e-2 (8.9e-3)	2.11266e-08	4.9e-2 (8.9e-3)	3.38851e-08	5.0e-2 (8.9e-3)	2.1407e-08	4.8e-2 (9.9e-3)	1.18068e-06	5.0e-2 (9.0e-3)	2.26958e-08	5.1e-2 (9.3e-3)	5.98481e-08	5.1e-2 (9.0e-3)	1.51033e-08	5.0e-2 (9.0e-3)	2.44217e-08	5.0e-2 (9.0e-3)	2.93371e-08	4.8e-2 (1.4e-2)	0.000856783	5.8e-2 (1.2e-2)	1.66743e-06	4.2e-2 (1.3e-2)	0.00168054
	ADD	rs10808575	8	130062388	AC068570.1/LINC00977	Novel	-1.6e-2 (2.8e-3)	2.80045e-08	-1.4e-2 (2.8e-3)	1.90632e-07	-1.5e-2 (2.8e-3)	1.10365e-07	-1.5e-2 (2.9e-3)	2.4718e-07	-1.6e-2 (2.8e-3)	2.7848e-08	-1.5e-2 (2.9e-3)	3.87235e-07	-1.5e-2 (2.8e-3)	7.08967e-08	-1.5e-2 (2.8e-3)	1.21336e-07	-1.5e-2 (2.8e-3)	7.60922e-08	-1.2e-2 (3.1e-3)	8.94889e-05	-1.5e-2 (2.8e-3)	1.18717e-07	-1.5e-2 (2.9e-3)	2.77327e-07	-1.5e-2 (2.8e-3)	4.32481e-08	-1.5e-2 (2.8e-3)	3.8983e-08	-1.5e-2 (2.8e-3)	2.97435e-08	-1.1e-2 (4.4e-3)	0.0125639	-1.4e-2 (3.7e-3)	0.000140511	-1.7e-2 (4.2e-3)	5.65649e-05
	ADD	rs7848888	9	86641123	RMI1/RP11-158D2.2	Napping;Chronotype;Sleep Health Score	1.7e-2 (3.1e-3)	1.58326e-08	1.6e-2 (3.0e-3)	8.38377e-08	1.7e-2 (3.0e-3)	4.20986e-08	1.7e-2 (3.2e-3)	4.52248e-08	1.7e-2 (3.1e-3)	1.57645e-08	1.7e-2 (3.2e-3)	2.0544e-07	1.5e-2 (3.0e-3)	6.2816e-07	1.7e-2 (3.0e-3)	1.38771e-08	1.7e-2 (3.0e-3)	1.07837e-08	1.6e-2 (3.4e-3)	3.09737e-06	1.7e-2 (3.0e-3)	2.78553e-08	1.8e-2 (3.2e-3)	2.37531e-08	1.7e-2 (3.0e-3)	4.88824e-08	1.7e-2 (3.0e-3)	4.70212e-08	1.7e-2 (3.1e-3)	1.47674e-08	1.4e-2 (4.8e-3)	0.0037733	2.0e-2 (4.1e-3)	8.19678e-07	1.4e-2 (4.6e-3)	0.00210604
	ADD	rs2799463	9	126530988	DENND1A	Chronotype	-1.6e-2 (3.3e-3)	8.96869e-07	-1.4e-2 (3.3e-3)	3.31783e-05	-1.6e-2 (3.3e-3)	1.35564e-06	-1.6e-2 (3.4e-3)	2.62706e-06	-1.6e-2 (3.3e-3)	9.03991e-07	-1.7e-2 (3.4e-3)	1.16129e-06	-1.5e-2 (3.3e-3)	5.50018e-06	-1.6e-2 (3.3e-3)	1.10576e-06	-1.5e-2 (3.3e-3)	4.87979e-06	-1.3e-2 (3.6e-3)	0.000251364	-1.6e-2 (3.3e-3)	9.28255e-07	-1.4e-2 (3.4e-3)	4.15973e-05	-1.6e-2 (3.3e-3)	8.71853e-07	-1.6e-2 (3.3e-3)	1.53883e-06	-1.6e-2 (3.3e-3)	7.22065e-07	-1.4e-2 (5.3e-3)	0.0062115	-2.0e-2 (4.4e-3)	5.24629e-06	-1.2e-2 (4.9e-3)	0.0131099
	ADD	rs12257317	10	19457469	UBE2V2P1/MALRD1	Novel	-1.5e-2 (2.7e-3)	3.58673e-08	-1.5e-2 (2.6e-3)	2.50981e-08	-1.4e-2 (2.6e-3)	5.70903e-08	-1.4e-2 (2.8e-3)	1.8737e-07	-1.5e-2 (2.7e-3)	3.62065e-08	-1.4e-2 (2.8e-3)	3.0906e-07	-1.3e-2 (2.6e-3)	3.4396e-07	-1.5e-2 (2.6e-3)	2.69951e-08	-1.4e-2 (2.6e-3)	1.17461e-07	-1.5e-2 (2.9e-3)	5.28547e-07	-1.4e-2 (2.6e-3)	9.03168e-08	-1.4e-2 (2.8e-3)	3.68493e-07	-1.4e-2 (2.6e-3)	7.13352e-08	-1.4e-2 (2.7e-3)	8.78824e-08	-1.5e-2 (2.7e-3)	4.4228e-08	-1.1e-2 (4.2e-3)	0.00884943	-1.5e-2 (3.6e-3)	3.74293e-05	-1.5e-2 (4.0e-3)	0.000263526
	ADD	rs7924036	10	65191645	JMJD1C	Novel	-1.2e-2 (2.5e-3)	1.53483e-06	-9.7e-3 (2.4e-3)	6.99108e-05	-1.1e-2 (2.5e-3)	3.5405e-06	-1.2e-2 (2.6e-3)	3.51358e-06	-1.2e-2 (2.5e-3)	1.54659e-06	-1.2e-2 (2.6e-3)	1.65935e-06	-1.1e-2 (2.4e-3)	1.10094e-05	-1.1e-2 (2.5e-3)	2.88785e-06	-1.2e-2 (2.5e-3)	2.5656e-06	-1.0e-2 (2.7e-3)	0.000190898	-1.2e-2 (2.5e-3)	1.53667e-06	-1.3e-2 (2.6e-3)	5.26257e-07	-1.2e-2 (2.5e-3)	2.912e-06	-1.2e-2 (2.5e-3)	1.86396e-06	-1.2e-2 (2.5e-3)	1.34616e-06	-1.3e-2 (3.9e-3)	0.000585983	-1.5e-2 (3.3e-3)	8.70262e-06	-8.6e-3 (3.7e-3)	0.0202543
	ADD	11:47376098_GTCATCA_G	11	47376098	MYBPC3/SPI1	Insomnia;Chronotype;Sleep Health Score	1.5e-2 (2.7e-3)	2.64033e-08	1.8e-2 (2.6e-3)	1.00705e-11	1.4e-2 (2.6e-3)	1.32108e-07	1.4e-2 (2.8e-3)	3.66545e-07	1.5e-2 (2.7e-3)	2.53484e-08	1.5e-2 (2.8e-3)	5.17082e-08	1.3e-2 (2.6e-3)	5.64392e-07	1.4e-2 (2.6e-3)	1.08339e-07	1.4e-2 (2.6e-3)	2.18839e-07	1.1e-2 (2.9e-3)	0.000294705	1.5e-2 (2.7e-3)	3.54218e-08	1.6e-2 (2.8e-3)	1.64345e-08	1.4e-2 (2.6e-3)	6.29304e-08	1.4e-2 (2.7e-3)	9.06788e-08	1.5e-2 (2.7e-3)	1.55529e-08	1.9e-2 (4.2e-3)	7.25559e-06	1.8e-2 (3.6e-3)	2.84996e-07	1.1e-2 (4.0e-3)	0.00577632
	ADD	rs1967203	11	89055293	TYR/NOX4	Snoring;Insomnia	-1.3e-2 (2.5e-3)	6.90111e-08	-1.2e-2 (2.5e-3)	4.09072e-07	-1.3e-2 (2.5e-3)	7.36621e-08	-1.4e-2 (2.6e-3)	1.27602e-07	-1.3e-2 (2.5e-3)	6.80725e-08	-1.3e-2 (2.6e-3)	5.2914e-07	-1.2e-2 (2.5e-3)	2.22424e-06	-1.3e-2 (2.5e-3)	3.46482e-07	-1.2e-2 (2.5e-3)	6.37216e-07	-9.9e-3 (2.7e-3)	0.000298491	-1.3e-2 (2.5e-3)	2.07426e-07	-1.4e-2 (2.6e-3)	1.32974e-07	-1.4e-2 (2.5e-3)	3.81412e-08	-1.3e-2 (2.5e-3)	7.00186e-08	-1.3e-2 (2.5e-3)	6.65729e-08	-1.7e-2 (3.9e-3)	2.79431e-05	-1.5e-2 (3.3e-3)	4.68976e-06	-1.1e-2 (3.7e-3)	0.0030643
	ADD	rs9668790	12	34852505	RP13-7D7.1/RP11-125N22.4	Napping	8.7e-3 (2.6e-3)	0.000768402	8.6e-3 (2.6e-3)	0.000819859	9.2e-3 (2.6e-3)	0.000336268	8.3e-3 (2.7e-3)	0.00210422	8.7e-3 (2.6e-3)	0.000777882	8.4e-3 (2.7e-3)	0.00182842	7.6e-3 (2.6e-3)	0.00313456	8.0e-3 (2.6e-3)	0.00197596	7.9e-3 (2.6e-3)	0.00214183	8.5e-3 (2.9e-3)	0.00298094	8.2e-3 (2.6e-3)	0.00157817	7.8e-3 (2.7e-3)	0.00366617	8.6e-3 (2.6e-3)	0.000806013	8.6e-3 (2.6e-3)	0.000889005	8.8e-3 (2.6e-3)	0.000643546	2.6e-3 (4.1e-3)	0.52193	1.4e-2 (3.5e-3)	8.72563e-05	2.8e-3 (3.9e-3)	0.475789
	ADD	13:53832608_AT_A	13	53832608	RN7SL618P/AL450423.1	Insomnia;Sleepiness	-9.8e-3 (2.6e-3)	0.000153489	-8.4e-3 (2.5e-3)	0.000985517	-9.1e-3 (2.6e-3)	0.000414476	-8.8e-3 (2.7e-3)	0.00101476	-9.8e-3 (2.6e-3)	0.000153131	-1.2e-2 (2.7e-3)	7.63079e-06	-8.3e-3 (2.6e-3)	0.00122969	-8.9e-3 (2.6e-3)	0.000520011	-9.0e-3 (2.6e-3)	0.000426553	-9.3e-3 (2.8e-3)	0.00100839	-9.7e-3 (2.6e-3)	0.000157791	-1.1e-2 (2.7e-3)	7.33543e-05	-9.4e-3 (2.6e-3)	0.000252494	-9.7e-3 (2.6e-3)	0.00015761	-9.8e-3 (2.6e-3)	0.000142228	-1.1e-2 (4.1e-3)	0.00953159	-4.7e-3 (3.5e-3)	0.170835	-1.5e-2 (3.9e-3)	8.81127e-05
	ADD	rs352241	13	70014965	SRSF1P1/KLHL1	Chronotype	-1.5e-2 (2.5e-3)	7.14564e-09	-1.4e-2 (2.5e-3)	1.03499e-08	-1.4e-2 (2.5e-3)	9.77929e-09	-1.5e-2 (2.6e-3)	1.1962e-08	-1.5e-2 (2.5e-3)	7.1535e-09	-1.4e-2 (2.6e-3)	3.50604e-08	-1.3e-2 (2.5e-3)	1.24874e-07	-1.4e-2 (2.5e-3)	2.60491e-08	-1.4e-2 (2.5e-3)	2.09855e-08	-1.4e-2 (2.8e-3)	2.10423e-07	-1.4e-2 (2.5e-3)	9.1806e-09	-1.5e-2 (2.6e-3)	1.02066e-08	-1.5e-2 (2.5e-3)	7.67723e-09	-1.5e-2 (2.5e-3)	5.63979e-09	-1.5e-2 (2.5e-3)	6.11595e-09	-1.2e-2 (4.0e-3)	0.00208789	-1.3e-2 (3.4e-3)	7.34825e-05	-1.6e-2 (3.8e-3)	2.32769e-05
	ADD	rs12927162	16	52684916	CASC16	Insomnia;Chronotype;RLS	-1.3e-2 (2.8e-3)	1.59052e-06	-1.3e-2 (2.7e-3)	1.27002e-06	-1.4e-2 (2.7e-3)	5.11875e-07	-1.3e-2 (2.9e-3)	3.65584e-06	-1.3e-2 (2.8e-3)	1.61647e-06	-1.4e-2 (2.9e-3)	2.19905e-06	-1.3e-2 (2.7e-3)	9.16443e-07	-1.3e-2 (2.7e-3)	4.49532e-06	-1.3e-2 (2.7e-3)	1.91341e-06	-1.2e-2 (3.0e-3)	0.000147144	-1.3e-2 (2.7e-3)	2.71833e-06	-1.4e-2 (2.9e-3)	5.16814e-07	-1.3e-2 (2.7e-3)	9.2302e-07	-1.3e-2 (2.8e-3)	1.95047e-06	-1.3e-2 (2.8e-3)	1.49393e-06	-2.0e-2 (4.4e-3)	7.84288e-06	-1.6e-2 (3.7e-3)	2.74482e-05	-1.0e-2 (4.1e-3)	0.0119056
	ADD	rs2587889	16	56348046	GNAO1	Napping;Sleep Duration;Insomnia;Chronotype	1.1e-2 (2.5e-3)	1.50418e-05	9.0e-3 (2.5e-3)	0.000227902	1.1e-2 (2.5e-3)	1.25097e-05	1.1e-2 (2.6e-3)	1.6246e-05	1.1e-2 (2.5e-3)	1.51213e-05	1.1e-2 (2.6e-3)	1.23708e-05	9.3e-3 (2.5e-3)	0.000159529	1.1e-2 (2.5e-3)	1.61877e-05	1.0e-2 (2.5e-3)	2.39822e-05	8.5e-3 (2.7e-3)	0.00188973	1.1e-2 (2.5e-3)	2.18083e-05	1.1e-2 (2.6e-3)	1.77569e-05	1.1e-2 (2.5e-3)	1.44213e-05	1.1e-2 (2.5e-3)	1.94319e-05	1.1e-2 (2.5e-3)	1.60922e-05	4.5e-3 (3.9e-3)	0.25332	9.0e-3 (3.3e-3)	0.00672725	1.2e-2 (3.7e-3)	0.000846939
	ADD	rs745973361	16	60622104	RP11-354I13.1/GNPATP	Chronotype	1.4e-2 (2.5e-3)	3.83705e-08	1.4e-2 (2.5e-3)	2.51213e-08	1.4e-2 (2.5e-3)	4.48137e-08	1.3e-2 (2.6e-3)	8.70172e-07	1.4e-2 (2.5e-3)	3.80069e-08	1.4e-2 (2.6e-3)	7.61217e-08	1.2e-2 (2.5e-3)	8.50149e-07	1.4e-2 (2.5e-3)	5.10128e-08	1.3e-2 (2.5e-3)	1.23823e-07	1.2e-2 (2.8e-3)	2.07937e-05	1.3e-2 (2.5e-3)	9.65093e-08	1.4e-2 (2.6e-3)	4.33808e-08	1.4e-2 (2.5e-3)	3.01505e-08	1.4e-2 (2.5e-3)	2.45092e-08	1.4e-2 (2.5e-3)	4.71186e-08	1.7e-2 (4.0e-3)	1.66571e-05	1.3e-2 (3.4e-3)	0.000106795	1.4e-2 (3.8e-3)	0.000133049
	ADD	rs545274236	17	56525494	HSF5	Chronotype	-1.1e-2 (2.8e-3)	8.16401e-05	-9.2e-3 (2.8e-3)	0.000991971	-1.1e-2 (2.8e-3)	0.00015454	-9.2e-3 (2.9e-3)	0.00176133	-1.1e-2 (2.8e-3)	8.1101e-05	-1.2e-2 (3.0e-3)	9.82311e-05	-9.9e-3 (2.8e-3)	0.000445842	-1.1e-2 (2.8e-3)	5.75772e-05	-1.1e-2 (2.8e-3)	6.51849e-05	-1.2e-2 (3.1e-3)	0.000102755	-1.0e-2 (2.8e-3)	0.000234163	-1.2e-2 (2.9e-3)	3.76325e-05	-1.1e-2 (2.8e-3)	8.67983e-05	-1.1e-2 (2.8e-3)	0.00012615	-1.1e-2 (2.8e-3)	0.0001218	-9.2e-3 (4.5e-3)	0.0404434	-1.7e-2 (3.8e-3)	1.31684e-05	-4.8e-3 (4.2e-3)	0.259701
	ADD	rs11083105	18	22618399	WBP2P1/RP11-958F21.3	Napping;Chronotype	-9.4e-3 (2.5e-3)	0.000199341	-1.1e-2 (2.5e-3)	1.95928e-05	-9.9e-3 (2.5e-3)	8.12563e-05	-9.3e-3 (2.6e-3)	0.000408477	-9.4e-3 (2.5e-3)	0.000196431	-8.3e-3 (2.6e-3)	0.00154679	-8.8e-3 (2.5e-3)	0.00045501	-8.9e-3 (2.5e-3)	0.000377041	-9.5e-3 (2.5e-3)	0.000167851	-1.1e-2 (2.8e-3)	4.04611e-05	-9.8e-3 (2.5e-3)	9.20385e-05	-1.0e-2 (2.6e-3)	8.51373e-05	-9.6e-3 (2.5e-3)	0.000142748	-9.6e-3 (2.5e-3)	0.000137535	-9.7e-3 (2.5e-3)	0.000130751	-8.4e-3 (4.0e-3)	0.0367811	-9.8e-3 (3.4e-3)	0.0038168	-8.7e-3 (3.8e-3)	0.0214874
	ADD	rs1786745	18	23424028	RN7SL97P/RP11-737G21.1	Napping	-2.7e-2 (6.4e-3)	2.34193e-05	-2.7e-2 (6.3e-3)	2.12695e-05	-2.7e-2 (6.4e-3)	1.63449e-05	-3.0e-2 (6.6e-3)	4.56925e-06	-2.7e-2 (6.4e-3)	2.35504e-05	-2.8e-2 (6.7e-3)	2.1399e-05	-2.4e-2 (6.3e-3)	0.000116841	-2.6e-2 (6.4e-3)	4.16185e-05	-2.6e-2 (6.4e-3)	3.77454e-05	-2.5e-2 (7.0e-3)	0.00034531	-2.8e-2 (6.4e-3)	1.4035e-05	-2.7e-2 (6.6e-3)	5.3234e-05	-2.6e-2 (6.4e-3)	4.14148e-05	-2.7e-2 (6.4e-3)	2.72544e-05	-2.7e-2 (6.4e-3)	2.53725e-05	-4.8e-2 (1.0e-2)	2.7661e-06	-3.1e-2 (8.6e-3)	0.000330185	-2.2e-2 (9.6e-3)	0.0187916
	ADD	rs72896891	18	42632654	SETBP1	Novel	1.6e-2 (3.3e-3)	6.67678e-07	1.7e-2 (3.3e-3)	4.42823e-07	1.5e-2 (3.3e-3)	4.22074e-06	1.4e-2 (3.4e-3)	2.54106e-05	1.6e-2 (3.3e-3)	6.68458e-07	1.6e-2 (3.5e-3)	6.21652e-06	1.4e-2 (3.3e-3)	1.16538e-05	1.6e-2 (3.3e-3)	1.54219e-06	1.7e-2 (3.3e-3)	5.50445e-07	1.3e-2 (3.6e-3)	0.000254413	1.6e-2 (3.3e-3)	6.44729e-07	1.8e-2 (3.4e-3)	1.30391e-07	1.7e-2 (3.3e-3)	4.84354e-07	1.6e-2 (3.3e-3)	6.96392e-07	1.6e-2 (3.3e-3)	7.72978e-07	8.7e-3 (5.2e-3)	0.0950837	1.7e-2 (4.4e-3)	0.000113217	1.6e-2 (5.0e-3)	0.00167823
	ADD	rs784258	18	53393895	RP11-397A16.1	Sleep Duration;Insomnia;Chronotype	1.9e-2 (3.5e-3)	1.11799e-07	1.6e-2 (3.4e-3)	4.90707e-06	1.8e-2 (3.5e-3)	3.8643e-07	1.8e-2 (3.6e-3)	6.01482e-07	1.8e-2 (3.5e-3)	1.14815e-07	1.7e-2 (3.6e-3)	1.96873e-06	1.5e-2 (3.4e-3)	7.42559e-06	1.8e-2 (3.5e-3)	4.41387e-07	1.7e-2 (3.5e-3)	4.8495e-07	1.4e-2 (3.8e-3)	0.000285553	1.7e-2 (3.5e-3)	7.13203e-07	1.9e-2 (3.6e-3)	6.63358e-08	1.8e-2 (3.5e-3)	2.87596e-07	1.8e-2 (3.5e-3)	3.0359e-07	1.8e-2 (3.5e-3)	1.52977e-07	2.4e-2 (5.5e-3)	1.03594e-05	1.8e-2 (4.7e-3)	0.000117074	1.9e-2 (5.2e-3)	0.000200277
	ADD	rs2253763	21	46642764	ADARB1	Insomnia	1.1e-2 (2.5e-3)	1.7368e-05	8.9e-3 (2.5e-3)	0.000421702	1.0e-2 (2.5e-3)	3.97971e-05	1.1e-2 (2.6e-3)	1.60215e-05	1.1e-2 (2.5e-3)	1.74498e-05	1.1e-2 (2.7e-3)	5.68115e-05	9.0e-3 (2.5e-3)	0.000336365	1.0e-2 (2.5e-3)	8.41865e-05	1.0e-2 (2.5e-3)	7.84539e-05	6.4e-3 (2.8e-3)	0.0223989	1.0e-2 (2.5e-3)	4.24019e-05	1.0e-2 (2.6e-3)	0.000101179	1.1e-2 (2.5e-3)	3.15516e-05	1.1e-2 (2.5e-3)	2.75739e-05	1.1e-2 (2.5e-3)	1.75706e-05	3.0e-3 (4.0e-3)	0.457842	8.9e-3 (3.4e-3)	0.00900259	1.3e-2 (3.8e-3)	0.000573964
	ADD	rs71327107	22	41418229	RBX1/Y_RNA	Insomnia;Chronotype	-1.4e-2 (2.8e-3)	4.90867e-07	-1.3e-2 (2.8e-3)	1.07468e-06	-1.5e-2 (2.8e-3)	1.50783e-07	-1.4e-2 (2.9e-3)	6.75996e-07	-1.4e-2 (2.8e-3)	5.02548e-07	-1.4e-2 (2.9e-3)	1.68632e-06	-1.2e-2 (2.8e-3)	1.90037e-05	-1.3e-2 (2.8e-3)	2.2468e-06	-1.3e-2 (2.8e-3)	2.70388e-06	-1.2e-2 (3.1e-3)	0.000149916	-1.4e-2 (2.8e-3)	3.73144e-07	-1.4e-2 (2.9e-3)	2.14398e-06	-1.4e-2 (2.8e-3)	4.4166e-07	-1.4e-2 (2.8e-3)	3.40137e-07	-1.4e-2 (2.8e-3)	3.99966e-07	-1.0e-2 (4.4e-3)	0.0225162	-1.4e-2 (3.7e-3)	0.000302043	-1.5e-2 (4.2e-3)	0.000422981
	PC1	rs941530	1	1858309	C1orf222	Insomnia	-1.1e-2 (2.9e-3)	0.000145296	-1.2e-2 (2.9e-3)	5.71741e-05	-1.1e-2 (2.9e-3)	0.000113409	-1.0e-2 (3.0e-3)	0.000632004	-1.1e-2 (2.9e-3)	0.000145256	-1.0e-2 (3.0e-3)	0.000770273	-1.2e-2 (2.9e-3)	5.60945e-05	-1.1e-2 (2.9e-3)	0.000126443	-1.1e-2 (2.9e-3)	0.000123989	-1.3e-2 (3.1e-3)	3.84729e-05	-1.1e-2 (2.9e-3)	0.000162433	-1.1e-2 (3.0e-3)	0.000281669	-1.2e-2 (2.9e-3)	5.81802e-05	-1.1e-2 (2.9e-3)	9.68053e-05	-1.1e-2 (2.9e-3)	0.000159928	-1.0e-2 (4.3e-3)	0.0206403	-1.7e-2 (4.0e-3)	2.98188e-05	-4.9e-3 (4.2e-3)	0.241036
	PC1	rs12759956	1	18432831	RP11-174G17.2/IGSF21	Novel	-1.5e-2 (3.1e-3)	1.04855e-06	-1.5e-2 (3.1e-3)	8.05736e-07	-1.5e-2 (3.1e-3)	1.48259e-06	-1.5e-2 (3.2e-3)	4.14189e-06	-1.5e-2 (3.1e-3)	1.16496e-06	-1.5e-2 (3.3e-3)	2.06483e-06	-1.5e-2 (3.1e-3)	1.7387e-06	-1.5e-2 (3.1e-3)	9.1161e-07	-1.5e-2 (3.1e-3)	2.25896e-06	-1.0e-2 (3.4e-3)	0.00255494	-1.5e-2 (3.1e-3)	1.41658e-06	-1.6e-2 (3.2e-3)	8.65267e-07	-1.5e-2 (3.1e-3)	8.08052e-07	-1.5e-2 (3.1e-3)	1.66411e-06	-1.5e-2 (3.1e-3)	1.35783e-06	-1.5e-2 (4.7e-3)	0.0017788	-1.2e-2 (4.3e-3)	0.00629713	-1.9e-2 (4.5e-3)	2.75804e-05
	PC1	rs915416	1	34731984	C1orf94/RP4-657M3.2	Napping;Sleep Duration	1.7e-2 (3.1e-3)	4.20727e-08	1.7e-2 (3.1e-3)	5.58092e-08	1.7e-2 (3.1e-3)	4.63486e-08	1.6e-2 (3.2e-3)	6.24898e-07	1.7e-2 (3.1e-3)	5.81938e-08	1.9e-2 (3.2e-3)	6.76429e-09	1.7e-2 (3.1e-3)	3.58752e-08	1.7e-2 (3.1e-3)	2.65378e-08	1.8e-2 (3.1e-3)	1.74412e-08	1.9e-2 (3.4e-3)	3.72066e-08	1.7e-2 (3.1e-3)	3.79964e-08	1.6e-2 (3.2e-3)	3.48192e-07	1.7e-2 (3.1e-3)	7.46371e-08	1.7e-2 (3.1e-3)	3.60566e-08	1.7e-2 (3.1e-3)	5.19201e-08	1.5e-2 (4.7e-3)	0.00157874	2.1e-2 (4.3e-3)	1.58691e-06	1.3e-2 (4.5e-3)	0.00558913
	PC1	rs12731185	1	44609856	RP4-675G8.2/RP4-675G8.3	Novel	-1.2e-2 (3.1e-3)	5.40115e-05	-1.3e-2 (3.1e-3)	4.42387e-05	-1.2e-2 (3.1e-3)	6.52266e-05	-1.3e-2 (3.2e-3)	4.49597e-05	-1.3e-2 (3.1e-3)	4.01934e-05	-1.2e-2 (3.2e-3)	9.5567e-05	-1.3e-2 (3.0e-3)	2.04641e-05	-1.2e-2 (3.1e-3)	5.58294e-05	-1.2e-2 (3.1e-3)	0.000135438	-7.2e-3 (3.3e-3)	0.0310381	-1.2e-2 (3.1e-3)	7.93228e-05	-1.1e-2 (3.2e-3)	0.000400271	-1.3e-2 (3.1e-3)	4.13312e-05	-1.2e-2 (3.1e-3)	8.03984e-05	-1.3e-2 (3.1e-3)	4.57723e-05	-8.7e-3 (4.6e-3)	0.0601278	-1.4e-2 (4.2e-3)	0.000696264	-1.0e-2 (4.4e-3)	0.0242897
	PC1	rs540431	1	57859521	DAB1	Sleep Duration;Insomnia	-1.8e-2 (2.9e-3)	4.68415e-10	-1.8e-2 (2.9e-3)	3.74752e-10	-1.8e-2 (2.9e-3)	4.44489e-10	-1.8e-2 (2.9e-3)	8.20034e-10	-1.8e-2 (2.9e-3)	2.75145e-10	-1.7e-2 (3.0e-3)	7.35863e-09	-1.8e-2 (2.8e-3)	7.76195e-11	-1.8e-2 (2.9e-3)	7.69823e-10	-1.7e-2 (2.8e-3)	1.61183e-09	-1.5e-2 (3.1e-3)	8.63066e-07	-1.8e-2 (2.8e-3)	1.56411e-10	-1.8e-2 (2.9e-3)	5.66718e-10	-1.8e-2 (2.8e-3)	3.73505e-10	-1.8e-2 (2.9e-3)	3.24862e-10	-1.8e-2 (2.9e-3)	4.92053e-10	-1.7e-2 (4.3e-3)	7.21411e-05	-1.7e-2 (3.9e-3)	1.0413e-05	-1.8e-2 (4.1e-3)	1.38711e-05
	PC1	rs549871681	1	66359370	PDE4B	Sleep Duration;Insomnia;Chronotype	1.4e-2 (3.1e-3)	4.5662e-06	1.3e-2 (3.1e-3)	1.74678e-05	1.4e-2 (3.1e-3)	7.45374e-06	1.3e-2 (3.2e-3)	4.47499e-05	1.5e-2 (3.1e-3)	3.89287e-06	1.4e-2 (3.3e-3)	3.09124e-05	1.4e-2 (3.1e-3)	5.23884e-06	1.4e-2 (3.1e-3)	6.19362e-06	1.4e-2 (3.1e-3)	3.87009e-06	1.3e-2 (3.4e-3)	0.000134788	1.4e-2 (3.1e-3)	6.08746e-06	1.4e-2 (3.2e-3)	3.01937e-05	1.4e-2 (3.1e-3)	8.58709e-06	1.4e-2 (3.1e-3)	7.00014e-06	1.4e-2 (3.1e-3)	5.99118e-06	4.7e-3 (4.7e-3)	0.32121	1.4e-2 (4.4e-3)	0.00104478	1.4e-2 (4.5e-3)	0.00148641
	PC1	rs34305371	1	72733610	NEGR1	Insomnia	-2.4e-2 (4.7e-3)	5.41066e-07	-2.3e-2 (4.7e-3)	1.17169e-06	-2.4e-2 (4.7e-3)	4.49626e-07	-2.5e-2 (4.8e-3)	2.89856e-07	-2.3e-2 (4.7e-3)	1.07604e-06	-2.0e-2 (4.9e-3)	4.7978e-05	-2.3e-2 (4.7e-3)	6.11484e-07	-2.3e-2 (4.7e-3)	6.29826e-07	-2.2e-2 (4.7e-3)	2.23324e-06	-2.3e-2 (5.1e-3)	4.59851e-06	-2.4e-2 (4.7e-3)	4.03196e-07	-2.4e-2 (4.8e-3)	9.29298e-07	-2.3e-2 (4.7e-3)	6.07098e-07	-2.4e-2 (4.7e-3)	1.76864e-07	-2.4e-2 (4.7e-3)	4.01922e-07	-1.5e-2 (7.1e-3)	0.0401694	-1.7e-2 (6.5e-3)	0.00832003	-3.1e-2 (6.8e-3)	3.89114e-06
	PC1	rs2820292	1	201784287	IPO9-AS1/NAV1	Napping;Sleep Duration;Insomnia;Sleepiness;Sleep Health Score	2.0e-2 (2.9e-3)	2.2713e-12	1.9e-2 (2.9e-3)	4.24329e-11	2.0e-2 (2.9e-3)	3.2269e-12	1.9e-2 (3.0e-3)	1.8516e-10	2.0e-2 (2.9e-3)	3.52903e-12	1.9e-2 (3.0e-3)	2.01374e-10	1.9e-2 (2.8e-3)	4.87559e-11	2.0e-2 (2.9e-3)	3.61751e-12	2.0e-2 (2.9e-3)	3.22109e-12	1.9e-2 (3.1e-3)	7.96635e-10	2.0e-2 (2.9e-3)	3.8667e-12	2.0e-2 (3.0e-3)	3.10594e-11	2.0e-2 (2.9e-3)	3.05197e-12	2.0e-2 (2.9e-3)	4.35016e-12	2.0e-2 (2.9e-3)	3.13814e-12	1.9e-2 (4.3e-3)	8.88685e-06	2.1e-2 (4.0e-3)	2.00003e-07	1.9e-2 (4.1e-3)	3.68079e-06
	PC1	rs4080622	2	25531870	DNMT3A	Napping;Chronotype	1.3e-2 (2.9e-3)	1.37169e-05	1.3e-2 (2.9e-3)	5.0281e-06	1.3e-2 (2.9e-3)	1.13413e-05	1.2e-2 (3.0e-3)	4.42266e-05	1.3e-2 (2.9e-3)	1.13447e-05	1.3e-2 (3.0e-3)	2.67436e-05	1.2e-2 (2.9e-3)	5.14702e-05	1.3e-2 (2.9e-3)	1.34381e-05	1.3e-2 (2.9e-3)	7.78196e-06	1.3e-2 (3.2e-3)	2.24177e-05	1.3e-2 (2.9e-3)	1.32397e-05	1.3e-2 (3.0e-3)	7.86211e-06	1.3e-2 (2.9e-3)	1.0049e-05	1.3e-2 (2.9e-3)	1.52499e-05	1.3e-2 (2.9e-3)	1.40609e-05	9.3e-3 (4.4e-3)	0.0351872	1.2e-2 (4.0e-3)	0.00199248	1.3e-2 (4.2e-3)	0.00160039
	PC1	2:58883856_AT_A	2	58883856	LINC01122	Napping;Sleep Duration;Insomnia;Sleepiness	2.9e-2 (3.9e-3)	6.75578e-14	3.1e-2 (3.9e-3)	6.20788e-15	3.0e-2 (3.9e-3)	4.95766e-14	2.9e-2 (4.0e-3)	9.82143e-13	3.0e-2 (3.9e-3)	2.88793e-14	3.1e-2 (4.1e-3)	1.83618e-14	3.1e-2 (3.9e-3)	1.55909e-15	2.9e-2 (3.9e-3)	5.5769e-14	2.9e-2 (3.9e-3)	1.5468e-13	2.7e-2 (4.3e-3)	1.31419e-10	3.0e-2 (3.9e-3)	9.55799e-15	2.9e-2 (4.0e-3)	4.69442e-13	3.0e-2 (3.9e-3)	1.24821e-14	3.0e-2 (3.9e-3)	2.11126e-14	3.0e-2 (3.9e-3)	4.77939e-14	2.9e-2 (5.9e-3)	1.05257e-06	3.0e-2 (5.4e-3)	3.41382e-08	2.9e-2 (5.7e-3)	3.65918e-07
	PC1	rs113851554	2	66750564	MEIS1	Insomnia;Chronotype;Sleep Health Score;RLS	-5.5e-2 (6.3e-3)	2.56798e-18	-5.6e-2 (6.3e-3)	1.86325e-18	-5.5e-2 (6.3e-3)	2.29306e-18	-5.4e-2 (6.5e-3)	8.80425e-17	-5.5e-2 (6.3e-3)	2.1268e-18	-5.5e-2 (6.6e-3)	7.00293e-17	-5.5e-2 (6.3e-3)	2.14056e-18	-5.5e-2 (6.3e-3)	2.57334e-18	-5.6e-2 (6.3e-3)	9.2674e-19	-5.2e-2 (6.9e-3)	8.23337e-14	-5.6e-2 (6.3e-3)	1.50616e-18	-5.9e-2 (6.5e-3)	1.90764e-19	-5.5e-2 (6.3e-3)	1.77531e-18	-5.5e-2 (6.3e-3)	2.48055e-18	-5.5e-2 (6.3e-3)	3.09765e-18	-5.2e-2 (9.5e-3)	3.84072e-08	-5.4e-2 (8.8e-3)	7.15784e-10	-5.7e-2 (9.1e-3)	4.04012e-10
	PC1	2:104444894_ATT_A	2	104444894	AC018880.2/AC013727.1	Insomnia;Sleepiness	1.6e-2 (3.0e-3)	9.51221e-08	1.5e-2 (3.0e-3)	3.36881e-07	1.5e-2 (3.0e-3)	1.81976e-07	1.7e-2 (3.1e-3)	4.26841e-08	1.6e-2 (3.0e-3)	1.43933e-07	1.6e-2 (3.1e-3)	3.33319e-07	1.5e-2 (2.9e-3)	5.11254e-07	1.6e-2 (3.0e-3)	1.22228e-07	1.5e-2 (2.9e-3)	3.59156e-07	1.3e-2 (3.2e-3)	5.7609e-05	1.6e-2 (3.0e-3)	1.18911e-07	1.4e-2 (3.1e-3)	4.29478e-06	1.5e-2 (3.0e-3)	2.57292e-07	1.6e-2 (3.0e-3)	1.32751e-07	1.6e-2 (3.0e-3)	1.12638e-07	1.3e-2 (4.5e-3)	0.00323382	1.6e-2 (4.1e-3)	7.72647e-05	1.5e-2 (4.3e-3)	0.000358545
	PC1	rs62158170	2	114082175	PAX8/IGKV1OR2-108	Sleep Duration;Insomnia	4.1e-2 (3.5e-3)	1.15111e-31	4.0e-2 (3.5e-3)	2.55634e-31	4.0e-2 (3.5e-3)	1.85337e-31	3.9e-2 (3.6e-3)	2.62729e-28	4.0e-2 (3.5e-3)	1.37911e-31	4.0e-2 (3.6e-3)	3.9625e-29	4.1e-2 (3.4e-3)	1.46319e-32	4.1e-2 (3.5e-3)	8.61362e-32	4.1e-2 (3.4e-3)	6.87909e-32	4.1e-2 (3.8e-3)	2.52764e-27	4.0e-2 (3.5e-3)	3.62866e-31	4.1e-2 (3.6e-3)	5.72299e-30	4.0e-2 (3.5e-3)	1.89513e-31	4.1e-2 (3.5e-3)	5.86495e-32	4.1e-2 (3.5e-3)	1.07124e-31	3.4e-2 (5.2e-3)	8.99064e-11	4.1e-2 (4.8e-3)	1.29093e-17	4.1e-2 (5.0e-3)	2.08395e-16
	PC1	rs12464452	2	147625594	AC103881.1/AC062032.1	Sleep Duration;Insomnia	1.5e-2 (3.0e-3)	1.10148e-06	1.5e-2 (3.0e-3)	1.05276e-06	1.4e-2 (3.0e-3)	1.51426e-06	1.4e-2 (3.1e-3)	5.54775e-06	1.5e-2 (3.0e-3)	1.14674e-06	1.5e-2 (3.1e-3)	2.6854e-06	1.5e-2 (3.0e-3)	1.01623e-06	1.5e-2 (3.0e-3)	1.18868e-06	1.4e-2 (3.0e-3)	2.09099e-06	1.3e-2 (3.3e-3)	9.80417e-05	1.4e-2 (3.0e-3)	2.28393e-06	1.4e-2 (3.1e-3)	3.92826e-06	1.5e-2 (3.0e-3)	8.5292e-07	1.5e-2 (3.0e-3)	1.05386e-06	1.5e-2 (3.0e-3)	1.19373e-06	1.4e-2 (4.5e-3)	0.00199809	1.4e-2 (4.2e-3)	0.000589433	1.5e-2 (4.3e-3)	0.000494152
	PC1	rs4577309	2	191288833	MFSD6	Chronotype;Insomnia	-1.4e-2 (2.9e-3)	1.69302e-06	-1.4e-2 (2.8e-3)	1.43433e-06	-1.4e-2 (2.9e-3)	1.65715e-06	-1.3e-2 (2.9e-3)	8.17802e-06	-1.4e-2 (2.9e-3)	1.32792e-06	-1.3e-2 (3.0e-3)	1.16986e-05	-1.3e-2 (2.8e-3)	5.3288e-06	-1.4e-2 (2.8e-3)	1.86887e-06	-1.4e-2 (2.8e-3)	1.74586e-06	-1.5e-2 (3.1e-3)	2.75199e-06	-1.4e-2 (2.8e-3)	2.00087e-06	-1.4e-2 (2.9e-3)	1.13191e-06	-1.3e-2 (2.8e-3)	2.62765e-06	-1.4e-2 (2.8e-3)	1.68636e-06	-1.4e-2 (2.9e-3)	1.73441e-06	-9.8e-3 (4.3e-3)	0.0222134	-1.5e-2 (3.9e-3)	0.000224509	-1.2e-2 (4.1e-3)	0.00268212
	PC1	rs12470733	2	200968215	C2orf47/SPATS2L	Novel	1.8e-2 (3.5e-3)	5.66422e-07	1.7e-2 (3.5e-3)	8.25814e-07	1.8e-2 (3.5e-3)	7.06722e-07	1.8e-2 (3.6e-3)	5.60499e-07	1.8e-2 (3.5e-3)	5.29279e-07	2.0e-2 (3.7e-3)	9.67609e-08	1.7e-2 (3.5e-3)	1.27882e-06	1.7e-2 (3.5e-3)	7.39396e-07	1.7e-2 (3.5e-3)	1.15373e-06	1.9e-2 (3.9e-3)	1.06467e-06	1.8e-2 (3.5e-3)	5.59059e-07	1.7e-2 (3.6e-3)	1.91671e-06	1.8e-2 (3.5e-3)	6.46961e-07	1.8e-2 (3.5e-3)	6.9473e-07	1.8e-2 (3.5e-3)	5.48039e-07	1.9e-2 (5.3e-3)	0.000351532	1.8e-2 (4.9e-3)	0.000280166	1.8e-2 (5.1e-3)	0.000493142
	PC1	rs883212	3	43933954	RP4-672N11.1/RP4-555D20.3	Napping;Insomnia	-1.6e-2 (3.3e-3)	1.75153e-06	-1.6e-2 (3.2e-3)	1.69474e-06	-1.5e-2 (3.2e-3)	2.57279e-06	-1.4e-2 (3.4e-3)	2.01881e-05	-1.6e-2 (3.2e-3)	1.58944e-06	-1.4e-2 (3.4e-3)	2.53922e-05	-1.3e-2 (3.2e-3)	2.96347e-05	-1.6e-2 (3.2e-3)	1.49339e-06	-1.5e-2 (3.2e-3)	3.23577e-06	-1.3e-2 (3.5e-3)	0.000169572	-1.5e-2 (3.2e-3)	2.27465e-06	-1.6e-2 (3.4e-3)	2.55694e-06	-1.5e-2 (3.2e-3)	2.15823e-06	-1.5e-2 (3.2e-3)	3.43889e-06	-1.6e-2 (3.2e-3)	1.70036e-06	-1.4e-2 (4.9e-3)	0.00584357	-1.1e-2 (4.5e-3)	0.014547	-2.1e-2 (4.7e-3)	8.76526e-06
	PC1	rs6808104	3	48767877	IP6K2	Insomnia	1.4e-2 (2.8e-3)	1.35517e-06	1.3e-2 (2.8e-3)	2.59538e-06	1.4e-2 (2.8e-3)	1.46044e-06	1.3e-2 (2.9e-3)	1.39885e-05	1.4e-2 (2.8e-3)	1.58344e-06	1.3e-2 (2.9e-3)	9.56547e-06	1.3e-2 (2.8e-3)	4.32517e-06	1.4e-2 (2.8e-3)	1.87885e-06	1.3e-2 (2.8e-3)	3.93455e-06	1.0e-2 (3.1e-3)	0.000925752	1.3e-2 (2.8e-3)	2.4034e-06	1.3e-2 (2.9e-3)	1.06163e-05	1.3e-2 (2.8e-3)	3.41462e-06	1.3e-2 (2.8e-3)	3.96168e-06	1.4e-2 (2.8e-3)	1.5724e-06	9.9e-3 (4.3e-3)	0.0210857	1.7e-2 (3.9e-3)	1.78918e-05	1.0e-2 (4.1e-3)	0.0151139
	PC1	rs4688760	3	49980596	RBM6	Sleep Duration;Insomnia;Chronotype;Sleep Health Score	1.3e-2 (3.1e-3)	1.87582e-05	1.2e-2 (3.1e-3)	0.000142428	1.3e-2 (3.1e-3)	2.07101e-05	1.3e-2 (3.2e-3)	5.79527e-05	1.3e-2 (3.1e-3)	3.55161e-05	1.4e-2 (3.2e-3)	2.08452e-05	1.5e-2 (3.0e-3)	1.64179e-06	1.3e-2 (3.1e-3)	2.09767e-05	1.3e-2 (3.1e-3)	3.59812e-05	1.0e-2 (3.3e-3)	0.00204431	1.3e-2 (3.1e-3)	1.78698e-05	1.3e-2 (3.2e-3)	2.97395e-05	1.3e-2 (3.1e-3)	1.46002e-05	1.3e-2 (3.1e-3)	1.98945e-05	1.3e-2 (3.1e-3)	1.66244e-05	1.3e-2 (4.6e-3)	0.00623352	1.3e-2 (4.3e-3)	0.00182329	1.3e-2 (4.4e-3)	0.00376769
	PC1	rs76368477	3	70495509	RP11-231I13.2/COX6CP6	Sleep Duration;Chronotype	-1.4e-2 (3.1e-3)	7.62591e-06	-1.3e-2 (3.1e-3)	1.91159e-05	-1.4e-2 (3.1e-3)	6.04043e-06	-1.4e-2 (3.2e-3)	9.8772e-06	-1.4e-2 (3.1e-3)	1.15488e-05	-1.3e-2 (3.3e-3)	9.25469e-05	-1.2e-2 (3.1e-3)	9.80598e-05	-1.4e-2 (3.1e-3)	4.889e-06	-1.4e-2 (3.1e-3)	8.03038e-06	-1.5e-2 (3.4e-3)	1.29958e-05	-1.4e-2 (3.1e-3)	1.00835e-05	-1.5e-2 (3.2e-3)	4.87434e-06	-1.4e-2 (3.1e-3)	1.22893e-05	-1.4e-2 (3.1e-3)	5.21826e-06	-1.4e-2 (3.1e-3)	6.34029e-06	-1.6e-2 (4.7e-3)	0.000524121	-1.8e-2 (4.3e-3)	4.20409e-05	-9.2e-3 (4.5e-3)	0.0429466
	PC1	rs574975354	3	84520687	AC108696.1/AC107025.1	Napping;Sleepiness	-1.4e-2 (3.2e-3)	8.26597e-06	-1.5e-2 (3.2e-3)	5.56179e-06	-1.4e-2 (3.2e-3)	8.86706e-06	-1.4e-2 (3.3e-3)	1.48689e-05	-1.4e-2 (3.2e-3)	9.69627e-06	-1.7e-2 (3.3e-3)	4.94134e-07	-1.1e-2 (3.2e-3)	0.000539033	-1.5e-2 (3.2e-3)	6.70784e-06	-1.4e-2 (3.2e-3)	6.94951e-06	-1.1e-2 (3.5e-3)	0.001799	-1.4e-2 (3.2e-3)	1.11528e-05	-1.5e-2 (3.3e-3)	1.25092e-05	-1.5e-2 (3.2e-3)	5.91741e-06	-1.4e-2 (3.2e-3)	1.14284e-05	-1.4e-2 (3.2e-3)	7.98842e-06	-1.1e-2 (4.9e-3)	0.0217304	-1.7e-2 (4.5e-3)	9.13062e-05	-1.1e-2 (4.7e-3)	0.0178468
	PC1	3:143692962_GT_G	3	143692962	C3orf58	Novel	-1.3e-2 (3.0e-3)	6.47487e-06	-1.3e-2 (3.0e-3)	1.1348e-05	-1.4e-2 (3.0e-3)	4.30688e-06	-1.2e-2 (3.1e-3)	0.000143807	-1.3e-2 (3.0e-3)	7.65703e-06	-1.4e-2 (3.1e-3)	1.01728e-05	-1.3e-2 (3.0e-3)	1.64229e-05	-1.4e-2 (3.0e-3)	5.8556e-06	-1.3e-2 (3.0e-3)	7.85787e-06	-1.1e-2 (3.3e-3)	0.000827543	-1.3e-2 (3.0e-3)	7.45604e-06	-1.2e-2 (3.1e-3)	6.21616e-05	-1.3e-2 (3.0e-3)	1.1045e-05	-1.3e-2 (3.0e-3)	6.85188e-06	-1.3e-2 (3.0e-3)	6.56745e-06	-3.1e-3 (4.5e-3)	0.487513	-1.8e-2 (4.1e-3)	2.09263e-05	-8.6e-3 (4.3e-3)	0.0449915
	PC1	3:158434375_CT_C	3	158434375	RARRES1	Insomnia	1.5e-2 (3.0e-3)	5.09974e-07	1.5e-2 (3.0e-3)	3.45777e-07	1.5e-2 (3.0e-3)	5.35365e-07	1.5e-2 (3.1e-3)	1.05012e-06	1.5e-2 (3.0e-3)	6.51267e-07	1.5e-2 (3.1e-3)	6.96245e-07	1.4e-2 (2.9e-3)	1.47211e-06	1.5e-2 (3.0e-3)	5.18681e-07	1.5e-2 (3.0e-3)	3.2554e-07	1.4e-2 (3.2e-3)	2.29808e-05	1.5e-2 (3.0e-3)	2.82773e-07	1.5e-2 (3.1e-3)	1.83079e-06	1.5e-2 (3.0e-3)	4.80776e-07	1.5e-2 (3.0e-3)	7.3387e-07	1.5e-2 (3.0e-3)	4.0861e-07	1.2e-2 (4.5e-3)	0.0100239	7.6e-3 (4.1e-3)	0.0633416	2.4e-2 (4.3e-3)	2.7133e-08
	PC1	rs142530346	4	82281647	RNU5A-2P/RASGEF1B	Sleep Duration;Insomnia	-1.7e-2 (3.0e-3)	2.19579e-08	-1.7e-2 (3.0e-3)	1.85152e-08	-1.7e-2 (3.0e-3)	2.71654e-08	-1.8e-2 (3.1e-3)	9.23698e-09	-1.7e-2 (3.0e-3)	2.5028e-08	-1.6e-2 (3.1e-3)	4.66993e-07	-1.6e-2 (3.0e-3)	1.69256e-07	-1.7e-2 (3.0e-3)	1.36523e-08	-1.7e-2 (3.0e-3)	1.97e-08	-1.8e-2 (3.3e-3)	2.73335e-08	-1.7e-2 (3.0e-3)	2.01598e-08	-1.7e-2 (3.1e-3)	1.19489e-07	-1.7e-2 (3.0e-3)	1.87173e-08	-1.7e-2 (3.0e-3)	3.83334e-08	-1.7e-2 (3.0e-3)	2.5508e-08	-2.0e-2 (4.6e-3)	8.16114e-06	-1.8e-2 (4.2e-3)	1.4212e-05	-1.6e-2 (4.4e-3)	0.000397304
	PC1	rs13109404	4	102896591	BANK1	Sleep Duration;Insomnia;Sleepiness	-3.4e-2 (5.5e-3)	1.38719e-09	-3.1e-2 (5.5e-3)	1.21339e-08	-3.4e-2 (5.5e-3)	1.22369e-09	-3.6e-2 (5.7e-3)	2.69367e-10	-3.3e-2 (5.5e-3)	3.70431e-09	-3.6e-2 (5.7e-3)	3.64549e-10	-3.2e-2 (5.5e-3)	6.39749e-09	-3.3e-2 (5.5e-3)	3.951e-09	-3.1e-2 (5.5e-3)	1.37076e-08	-2.7e-2 (6.0e-3)	7.99976e-06	-3.2e-2 (5.5e-3)	8.61937e-09	-3.4e-2 (5.7e-3)	1.59782e-09	-3.4e-2 (5.5e-3)	9.79532e-10	-3.4e-2 (5.5e-3)	4.52687e-10	-3.3e-2 (5.5e-3)	2.52814e-09	-3.5e-2 (8.4e-3)	3.73422e-05	-4.0e-2 (7.7e-3)	2.30105e-07	-2.5e-2 (7.9e-3)	0.00139546
	PC1	rs9999238	4	105348280	RP11-729M20.1/CXXC4	Chronotype;Insomnia	2.0e-2 (3.2e-3)	5.20345e-10	2.0e-2 (3.2e-3)	4.35312e-10	2.0e-2 (3.2e-3)	5.58002e-10	1.9e-2 (3.3e-3)	3.68431e-09	2.0e-2 (3.2e-3)	2.45466e-10	2.0e-2 (3.3e-3)	2.05849e-09	1.8e-2 (3.2e-3)	1.11766e-08	2.0e-2 (3.2e-3)	4.02288e-10	2.0e-2 (3.2e-3)	1.4464e-10	2.0e-2 (3.5e-3)	9.83425e-09	2.0e-2 (3.2e-3)	6.45445e-10	2.1e-2 (3.3e-3)	9.73041e-11	2.0e-2 (3.2e-3)	5.90573e-10	2.0e-2 (3.2e-3)	3.28403e-10	2.0e-2 (3.2e-3)	5.34053e-10	1.9e-2 (4.8e-3)	7.53938e-05	2.2e-2 (4.4e-3)	4.43568e-07	1.8e-2 (4.6e-3)	0.000125728
	PC1	rs2270914	5	1442979	SLC6A3	Sleep Duration	2.0e-2 (3.4e-3)	2.86141e-09	2.0e-2 (3.3e-3)	2.00345e-09	2.0e-2 (3.4e-3)	2.74149e-09	1.9e-2 (3.5e-3)	3.99055e-08	2.0e-2 (3.4e-3)	2.96081e-09	2.0e-2 (3.5e-3)	4.15971e-09	1.9e-2 (3.3e-3)	1.18026e-08	2.0e-2 (3.3e-3)	3.02427e-09	2.0e-2 (3.3e-3)	3.5438e-09	1.6e-2 (3.7e-3)	1.38823e-05	2.0e-2 (3.3e-3)	4.13017e-09	2.0e-2 (3.5e-3)	7.72401e-09	2.0e-2 (3.3e-3)	3.95753e-09	1.9e-2 (3.3e-3)	6.30646e-09	2.0e-2 (3.4e-3)	2.44419e-09	1.6e-2 (5.1e-3)	0.00204013	1.3e-2 (4.6e-3)	0.00517675	2.8e-2 (4.8e-3)	4.73604e-09
	PC1	rs11422559	5	3124312	RP11-35O7.1/CTD-2029E14.1	Sleep Duration	2.0e-2 (4.6e-3)	1.15532e-05	2.0e-2 (4.6e-3)	8.49093e-06	2.0e-2 (4.6e-3)	8.5177e-06	2.1e-2 (4.7e-3)	1.45063e-05	2.0e-2 (4.6e-3)	9.98105e-06	1.8e-2 (4.8e-3)	0.000145989	2.0e-2 (4.5e-3)	1.57738e-05	2.0e-2 (4.6e-3)	1.21773e-05	2.0e-2 (4.6e-3)	1.02522e-05	1.6e-2 (5.0e-3)	0.00128999	2.0e-2 (4.6e-3)	1.37388e-05	2.1e-2 (4.7e-3)	7.78655e-06	2.0e-2 (4.6e-3)	1.20351e-05	2.0e-2 (4.6e-3)	9.01768e-06	2.0e-2 (4.6e-3)	1.01284e-05	2.4e-2 (6.9e-3)	0.000393152	2.1e-2 (6.3e-3)	0.000886212	1.9e-2 (6.6e-3)	0.00509703
	PC1	rs10942657	5	91397165	RP11-348J24.2	Insomnia	-1.2e-2 (2.9e-3)	2.60968e-05	-1.2e-2 (2.9e-3)	4.36787e-05	-1.2e-2 (2.9e-3)	3.08226e-05	-1.2e-2 (3.0e-3)	8.23634e-05	-1.2e-2 (2.9e-3)	3.40336e-05	-1.2e-2 (3.0e-3)	0.000118707	-1.2e-2 (2.9e-3)	2.04867e-05	-1.2e-2 (2.9e-3)	3.02801e-05	-1.3e-2 (2.9e-3)	1.63841e-05	-1.2e-2 (3.2e-3)	0.000257297	-1.2e-2 (2.9e-3)	2.38367e-05	-9.7e-3 (3.0e-3)	0.00131357	-1.2e-2 (2.9e-3)	4.88522e-05	-1.2e-2 (2.9e-3)	4.35934e-05	-1.2e-2 (2.9e-3)	2.81351e-05	-1.6e-2 (4.4e-3)	0.000383687	-1.4e-2 (4.0e-3)	0.000724848	-9.9e-3 (4.2e-3)	0.0190405
	PC1	rs71755870	5	102434041	GIN1	Napping;Sleep Duration;Insomnia	2.2e-2 (3.8e-3)	5.943e-09	2.2e-2 (3.8e-3)	3.27303e-09	2.2e-2 (3.8e-3)	5.96556e-09	2.3e-2 (3.9e-3)	3.60377e-09	2.2e-2 (3.8e-3)	5.65727e-09	2.2e-2 (3.9e-3)	2.57276e-08	2.2e-2 (3.7e-3)	8.63239e-09	2.2e-2 (3.8e-3)	7.20875e-09	2.2e-2 (3.8e-3)	5.89537e-09	2.1e-2 (4.1e-3)	5.9143e-07	2.2e-2 (3.8e-3)	6.65144e-09	2.1e-2 (3.9e-3)	5.32373e-08	2.2e-2 (3.8e-3)	2.8421e-09	2.2e-2 (3.8e-3)	4.91674e-09	2.2e-2 (3.8e-3)	4.78924e-09	1.5e-2 (5.7e-3)	0.00712321	2.2e-2 (5.2e-3)	2.36583e-05	2.1e-2 (5.5e-3)	8.42012e-05
	PC1	rs13164158	5	103789341	RP11-6N13.1	Napping;Insomnia;Chronotype	-2.3e-2 (5.1e-3)	6.10312e-06	-2.2e-2 (5.1e-3)	8.86276e-06	-2.3e-2 (5.1e-3)	6.94261e-06	-2.4e-2 (5.2e-3)	3.30525e-06	-2.3e-2 (5.1e-3)	6.99778e-06	-2.5e-2 (5.3e-3)	1.40903e-06	-2.1e-2 (5.0e-3)	2.21216e-05	-2.3e-2 (5.1e-3)	7.48036e-06	-2.2e-2 (5.0e-3)	1.601e-05	-1.9e-2 (5.5e-3)	0.000748974	-2.3e-2 (5.1e-3)	6.04512e-06	-2.2e-2 (5.2e-3)	2.88727e-05	-2.4e-2 (5.1e-3)	3.15324e-06	-2.3e-2 (5.1e-3)	8.56279e-06	-2.3e-2 (5.1e-3)	5.81485e-06	-1.9e-2 (7.7e-3)	0.0140606	-2.5e-2 (7.0e-3)	0.000429056	-2.1e-2 (7.3e-3)	0.00414487
	PC1	rs7711696	5	135486536	SMAD5	Sleep Duration;Insomnia;Sleep Health Score	-2.0e-2 (3.1e-3)	3.72591e-11	-2.1e-2 (3.1e-3)	2.43375e-11	-2.0e-2 (3.1e-3)	3.36871e-11	-2.0e-2 (3.2e-3)	1.43573e-10	-2.0e-2 (3.1e-3)	4.6458e-11	-2.0e-2 (3.2e-3)	7.00108e-10	-1.9e-2 (3.1e-3)	4.29794e-10	-2.0e-2 (3.1e-3)	4.05018e-11	-2.0e-2 (3.1e-3)	1.16671e-10	-1.5e-2 (3.4e-3)	5.03879e-06	-2.0e-2 (3.1e-3)	3.83821e-11	-2.0e-2 (3.2e-3)	2.80988e-10	-2.0e-2 (3.1e-3)	4.09147e-11	-2.0e-2 (3.1e-3)	2.76248e-11	-2.0e-2 (3.1e-3)	3.49039e-11	-1.1e-2 (4.6e-3)	0.0137574	-2.2e-2 (4.3e-3)	3.13516e-07	-1.9e-2 (4.4e-3)	2.81235e-05
	PC1	rs13180072	5	141268179	PCDH1/AC005740.3	Insomnia	-1.6e-2 (2.8e-3)	2.37759e-08	-1.5e-2 (2.8e-3)	5.03274e-08	-1.6e-2 (2.8e-3)	2.19083e-08	-1.6e-2 (2.9e-3)	3.10193e-08	-1.6e-2 (2.8e-3)	3.73607e-08	-1.7e-2 (2.9e-3)	7.99398e-09	-1.5e-2 (2.8e-3)	8.14795e-08	-1.5e-2 (2.8e-3)	4.7391e-08	-1.6e-2 (2.8e-3)	3.60494e-08	-1.4e-2 (3.1e-3)	7.34185e-06	-1.6e-2 (2.8e-3)	2.80459e-08	-1.4e-2 (2.9e-3)	1.38234e-06	-1.6e-2 (2.8e-3)	2.25493e-08	-1.6e-2 (2.8e-3)	1.53434e-08	-1.6e-2 (2.8e-3)	2.81426e-08	-1.9e-2 (4.3e-3)	8.01008e-06	-1.1e-2 (3.9e-3)	0.00412359	-2.1e-2 (4.1e-3)	3.15614e-07
	PC1	rs74837937	6	18771945	MIR548A1/RP11-254A17.1	Insomnia;Chronotype	3.1e-2 (6.3e-3)	1.13297e-06	3.1e-2 (6.3e-3)	1.03318e-06	3.0e-2 (6.3e-3)	1.2976e-06	3.3e-2 (6.5e-3)	5.08572e-07	3.1e-2 (6.3e-3)	9.84478e-07	2.7e-2 (6.5e-3)	4.39316e-05	2.9e-2 (6.2e-3)	3.36519e-06	3.0e-2 (6.3e-3)	1.41052e-06	3.1e-2 (6.3e-3)	8.1701e-07	2.9e-2 (6.9e-3)	1.99716e-05	3.1e-2 (6.3e-3)	1.12972e-06	2.7e-2 (6.5e-3)	3.7323e-05	3.0e-2 (6.3e-3)	1.40549e-06	3.0e-2 (6.3e-3)	1.81572e-06	3.1e-2 (6.3e-3)	1.21347e-06	2.3e-2 (9.5e-3)	0.0165607	3.7e-2 (8.7e-3)	1.80942e-05	2.3e-2 (9.1e-3)	0.0117703
	PC1	rs1627982	6	29894128	HCG4B	Novel	-1.4e-2 (3.1e-3)	6.98148e-06	-1.3e-2 (3.1e-3)	2.06538e-05	-1.4e-2 (3.1e-3)	3.71475e-06	-1.2e-2 (3.2e-3)	9.25476e-05	-1.4e-2 (3.1e-3)	7.54822e-06	-1.3e-2 (3.2e-3)	3.45143e-05	-1.4e-2 (3.0e-3)	5.40117e-06	-1.4e-2 (3.1e-3)	5.18529e-06	-1.4e-2 (3.1e-3)	7.05761e-06	-1.5e-2 (3.3e-3)	7.18145e-06	-1.4e-2 (3.1e-3)	4.40925e-06	-1.2e-2 (3.2e-3)	0.000112917	-1.4e-2 (3.1e-3)	4.33761e-06	-1.4e-2 (3.1e-3)	5.60445e-06	-1.4e-2 (3.1e-3)	7.88736e-06	-1.3e-2 (4.6e-3)	0.00462024	-1.6e-2 (4.2e-3)	0.0001919	-1.1e-2 (4.4e-3)	0.013288
	PC1	rs2428500	6	31453799	HCP5/MICB	Insomnia;Chronotype;Sleep Health Score	1.3e-2 (2.9e-3)	1.11681e-05	1.3e-2 (2.9e-3)	1.48185e-05	1.3e-2 (2.9e-3)	9.48782e-06	1.1e-2 (3.0e-3)	0.000264067	1.3e-2 (2.9e-3)	1.18749e-05	1.2e-2 (3.0e-3)	3.53442e-05	1.2e-2 (2.9e-3)	4.34786e-05	1.3e-2 (2.9e-3)	8.39806e-06	1.3e-2 (2.9e-3)	5.58073e-06	1.4e-2 (3.2e-3)	9.89139e-06	1.3e-2 (2.9e-3)	1.44217e-05	1.2e-2 (3.0e-3)	6.67564e-05	1.3e-2 (2.9e-3)	1.33844e-05	1.3e-2 (2.9e-3)	1.2998e-05	1.3e-2 (2.9e-3)	1.03483e-05	1.0e-2 (4.4e-3)	0.0178037	1.2e-2 (4.0e-3)	0.00351552	1.3e-2 (4.2e-3)	0.00159666
	PC1	rs1547668	6	33775446	MLN/LINC01016	Sleep Duration;Insomnia	-1.6e-2 (3.5e-3)	2.8321e-06	-1.6e-2 (3.5e-3)	4.3702e-06	-1.6e-2 (3.5e-3)	4.41246e-06	-1.4e-2 (3.6e-3)	8.65409e-05	-1.6e-2 (3.5e-3)	3.77246e-06	-1.7e-2 (3.6e-3)	3.21689e-06	-1.6e-2 (3.5e-3)	5.29879e-06	-1.7e-2 (3.5e-3)	2.42713e-06	-1.6e-2 (3.5e-3)	2.93859e-06	-1.7e-2 (3.8e-3)	6.77136e-06	-1.6e-2 (3.5e-3)	3.12758e-06	-1.6e-2 (3.6e-3)	1.4558e-05	-1.6e-2 (3.5e-3)	2.71865e-06	-1.6e-2 (3.5e-3)	2.70055e-06	-1.6e-2 (3.5e-3)	3.42125e-06	-1.4e-2 (5.3e-3)	0.00785968	-2.2e-2 (4.9e-3)	3.78696e-06	-9.9e-3 (5.1e-3)	0.0508333
	PC1	rs762048894	6	43151439	CUL9	Sleep Duration;Chronotype	-2.3e-2 (3.6e-3)	3.53314e-10	-2.3e-2 (3.6e-3)	4.40631e-10	-2.3e-2 (3.6e-3)	2.75625e-10	-2.1e-2 (3.7e-3)	1.22024e-08	-2.3e-2 (3.6e-3)	4.16793e-10	-2.3e-2 (3.8e-3)	1.36126e-09	-2.1e-2 (3.6e-3)	5.38661e-09	-2.3e-2 (3.6e-3)	4.93107e-10	-2.2e-2 (3.6e-3)	1.59213e-09	-1.9e-2 (3.9e-3)	1.91014e-06	-2.2e-2 (3.6e-3)	8.3104e-10	-2.3e-2 (3.7e-3)	7.48553e-10	-2.2e-2 (3.6e-3)	5.46732e-10	-2.3e-2 (3.6e-3)	3.63246e-10	-2.3e-2 (3.6e-3)	3.58253e-10	-1.3e-2 (5.5e-3)	0.0148222	-3.1e-2 (5.0e-3)	3.85279e-10	-1.3e-2 (5.2e-3)	0.0158753
	PC1	rs9475036	6	54703796	RNU6-1023P/RP11-524H19.2	Napping;Sleep Duration;Chronotype;Sleepiness	1.8e-2 (2.9e-3)	2.01323e-10	1.8e-2 (2.9e-3)	1.30337e-10	1.8e-2 (2.9e-3)	1.58139e-10	1.6e-2 (2.9e-3)	2.53941e-08	1.8e-2 (2.9e-3)	1.12895e-10	1.8e-2 (3.0e-3)	1.8122e-09	1.7e-2 (2.8e-3)	1.10138e-09	1.8e-2 (2.9e-3)	2.5412e-10	1.8e-2 (2.8e-3)	3.54646e-10	2.0e-2 (3.1e-3)	2.15352e-10	1.8e-2 (2.8e-3)	2.6079e-10	1.9e-2 (2.9e-3)	1.37877e-10	1.8e-2 (2.8e-3)	2.94342e-10	1.8e-2 (2.8e-3)	8.92046e-11	1.8e-2 (2.9e-3)	1.35945e-10	1.7e-2 (4.3e-3)	6.94726e-05	1.6e-2 (3.9e-3)	5.11424e-05	2.1e-2 (4.1e-3)	5.95287e-07
	PC1	6:101246872_CAA_C	6	101246872	ASCC3	Snoring;Insomnia	-1.7e-2 (2.8e-3)	2.02455e-09	-1.6e-2 (2.8e-3)	7.54333e-09	-1.7e-2 (2.8e-3)	3.89183e-09	-1.8e-2 (2.9e-3)	1.85604e-09	-1.7e-2 (2.8e-3)	2.37614e-09	-1.6e-2 (2.9e-3)	9.45781e-08	-1.6e-2 (2.8e-3)	1.26624e-08	-1.7e-2 (2.8e-3)	3.91292e-09	-1.6e-2 (2.8e-3)	1.68354e-08	-1.5e-2 (3.1e-3)	2.51867e-06	-1.7e-2 (2.8e-3)	2.45164e-09	-1.6e-2 (2.9e-3)	2.53175e-08	-1.7e-2 (2.8e-3)	3.0471e-09	-1.7e-2 (2.8e-3)	2.70098e-09	-1.7e-2 (2.8e-3)	2.24143e-09	-1.4e-2 (4.3e-3)	0.0015881	-1.8e-2 (3.9e-3)	6.83183e-06	-1.6e-2 (4.1e-3)	7.88562e-05
	PC1	rs364663	6	105443189	LIN28B	Insomnia	1.4e-2 (2.9e-3)	1.41449e-06	1.3e-2 (2.9e-3)	3.11625e-06	1.4e-2 (2.9e-3)	1.98892e-06	1.5e-2 (2.9e-3)	5.98275e-07	1.4e-2 (2.9e-3)	1.28887e-06	1.4e-2 (3.0e-3)	1.31507e-06	1.3e-2 (2.8e-3)	2.15068e-06	1.3e-2 (2.9e-3)	3.77647e-06	1.3e-2 (2.8e-3)	5.75535e-06	1.4e-2 (3.1e-3)	3.91201e-06	1.4e-2 (2.8e-3)	8.70931e-07	1.6e-2 (2.9e-3)	7.32567e-08	1.4e-2 (2.8e-3)	1.82548e-06	1.4e-2 (2.9e-3)	1.02086e-06	1.4e-2 (2.9e-3)	1.49431e-06	5.8e-3 (4.3e-3)	0.175354	1.6e-2 (4.0e-3)	4.75308e-05	1.1e-2 (4.1e-3)	0.00680779
	PC1	rs9374560	6	115965733	RP11-282C5.1/FRK	Chronotype	1.6e-2 (3.1e-3)	3.34654e-07	1.6e-2 (3.1e-3)	1.9792e-07	1.6e-2 (3.1e-3)	4.46787e-07	1.6e-2 (3.2e-3)	2.51177e-07	1.6e-2 (3.1e-3)	3.14871e-07	1.6e-2 (3.2e-3)	8.64625e-07	1.6e-2 (3.0e-3)	1.14345e-07	1.6e-2 (3.1e-3)	2.37335e-07	1.6e-2 (3.1e-3)	3.94925e-07	1.4e-2 (3.3e-3)	1.97441e-05	1.5e-2 (3.1e-3)	4.30961e-07	1.4e-2 (3.2e-3)	8.08982e-06	1.5e-2 (3.1e-3)	5.37874e-07	1.5e-2 (3.1e-3)	6.18984e-07	1.6e-2 (3.1e-3)	3.30336e-07	1.7e-2 (4.6e-3)	0.000354317	1.2e-2 (4.2e-3)	0.00353779	2.0e-2 (4.4e-3)	8.23407e-06
	PC1	rs6954783	7	1036512	CYP2W1/C7orf50	Insomnia;RLS	1.3e-2 (3.1e-3)	1.06571e-05	1.4e-2 (3.0e-3)	9.22531e-06	1.3e-2 (3.1e-3)	1.12833e-05	1.2e-2 (3.1e-3)	0.000197996	1.3e-2 (3.0e-3)	1.05738e-05	1.3e-2 (3.2e-3)	3.46944e-05	1.2e-2 (3.0e-3)	5.97914e-05	1.3e-2 (3.0e-3)	1.12139e-05	1.3e-2 (3.0e-3)	2.32009e-05	7.8e-3 (3.3e-3)	0.0188933	1.3e-2 (3.0e-3)	1.60678e-05	1.4e-2 (3.1e-3)	1.14979e-05	1.3e-2 (3.0e-3)	1.63265e-05	1.4e-2 (3.0e-3)	7.92762e-06	1.3e-2 (3.1e-3)	1.02121e-05	1.3e-2 (4.6e-3)	0.00343838	1.9e-2 (4.2e-3)	4.77826e-06	6.8e-3 (4.4e-3)	0.124363
	PC1	rs766398643	7	2110850	MAD1L1	Sleep Duration;Insomnia	2.0e-2 (3.7e-3)	6.43695e-08	1.9e-2 (3.7e-3)	4.28231e-07	2.0e-2 (3.7e-3)	6.68531e-08	1.7e-2 (3.8e-3)	1.32125e-05	2.0e-2 (3.7e-3)	1.42635e-07	2.0e-2 (3.8e-3)	2.64025e-07	1.7e-2 (3.7e-3)	3.02842e-06	1.9e-2 (3.7e-3)	1.97384e-07	1.8e-2 (3.7e-3)	6.47731e-07	1.4e-2 (4.0e-3)	0.000768106	1.9e-2 (3.7e-3)	1.62758e-07	2.0e-2 (3.8e-3)	1.36983e-07	1.9e-2 (3.7e-3)	2.78182e-07	2.0e-2 (3.7e-3)	7.7221e-08	2.0e-2 (3.7e-3)	6.38484e-08	1.2e-2 (5.6e-3)	0.0362319	1.8e-2 (5.1e-3)	0.000322376	2.1e-2 (5.4e-3)	6.26693e-05
	PC1	rs8180817	7	114047542	FOXP2	Sleep Duration;Insomnia;Chronotype	2.4e-2 (2.9e-3)	3.64054e-16	2.4e-2 (2.9e-3)	2.72381e-16	2.3e-2 (2.9e-3)	5.43516e-16	2.4e-2 (3.0e-3)	2.27721e-16	2.3e-2 (2.9e-3)	6.5215e-16	2.2e-2 (3.0e-3)	4.16855e-13	2.4e-2 (2.9e-3)	1.2469e-16	2.3e-2 (2.9e-3)	9.6185e-16	2.3e-2 (2.9e-3)	3.83869e-15	2.2e-2 (3.1e-3)	4.58637e-12	2.3e-2 (2.9e-3)	4.12554e-15	2.5e-2 (3.0e-3)	8.16361e-17	2.3e-2 (2.9e-3)	2.10851e-15	2.3e-2 (2.9e-3)	1.67235e-15	2.3e-2 (2.9e-3)	9.29321e-16	2.3e-2 (4.3e-3)	9.73501e-08	2.1e-2 (4.0e-3)	2.33751e-07	2.7e-2 (4.2e-3)	1.35828e-10
	PC1	rs370416527	7	132650213	CHCHD3	Sleep Duration;Insomnia;Chronotype	-2.1e-2 (3.3e-3)	1.34326e-10	-2.1e-2 (3.3e-3)	3.94445e-10	-2.1e-2 (3.3e-3)	1.56918e-10	-2.0e-2 (3.4e-3)	2.4627e-09	-2.1e-2 (3.3e-3)	3.06097e-10	-2.2e-2 (3.4e-3)	1.51095e-10	-2.1e-2 (3.3e-3)	7.49751e-11	-2.1e-2 (3.3e-3)	2.84263e-10	-2.1e-2 (3.3e-3)	1.61593e-10	-2.0e-2 (3.6e-3)	3.18749e-08	-2.1e-2 (3.3e-3)	1.25555e-10	-2.0e-2 (3.4e-3)	9.97927e-09	-2.1e-2 (3.3e-3)	3.73201e-10	-2.1e-2 (3.3e-3)	1.48725e-10	-2.1e-2 (3.3e-3)	1.52252e-10	-1.2e-2 (5.0e-3)	0.0139875	-2.4e-2 (4.6e-3)	1.82357e-07	-1.8e-2 (4.8e-3)	0.000205114
	PC1	rs907183	8	8729761	MFHAS1	Sleep Duration;Chronotype;Sleep Health Score	1.6e-2 (2.9e-3)	5.09959e-08	1.7e-2 (2.9e-3)	6.61611e-09	1.6e-2 (2.9e-3)	3.11826e-08	1.6e-2 (2.9e-3)	3.34793e-08	1.5e-2 (2.9e-3)	5.63975e-08	1.7e-2 (3.0e-3)	5.43874e-09	1.5e-2 (2.8e-3)	1.27691e-07	1.5e-2 (2.9e-3)	9.07891e-08	1.5e-2 (2.8e-3)	1.43543e-07	9.7e-3 (3.1e-3)	0.00186098	1.5e-2 (2.8e-3)	1.17927e-07	1.6e-2 (2.9e-3)	1.2485e-07	1.6e-2 (2.8e-3)	2.83216e-08	1.5e-2 (2.8e-3)	6.60676e-08	1.6e-2 (2.9e-3)	5.01529e-08	1.2e-2 (4.3e-3)	0.0060726	1.3e-2 (3.9e-3)	0.00068247	1.8e-2 (4.1e-3)	1.03006e-05
	PC1	rs11203766	8	12571233	OR7E10P/MIR5692A1	Novel	-2.8e-2 (4.3e-3)	8.17325e-11	-2.8e-2 (4.3e-3)	1.47512e-10	-2.8e-2 (4.3e-3)	9.27581e-11	-2.6e-2 (4.4e-3)	3.75536e-09	-2.7e-2 (4.3e-3)	1.89321e-10	-2.6e-2 (4.5e-3)	3.86568e-09	-2.6e-2 (4.3e-3)	1.15433e-09	-2.8e-2 (4.3e-3)	6.16088e-11	-2.8e-2 (4.3e-3)	4.44511e-11	-2.5e-2 (4.7e-3)	7.05402e-08	-2.7e-2 (4.3e-3)	1.63858e-10	-2.8e-2 (4.4e-3)	4.53032e-10	-2.8e-2 (4.3e-3)	1.17501e-10	-2.7e-2 (4.3e-3)	2.51915e-10	-2.8e-2 (4.3e-3)	9.73734e-11	-1.5e-2 (6.5e-3)	0.0235193	-2.8e-2 (5.9e-3)	3.18872e-06	-2.9e-2 (6.2e-3)	4.10314e-06
	PC1	rs73219289	8	14088186	SGCZ	Sleep Duration	1.3e-2 (3.1e-3)	3.02249e-05	1.3e-2 (3.1e-3)	5.72823e-05	1.3e-2 (3.1e-3)	2.18545e-05	1.4e-2 (3.2e-3)	1.30029e-05	1.3e-2 (3.1e-3)	3.67122e-05	1.4e-2 (3.2e-3)	2.03246e-05	1.2e-2 (3.1e-3)	7.9984e-05	1.3e-2 (3.1e-3)	2.48172e-05	1.3e-2 (3.1e-3)	2.88075e-05	1.5e-2 (3.4e-3)	1.66242e-05	1.3e-2 (3.1e-3)	3.0506e-05	1.3e-2 (3.2e-3)	5.21469e-05	1.3e-2 (3.1e-3)	4.14584e-05	1.3e-2 (3.1e-3)	5.08654e-05	1.3e-2 (3.1e-3)	3.59989e-05	1.1e-2 (4.7e-3)	0.0184792	1.2e-2 (4.3e-3)	0.00735124	1.4e-2 (4.5e-3)	0.00187867
	PC1	rs17286447	8	34089490	RP1-84O15.2/RP11-431M3.2	Chronotype	-1.3e-2 (2.9e-3)	8.68716e-06	-1.2e-2 (2.8e-3)	1.19134e-05	-1.3e-2 (2.9e-3)	6.64801e-06	-1.3e-2 (2.9e-3)	9.41375e-06	-1.3e-2 (2.9e-3)	6.75e-06	-1.2e-2 (3.0e-3)	8.65709e-05	-1.3e-2 (2.8e-3)	7.15692e-06	-1.3e-2 (2.8e-3)	6.1e-06	-1.3e-2 (2.8e-3)	7.87452e-06	-1.6e-2 (3.1e-3)	1.9432e-07	-1.3e-2 (2.8e-3)	6.4809e-06	-1.2e-2 (2.9e-3)	3.15947e-05	-1.3e-2 (2.8e-3)	6.00072e-06	-1.3e-2 (2.8e-3)	3.5171e-06	-1.3e-2 (2.9e-3)	9.03638e-06	-1.5e-2 (4.3e-3)	0.000627918	-1.5e-2 (3.9e-3)	0.000170412	-1.0e-2 (4.1e-3)	0.0128337
	PC1	rs4588900	8	73890425	RP11-531A24.3/TERF1	Insomnia;Chronotype	1.7e-2 (2.8e-3)	1.26859e-09	1.7e-2 (2.8e-3)	3.90277e-09	1.7e-2 (2.8e-3)	2.15612e-09	1.7e-2 (2.9e-3)	3.24948e-09	1.7e-2 (2.8e-3)	1.67639e-09	1.6e-2 (2.9e-3)	5.46359e-08	1.5e-2 (2.8e-3)	1.42679e-07	1.7e-2 (2.8e-3)	2.17401e-09	1.6e-2 (2.8e-3)	1.25451e-08	1.5e-2 (3.1e-3)	5.6959e-07	1.6e-2 (2.8e-3)	5.93092e-09	1.6e-2 (2.9e-3)	2.83688e-08	1.6e-2 (2.8e-3)	6.61623e-09	1.7e-2 (2.8e-3)	2.21375e-09	1.7e-2 (2.8e-3)	1.69552e-09	1.4e-2 (4.3e-3)	0.00156155	1.7e-2 (3.9e-3)	9.50598e-06	1.7e-2 (4.1e-3)	2.19175e-05
	PC1	rs147527781	9	23825295	ELAVL2	Insomnia	1.9e-2 (4.0e-3)	2.69406e-06	1.9e-2 (4.0e-3)	2.89118e-06	1.9e-2 (4.0e-3)	3.5943e-06	1.9e-2 (4.1e-3)	4.99309e-06	1.9e-2 (4.0e-3)	2.05216e-06	1.9e-2 (4.1e-3)	4.93457e-06	1.7e-2 (4.0e-3)	2.23322e-05	1.9e-2 (4.0e-3)	3.74961e-06	1.8e-2 (4.0e-3)	6.54032e-06	1.3e-2 (4.4e-3)	0.00414001	1.9e-2 (4.0e-3)	2.0968e-06	1.9e-2 (4.1e-3)	6.54519e-06	1.9e-2 (4.0e-3)	2.36516e-06	1.9e-2 (4.0e-3)	3.25571e-06	1.9e-2 (4.0e-3)	2.38359e-06	1.7e-2 (6.0e-3)	0.00393584	1.1e-2 (5.5e-3)	0.0388231	2.7e-2 (5.8e-3)	2.70068e-06
	PC1	rs1571582	9	103663962	RP11-394D2.1/RP11-62L10.1	Novel	-1.5e-2 (2.8e-3)	1.34755e-07	-1.5e-2 (2.8e-3)	2.74853e-07	-1.5e-2 (2.8e-3)	1.21525e-07	-1.5e-2 (2.9e-3)	1.45014e-07	-1.5e-2 (2.8e-3)	1.42219e-07	-1.5e-2 (2.9e-3)	1.53908e-07	-1.3e-2 (2.8e-3)	3.64493e-06	-1.5e-2 (2.8e-3)	1.89356e-07	-1.5e-2 (2.8e-3)	2.74625e-07	-1.3e-2 (3.1e-3)	1.81407e-05	-1.5e-2 (2.8e-3)	2.04107e-07	-1.5e-2 (2.9e-3)	1.6987e-07	-1.5e-2 (2.8e-3)	1.22087e-07	-1.5e-2 (2.8e-3)	1.47885e-07	-1.5e-2 (2.8e-3)	1.48964e-07	-1.4e-2 (4.3e-3)	0.00137888	-1.6e-2 (3.9e-3)	3.45259e-05	-1.3e-2 (4.1e-3)	0.00102944
	PC1	10:21920861_GT_G	10	21920861	MLLT10	Sleep Duration;Insomnia	-1.3e-2 (2.9e-3)	9.34207e-06	-1.2e-2 (2.9e-3)	3.6861e-05	-1.3e-2 (2.9e-3)	1.37954e-05	-1.1e-2 (3.0e-3)	0.000310901	-1.3e-2 (2.9e-3)	1.13137e-05	-1.2e-2 (3.0e-3)	8.5777e-05	-1.2e-2 (2.9e-3)	4.75889e-05	-1.3e-2 (2.9e-3)	9.42803e-06	-1.2e-2 (2.9e-3)	1.81718e-05	-1.5e-2 (3.1e-3)	1.8294e-06	-1.3e-2 (2.9e-3)	1.21498e-05	-1.1e-2 (3.0e-3)	0.000162881	-1.2e-2 (2.9e-3)	1.80187e-05	-1.2e-2 (2.9e-3)	1.96413e-05	-1.3e-2 (2.9e-3)	9.3798e-06	-1.3e-2 (4.3e-3)	0.00240846	-1.5e-2 (4.0e-3)	0.000174586	-1.0e-2 (4.2e-3)	0.0121606
	PC1	rs58989795	10	64534805	ALDH7A1P4/RP11-436D10.3	Napping;Sleep Duration;Insomnia;Chronotype	1.9e-2 (2.9e-3)	3.84566e-11	1.9e-2 (2.9e-3)	2.77943e-11	1.9e-2 (2.9e-3)	7.73733e-11	2.0e-2 (3.0e-3)	2.54814e-11	1.9e-2 (2.9e-3)	4.48027e-11	1.9e-2 (3.0e-3)	9.71658e-10	1.7e-2 (2.9e-3)	2.23271e-09	1.9e-2 (2.9e-3)	8.62687e-11	1.8e-2 (2.9e-3)	3.78531e-10	1.5e-2 (3.2e-3)	1.22832e-06	1.9e-2 (2.9e-3)	4.72206e-11	2.0e-2 (3.0e-3)	6.27261e-11	1.9e-2 (2.9e-3)	4.21573e-11	1.9e-2 (2.9e-3)	2.86867e-11	1.9e-2 (2.9e-3)	3.83947e-11	1.1e-2 (4.4e-3)	0.0133807	2.0e-2 (4.1e-3)	7.55219e-07	1.8e-2 (4.2e-3)	1.30407e-05
	PC1	rs71016384	10	104229373	TMEM180	Insomnia	1.9e-2 (3.5e-3)	5.06152e-08	1.9e-2 (3.5e-3)	1.15638e-07	1.9e-2 (3.5e-3)	2.56932e-08	1.7e-2 (3.6e-3)	3.00276e-06	1.9e-2 (3.5e-3)	9.0105e-08	1.9e-2 (3.6e-3)	1.64493e-07	1.9e-2 (3.5e-3)	2.58249e-08	1.9e-2 (3.5e-3)	5.98236e-08	1.9e-2 (3.5e-3)	2.19158e-08	1.6e-2 (3.8e-3)	1.92004e-05	1.9e-2 (3.5e-3)	6.52715e-08	1.7e-2 (3.6e-3)	1.56357e-06	1.9e-2 (3.5e-3)	5.30647e-08	1.9e-2 (3.5e-3)	3.92187e-08	1.9e-2 (3.5e-3)	3.64826e-08	1.7e-2 (5.3e-3)	0.00105333	2.0e-2 (4.8e-3)	3.00404e-05	1.8e-2 (5.0e-3)	0.000454818
	PC1	rs11039216	11	47406592	RP11-750H9.5	Insomnia;Chronotype;Sleep Health Score	1.5e-2 (2.8e-3)	7.08521e-08	1.6e-2 (2.8e-3)	1.21588e-08	1.5e-2 (2.8e-3)	9.19727e-08	1.5e-2 (2.9e-3)	2.84811e-07	1.6e-2 (2.8e-3)	2.37728e-08	1.6e-2 (2.9e-3)	1.18194e-07	1.5e-2 (2.8e-3)	2.0999e-07	1.5e-2 (2.8e-3)	1.62454e-07	1.5e-2 (2.8e-3)	2.26964e-07	1.4e-2 (3.1e-3)	9.25531e-06	1.5e-2 (2.8e-3)	1.46135e-07	1.6e-2 (2.9e-3)	2.69865e-08	1.5e-2 (2.8e-3)	1.6397e-07	1.5e-2 (2.8e-3)	2.0022e-07	1.5e-2 (2.8e-3)	5.47297e-08	1.4e-2 (4.3e-3)	0.000860919	1.7e-2 (3.9e-3)	9.53218e-06	1.3e-2 (4.1e-3)	0.00125913
	PC1	rs75878449	11	92973356	RP11-755E23.3	Napping;Chronotype	-2.9e-2 (5.6e-3)	1.96432e-07	-2.9e-2 (5.6e-3)	3.39949e-07	-2.9e-2 (5.6e-3)	2.23316e-07	-3.0e-2 (5.8e-3)	1.88584e-07	-2.9e-2 (5.6e-3)	1.95803e-07	-3.2e-2 (5.8e-3)	4.90641e-08	-2.6e-2 (5.6e-3)	2.1892e-06	-2.9e-2 (5.6e-3)	2.12866e-07	-3.0e-2 (5.6e-3)	1.32974e-07	-2.3e-2 (6.1e-3)	0.000211093	-2.9e-2 (5.6e-3)	2.44341e-07	-2.9e-2 (5.8e-3)	8.03914e-07	-2.8e-2 (5.6e-3)	4.08962e-07	-3.0e-2 (5.6e-3)	1.35291e-07	-2.9e-2 (5.6e-3)	2.32282e-07	-3.3e-2 (8.5e-3)	0.000118675	-3.1e-2 (7.8e-3)	7.61084e-05	-2.8e-2 (8.1e-3)	0.000424994
	PC1	rs180322	11	116626735	BUD13	Sleep Duration	-1.4e-2 (2.9e-3)	2.28555e-06	-1.3e-2 (2.9e-3)	2.77268e-06	-1.4e-2 (2.9e-3)	2.59322e-06	-1.4e-2 (3.0e-3)	1.72709e-06	-1.4e-2 (2.9e-3)	2.11327e-06	-1.4e-2 (3.0e-3)	4.79807e-06	-1.4e-2 (2.9e-3)	1.33131e-06	-1.4e-2 (2.9e-3)	2.41883e-06	-1.4e-2 (2.9e-3)	2.39221e-06	-1.5e-2 (3.1e-3)	3.73948e-06	-1.3e-2 (2.9e-3)	2.77318e-06	-1.3e-2 (3.0e-3)	9.23373e-06	-1.3e-2 (2.9e-3)	2.8472e-06	-1.4e-2 (2.9e-3)	1.96237e-06	-1.4e-2 (2.9e-3)	2.61636e-06	-1.6e-2 (4.3e-3)	0.000249088	-1.8e-2 (4.0e-3)	8.31641e-06	-8.7e-3 (4.2e-3)	0.0371258
	PC1	rs201449027	12	9142784	KLRG1/RP11-259O18.4	Novel	-1.3e-2 (2.9e-3)	8.66567e-06	-1.3e-2 (2.9e-3)	1.60131e-05	-1.3e-2 (2.9e-3)	6.46011e-06	-1.2e-2 (3.0e-3)	4.31437e-05	-1.3e-2 (2.9e-3)	9.47056e-06	-1.2e-2 (3.0e-3)	4.335e-05	-1.2e-2 (2.9e-3)	2.47149e-05	-1.3e-2 (2.9e-3)	1.38275e-05	-1.3e-2 (2.9e-3)	8.22806e-06	-1.1e-2 (3.2e-3)	0.000505785	-1.2e-2 (2.9e-3)	2.19817e-05	-1.3e-2 (3.0e-3)	1.21619e-05	-1.3e-2 (2.9e-3)	4.89247e-06	-1.3e-2 (2.9e-3)	1.00466e-05	-1.3e-2 (2.9e-3)	1.15597e-05	-6.1e-3 (4.4e-3)	0.161448	-9.8e-3 (4.0e-3)	0.0144373	-1.6e-2 (4.2e-3)	0.000109136
	PC1	rs528641599	12	17585822	RP11-871F6.2/RP11-871F6.3	Novel	1.9e-2 (4.8e-3)	5.88817e-05	2.0e-2 (4.8e-3)	3.97277e-05	2.0e-2 (4.8e-3)	5.15096e-05	1.9e-2 (5.0e-3)	0.000122616	1.9e-2 (4.8e-3)	6.23727e-05	2.1e-2 (5.0e-3)	2.02465e-05	1.7e-2 (4.8e-3)	0.000397946	1.9e-2 (4.8e-3)	7.05182e-05	2.0e-2 (4.8e-3)	3.45795e-05	2.6e-2 (5.3e-3)	5.77377e-07	1.9e-2 (4.8e-3)	9.27211e-05	1.7e-2 (5.0e-3)	0.000508481	2.0e-2 (4.8e-3)	3.85423e-05	1.9e-2 (4.8e-3)	7.82065e-05	1.9e-2 (4.8e-3)	7.2919e-05	2.4e-2 (7.3e-3)	0.000848752	2.3e-2 (6.7e-3)	0.000465514	1.4e-2 (6.9e-3)	0.0412548
	PC1	rs324017	12	57487814	NAB2	Snoring;Insomnia;Chronotype	-1.9e-2 (3.1e-3)	4.0549e-10	-1.9e-2 (3.1e-3)	5.56791e-10	-1.9e-2 (3.1e-3)	4.82328e-10	-2.1e-2 (3.2e-3)	1.32959e-10	-1.9e-2 (3.1e-3)	8.69334e-10	-2.1e-2 (3.2e-3)	1.47326e-10	-1.8e-2 (3.1e-3)	8.33416e-09	-1.9e-2 (3.1e-3)	5.08123e-10	-1.9e-2 (3.1e-3)	7.89046e-10	-1.7e-2 (3.4e-3)	5.36829e-07	-1.9e-2 (3.1e-3)	5.49683e-10	-2.1e-2 (3.2e-3)	6.3159e-11	-1.9e-2 (3.1e-3)	4.53759e-10	-1.9e-2 (3.1e-3)	8.90334e-10	-2.0e-2 (3.1e-3)	3.30064e-10	-1.7e-2 (4.7e-3)	0.000422321	-1.9e-2 (4.3e-3)	1.66132e-05	-2.1e-2 (4.5e-3)	2.28927e-06
	PC1	12:109883169_TTTCC_T	12	109883169	MYO1H	Sleep Duration;Insomnia	-2.0e-2 (3.3e-3)	1.52691e-09	-1.9e-2 (3.3e-3)	2.47243e-09	-2.0e-2 (3.3e-3)	2.36329e-09	-2.1e-2 (3.4e-3)	7.70531e-10	-2.0e-2 (3.3e-3)	1.35749e-09	-1.9e-2 (3.4e-3)	1.93275e-08	-1.6e-2 (3.2e-3)	6.24026e-07	-1.9e-2 (3.3e-3)	2.80284e-09	-1.9e-2 (3.3e-3)	2.26504e-09	-1.6e-2 (3.6e-3)	1.33291e-05	-1.9e-2 (3.3e-3)	3.21912e-09	-1.8e-2 (3.4e-3)	7.82779e-08	-2.0e-2 (3.3e-3)	1.9912e-09	-1.9e-2 (3.3e-3)	4.94413e-09	-2.0e-2 (3.3e-3)	2.34478e-09	-1.6e-2 (4.9e-3)	0.000909818	-2.2e-2 (4.5e-3)	1.05049e-06	-1.7e-2 (4.7e-3)	0.000310615
	PC1	rs4559781	13	28303803	NPM1P4/GSX1	Novel	1.9e-2 (3.9e-3)	1.80369e-06	1.8e-2 (3.9e-3)	2.80325e-06	1.9e-2 (3.9e-3)	1.74604e-06	1.9e-2 (4.1e-3)	2.81507e-06	1.9e-2 (3.9e-3)	2.14354e-06	1.9e-2 (4.1e-3)	3.11491e-06	1.9e-2 (3.9e-3)	1.96113e-06	1.9e-2 (3.9e-3)	1.64294e-06	1.8e-2 (3.9e-3)	3.81221e-06	1.6e-2 (4.3e-3)	0.000202655	1.9e-2 (3.9e-3)	1.37145e-06	1.8e-2 (4.1e-3)	8.21859e-06	1.9e-2 (3.9e-3)	1.82368e-06	1.9e-2 (3.9e-3)	2.18005e-06	1.9e-2 (3.9e-3)	2.05472e-06	2.2e-2 (5.9e-3)	0.000238289	2.0e-2 (5.4e-3)	0.000167364	1.7e-2 (5.7e-3)	0.00323769
	PC1	rs570205946	13	48852983	ITM2B/LINC00441	Novel	-2.2e-1 (4.3e-2)	2.46301e-07	-2.2e-1 (4.3e-2)	3.08078e-07	-2.2e-1 (4.3e-2)	3.16542e-07	-2.1e-1 (4.5e-2)	2.97806e-06	-2.2e-1 (4.3e-2)	3.04339e-07	-2.3e-1 (4.5e-2)	2.43919e-07	-2.2e-1 (4.3e-2)	2.76246e-07	-2.2e-1 (4.3e-2)	2.19183e-07	-2.2e-1 (4.3e-2)	1.61394e-07	-2.2e-1 (4.7e-2)	5.19243e-06	-2.3e-1 (4.3e-2)	1.46565e-07	-2.1e-1 (4.4e-2)	2.02161e-06	-2.2e-1 (4.3e-2)	4.46471e-07	-2.2e-1 (4.3e-2)	2.98757e-07	-2.2e-1 (4.3e-2)	2.37955e-07	-2.1e-1 (6.7e-2)	0.00165942	-3.0e-1 (5.9e-2)	2.33856e-07	-1.2e-1 (6.3e-2)	0.0553464
	PC1	rs67128127	13	53889000	RN7SL618P/AL450423.1	Insomnia;Sleepiness	-1.6e-2 (3.0e-3)	9.4889e-08	-1.5e-2 (3.0e-3)	1.56542e-07	-1.5e-2 (3.0e-3)	1.81173e-07	-1.6e-2 (3.0e-3)	1.57674e-07	-1.6e-2 (3.0e-3)	7.6608e-08	-1.6e-2 (3.1e-3)	7.77177e-08	-1.4e-2 (2.9e-3)	3.5832e-06	-1.5e-2 (3.0e-3)	2.159e-07	-1.5e-2 (2.9e-3)	3.76566e-07	-1.4e-2 (3.2e-3)	1.47369e-05	-1.6e-2 (2.9e-3)	1.33755e-07	-1.7e-2 (3.0e-3)	5.62824e-08	-1.6e-2 (2.9e-3)	1.3015e-07	-1.6e-2 (3.0e-3)	9.78524e-08	-1.6e-2 (3.0e-3)	8.08018e-08	-1.1e-2 (4.5e-3)	0.0172046	-1.5e-2 (4.1e-3)	0.000159213	-1.6e-2 (4.3e-3)	0.000216213
	PC1	rs9516693	13	97081249	HS6ST3	Insomnia	1.4e-2 (2.9e-3)	2.16142e-06	1.3e-2 (2.9e-3)	5.35878e-06	1.3e-2 (2.9e-3)	2.48939e-06	1.1e-2 (3.0e-3)	0.000157824	1.4e-2 (2.9e-3)	1.95213e-06	1.4e-2 (3.0e-3)	4.64178e-06	1.2e-2 (2.8e-3)	1.75824e-05	1.4e-2 (2.9e-3)	1.42738e-06	1.4e-2 (2.9e-3)	1.02019e-06	1.1e-2 (3.1e-3)	0.000546473	1.3e-2 (2.9e-3)	3.00087e-06	1.2e-2 (3.0e-3)	3.40067e-05	1.3e-2 (2.9e-3)	3.00556e-06	1.3e-2 (2.9e-3)	4.78628e-06	1.4e-2 (2.9e-3)	1.95316e-06	1.1e-2 (4.3e-3)	0.00809828	1.4e-2 (4.0e-3)	0.000276004	1.2e-2 (4.1e-3)	0.00299064
	PC1	rs61955661	13	112665729	AL136302.1/SNORD44	Chronotype;Insomnia	1.5e-2 (3.0e-3)	5.09048e-07	1.5e-2 (3.0e-3)	6.43479e-07	1.5e-2 (3.0e-3)	5.2695e-07	1.4e-2 (3.1e-3)	1.21033e-05	1.5e-2 (3.0e-3)	5.46859e-07	1.3e-2 (3.1e-3)	2.54215e-05	1.3e-2 (3.0e-3)	1.25097e-05	1.5e-2 (3.0e-3)	8.00774e-07	1.5e-2 (3.0e-3)	1.27579e-06	1.1e-2 (3.3e-3)	0.000508664	1.5e-2 (3.0e-3)	1.34121e-06	1.6e-2 (3.1e-3)	1.59723e-07	1.5e-2 (3.0e-3)	6.13732e-07	1.5e-2 (3.0e-3)	7.15591e-07	1.5e-2 (3.0e-3)	4.53854e-07	1.7e-2 (4.5e-3)	0.00018392	1.7e-2 (4.2e-3)	3.88979e-05	1.3e-2 (4.4e-3)	0.00252583
	PC1	rs11621908	14	78495761	ADCK1/FRDAP	Sleep Duration	-3.0e-2 (5.2e-3)	6.99258e-09	-3.0e-2 (5.2e-3)	7.65028e-09	-3.0e-2 (5.2e-3)	5.95219e-09	-3.1e-2 (5.4e-3)	9.29068e-09	-3.0e-2 (5.2e-3)	5.80389e-09	-3.1e-2 (5.4e-3)	1.16661e-08	-2.9e-2 (5.2e-3)	1.90606e-08	-3.0e-2 (5.2e-3)	7.30874e-09	-2.9e-2 (5.2e-3)	1.56933e-08	-3.0e-2 (5.7e-3)	1.59708e-07	-3.0e-2 (5.2e-3)	9.67851e-09	-3.2e-2 (5.4e-3)	3.47102e-09	-3.1e-2 (5.2e-3)	4.58966e-09	-3.0e-2 (5.2e-3)	6.40475e-09	-3.0e-2 (5.2e-3)	6.84554e-09	-3.3e-2 (7.8e-3)	2.44885e-05	-3.0e-2 (7.2e-3)	2.5987e-05	-3.0e-2 (7.6e-3)	6.96767e-05
	PC1	rs11434404	15	47992328	SEMA6D	Sleep Duration;Chronotype	-1.7e-2 (3.2e-3)	5.14321e-08	-1.7e-2 (3.2e-3)	4.30536e-08	-1.8e-2 (3.2e-3)	2.89489e-08	-1.8e-2 (3.3e-3)	3.05208e-08	-1.7e-2 (3.2e-3)	5.19754e-08	-1.7e-2 (3.3e-3)	4.49414e-07	-1.7e-2 (3.2e-3)	3.06937e-08	-1.7e-2 (3.2e-3)	5.11889e-08	-1.7e-2 (3.2e-3)	4.36668e-08	-1.7e-2 (3.5e-3)	7.8428e-07	-1.7e-2 (3.2e-3)	4.16244e-08	-1.6e-2 (3.3e-3)	1.02407e-06	-1.7e-2 (3.2e-3)	4.01389e-08	-1.7e-2 (3.2e-3)	3.96455e-08	-1.7e-2 (3.2e-3)	3.92207e-08	-1.8e-2 (4.8e-3)	0.000230995	-1.7e-2 (4.4e-3)	8.26515e-05	-1.6e-2 (4.6e-3)	0.000327762
	PC1	rs117930259	15	60828103	RP11-219B17.1/CTD-2501E16.2/RORA	Novel	-6.3e-2 (1.5e-2)	1.96985e-05	-6.2e-2 (1.5e-2)	2.79933e-05	-6.2e-2 (1.5e-2)	2.54147e-05	-6.0e-2 (1.5e-2)	7.79078e-05	-6.3e-2 (1.5e-2)	1.82829e-05	-6.2e-2 (1.5e-2)	4.95296e-05	-5.9e-2 (1.5e-2)	5.97661e-05	-6.2e-2 (1.5e-2)	3.00216e-05	-6.1e-2 (1.5e-2)	3.1916e-05	-5.5e-2 (1.6e-2)	0.000609882	-6.2e-2 (1.5e-2)	2.82507e-05	-6.6e-2 (1.5e-2)	1.52736e-05	-6.1e-2 (1.5e-2)	3.00754e-05	-6.3e-2 (1.5e-2)	1.72616e-05	-6.2e-2 (1.5e-2)	2.74511e-05	-5.9e-2 (2.2e-2)	0.00821667	-7.0e-2 (2.1e-2)	0.000624948	-5.4e-2 (2.1e-2)	0.0109304
	PC1	rs8024150	15	74346656	PML/DNM1P33	Insomnia	-1.9e-2 (3.5e-3)	5.4434e-08	-1.8e-2 (3.5e-3)	2.29163e-07	-1.9e-2 (3.5e-3)	5.16257e-08	-1.9e-2 (3.6e-3)	7.89406e-08	-1.9e-2 (3.5e-3)	5.91462e-08	-2.0e-2 (3.6e-3)	1.40066e-08	-1.8e-2 (3.4e-3)	2.2153e-07	-1.9e-2 (3.5e-3)	6.6865e-08	-1.8e-2 (3.4e-3)	1.32692e-07	-1.9e-2 (3.8e-3)	8.73599e-07	-1.8e-2 (3.5e-3)	8.69492e-08	-1.9e-2 (3.6e-3)	1.48957e-07	-1.9e-2 (3.5e-3)	8.15381e-08	-1.9e-2 (3.5e-3)	7.92151e-08	-1.9e-2 (3.5e-3)	5.59497e-08	-1.7e-2 (5.2e-3)	0.00140666	-1.7e-2 (4.8e-3)	0.000304106	-2.0e-2 (5.0e-3)	4.7428e-05
	PC1	rs4778665	15	82436504	EFTUD1	Novel	-1.7e-2 (3.4e-3)	3.40845e-07	-1.7e-2 (3.3e-3)	2.17993e-07	-1.7e-2 (3.4e-3)	2.36427e-07	-1.8e-2 (3.5e-3)	1.60788e-07	-1.7e-2 (3.4e-3)	3.16561e-07	-1.7e-2 (3.5e-3)	1.41e-06	-1.5e-2 (3.3e-3)	7.00589e-06	-1.7e-2 (3.3e-3)	3.69916e-07	-1.6e-2 (3.3e-3)	9.82609e-07	-1.7e-2 (3.7e-3)	3.20223e-06	-1.6e-2 (3.3e-3)	8.37642e-07	-1.7e-2 (3.5e-3)	1.41196e-06	-1.7e-2 (3.3e-3)	3.31135e-07	-1.7e-2 (3.3e-3)	3.60367e-07	-1.7e-2 (3.4e-3)	2.543e-07	-2.0e-2 (5.0e-3)	7.22901e-05	-1.4e-2 (4.6e-3)	0.00212678	-2.0e-2 (4.8e-3)	2.82194e-05
	PC1	rs17507216	15	83226925	RP11-379H8.1/CPEB1	Napping;Sleepiness	-1.8e-2 (3.3e-3)	3.67382e-08	-1.9e-2 (3.3e-3)	3.02116e-08	-1.9e-2 (3.3e-3)	2.32877e-08	-2.0e-2 (3.5e-3)	9.00913e-09	-1.8e-2 (3.3e-3)	4.01123e-08	-1.8e-2 (3.5e-3)	1.31218e-07	-1.6e-2 (3.3e-3)	1.04597e-06	-1.9e-2 (3.3e-3)	3.11275e-08	-1.8e-2 (3.3e-3)	7.98421e-08	-1.9e-2 (3.6e-3)	1.26366e-07	-1.8e-2 (3.3e-3)	8.78575e-08	-1.8e-2 (3.5e-3)	1.43321e-07	-1.9e-2 (3.3e-3)	2.49904e-08	-1.8e-2 (3.3e-3)	5.09681e-08	-1.9e-2 (3.3e-3)	2.35262e-08	-2.3e-2 (5.0e-3)	3.55569e-06	-1.6e-2 (4.6e-3)	0.000712089	-2.2e-2 (4.8e-3)	8.66773e-06
	PC1	rs139221256	15	85357857	ZNF592/ALPK3	Novel	-1.7e-2 (3.3e-3)	2.50892e-07	-1.7e-2 (3.3e-3)	2.2693e-07	-1.7e-2 (3.3e-3)	2.57476e-07	-1.6e-2 (3.4e-3)	3.7115e-06	-1.7e-2 (3.3e-3)	1.76619e-07	-1.6e-2 (3.4e-3)	1.19426e-06	-1.7e-2 (3.2e-3)	3.52652e-07	-1.7e-2 (3.3e-3)	1.80057e-07	-1.8e-2 (3.3e-3)	6.70112e-08	-1.7e-2 (3.6e-3)	2.996e-06	-1.7e-2 (3.3e-3)	1.80565e-07	-1.8e-2 (3.4e-3)	1.66051e-07	-1.7e-2 (3.3e-3)	1.46865e-07	-1.7e-2 (3.3e-3)	3.05174e-07	-1.7e-2 (3.3e-3)	2.51941e-07	-1.1e-2 (4.9e-3)	0.0330383	-1.8e-2 (4.5e-3)	0.000101267	-1.6e-2 (4.7e-3)	0.000694677
	PC1	rs11077041	16	6526273	RP11-420N3.2/RBFOX1	Sleep Duration;Insomnia	-1.6e-2 (2.9e-3)	2.98432e-08	-1.6e-2 (2.9e-3)	1.71015e-08	-1.6e-2 (2.9e-3)	2.89499e-08	-1.8e-2 (3.0e-3)	1.58593e-09	-1.6e-2 (2.9e-3)	3.01138e-08	-1.7e-2 (3.0e-3)	1.9066e-08	-1.6e-2 (2.8e-3)	3.74299e-08	-1.6e-2 (2.9e-3)	3.49814e-08	-1.6e-2 (2.9e-3)	3.82256e-08	-1.6e-2 (3.1e-3)	2.16093e-07	-1.6e-2 (2.9e-3)	4.22609e-08	-1.5e-2 (3.0e-3)	3.62765e-07	-1.6e-2 (2.9e-3)	3.11032e-08	-1.6e-2 (2.9e-3)	3.78219e-08	-1.6e-2 (2.9e-3)	2.04017e-08	-1.7e-2 (4.3e-3)	5.88533e-05	-1.2e-2 (4.0e-3)	0.00213773	-2.0e-2 (4.1e-3)	7.2391e-07
	PC1	rs11643772	16	20402499	PDILT	Insomnia	1.3e-2 (2.9e-3)	2.24205e-06	1.3e-2 (2.8e-3)	8.24986e-06	1.3e-2 (2.9e-3)	2.78184e-06	1.2e-2 (2.9e-3)	2.21866e-05	1.4e-2 (2.9e-3)	2.007e-06	1.3e-2 (3.0e-3)	1.22946e-05	1.4e-2 (2.8e-3)	8.41621e-07	1.4e-2 (2.9e-3)	1.32722e-06	1.4e-2 (2.8e-3)	1.13068e-06	1.4e-2 (3.1e-3)	3.36062e-06	1.4e-2 (2.8e-3)	2.02906e-06	1.5e-2 (2.9e-3)	2.90803e-07	1.4e-2 (2.8e-3)	1.52267e-06	1.3e-2 (2.8e-3)	2.58799e-06	1.3e-2 (2.9e-3)	2.75101e-06	1.1e-2 (4.3e-3)	0.00911182	1.2e-2 (3.9e-3)	0.00209743	1.5e-2 (4.1e-3)	0.000354497
	PC1	rs8047587	16	53798622	FTO	Snoring;Sleep Duration;Chronotype;Sleep Apnea	-1.5e-2 (2.9e-3)	2.21053e-07	-1.1e-2 (2.9e-3)	0.000165325	-1.5e-2 (2.9e-3)	3.07111e-07	-1.5e-2 (3.0e-3)	5.00981e-07	-1.4e-2 (2.9e-3)	5.45152e-07	-1.5e-2 (3.0e-3)	2.80118e-07	-1.3e-2 (2.8e-3)	5.85073e-06	-1.5e-2 (2.9e-3)	3.59431e-07	-1.4e-2 (2.9e-3)	1.35255e-06	-1.4e-2 (3.1e-3)	8.59271e-06	-1.5e-2 (2.9e-3)	2.18498e-07	-1.5e-2 (3.0e-3)	4.76442e-07	-1.5e-2 (2.9e-3)	1.64145e-07	-1.5e-2 (2.9e-3)	1.83348e-07	-1.5e-2 (2.9e-3)	2.35408e-07	-1.5e-2 (4.3e-3)	0.000443113	-1.1e-2 (4.0e-3)	0.00397378	-1.9e-2 (4.1e-3)	6.80759e-06
	PC1	rs59779556	16	56227965	CTD-2050B12.2/GNAO1	Napping;Sleep Duration;Insomnia;Chronotype	1.2e-2 (2.9e-3)	5.3889e-05	1.1e-2 (2.9e-3)	8.64249e-05	1.2e-2 (2.9e-3)	4.44071e-05	1.1e-2 (2.9e-3)	0.000346649	1.1e-2 (2.9e-3)	5.95304e-05	1.1e-2 (3.0e-3)	0.000108135	1.0e-2 (2.8e-3)	0.000284526	1.1e-2 (2.9e-3)	9.71666e-05	1.1e-2 (2.8e-3)	7.29866e-05	1.3e-2 (3.1e-3)	5.41292e-05	1.2e-2 (2.8e-3)	4.72328e-05	1.3e-2 (2.9e-3)	1.27789e-05	1.2e-2 (2.8e-3)	5.23623e-05	1.2e-2 (2.8e-3)	4.04481e-05	1.2e-2 (2.9e-3)	4.84319e-05	9.9e-3 (4.3e-3)	0.0217072	1.1e-2 (3.9e-3)	0.00401758	1.2e-2 (4.1e-3)	0.00358578
	PC1	rs61124172	16	61618296	RP11-51O6.1/CDH8	Insomnia	-1.7e-2 (3.3e-3)	2.1043e-07	-1.7e-2 (3.3e-3)	1.52567e-07	-1.7e-2 (3.3e-3)	2.53121e-07	-1.7e-2 (3.4e-3)	1.04956e-06	-1.7e-2 (3.3e-3)	2.24641e-07	-1.7e-2 (3.4e-3)	6.10393e-07	-1.8e-2 (3.3e-3)	5.5836e-08	-1.7e-2 (3.3e-3)	1.70404e-07	-1.8e-2 (3.3e-3)	3.88836e-08	-1.9e-2 (3.6e-3)	1.43732e-07	-1.7e-2 (3.3e-3)	2.67066e-07	-1.8e-2 (3.4e-3)	3.0522e-07	-1.7e-2 (3.3e-3)	3.00672e-07	-1.7e-2 (3.3e-3)	1.97243e-07	-1.7e-2 (3.3e-3)	1.90935e-07	-1.6e-2 (5.0e-3)	0.00117444	-1.8e-2 (4.6e-3)	6.94259e-05	-1.6e-2 (4.8e-3)	0.000880096
	PC1	rs12601771	17	4108822	ANKFY1	Novel	1.6e-2 (2.9e-3)	4.69229e-08	1.6e-2 (2.9e-3)	2.50773e-08	1.6e-2 (2.9e-3)	4.53432e-08	1.5e-2 (3.0e-3)	2.72299e-07	1.6e-2 (2.9e-3)	3.25434e-08	1.4e-2 (3.0e-3)	1.01772e-06	1.4e-2 (2.8e-3)	1.42844e-06	1.5e-2 (2.9e-3)	6.18222e-08	1.6e-2 (2.9e-3)	3.61552e-08	1.4e-2 (3.1e-3)	5.00446e-06	1.5e-2 (2.9e-3)	5.72588e-08	1.5e-2 (3.0e-3)	2.2467e-07	1.5e-2 (2.9e-3)	8.12814e-08	1.6e-2 (2.9e-3)	4.79377e-08	1.6e-2 (2.9e-3)	5.52862e-08	1.6e-2 (4.3e-3)	0.000302155	1.9e-2 (4.0e-3)	2.07444e-06	1.2e-2 (4.1e-3)	0.00343243
	PC1	rs60261761	17	7730319	DNAH2	Snoring;Sleep Duration;Chronotype	2.5e-2 (5.0e-3)	2.71012e-07	2.6e-2 (4.9e-3)	2.29362e-07	2.5e-2 (5.0e-3)	3.3934e-07	2.7e-2 (5.1e-3)	1.87806e-07	2.6e-2 (5.0e-3)	1.46852e-07	2.5e-2 (5.1e-3)	1.12205e-06	2.4e-2 (4.9e-3)	6.71284e-07	2.6e-2 (4.9e-3)	2.4952e-07	2.5e-2 (4.9e-3)	6.19132e-07	2.4e-2 (5.4e-3)	9.14845e-06	2.5e-2 (4.9e-3)	2.67194e-07	2.7e-2 (5.1e-3)	1.46851e-07	2.6e-2 (4.9e-3)	1.57461e-07	2.6e-2 (4.9e-3)	1.77195e-07	2.5e-2 (5.0e-3)	2.7244e-07	2.6e-2 (7.4e-3)	0.00057147	1.6e-2 (6.8e-3)	0.0225868	3.6e-2 (7.2e-3)	6.03673e-07
	PC1	rs4589616	17	21349662	PDLIM1P2/RP11-728E14.3	Sleep Duration	-1.9e-2 (3.3e-3)	6.8656e-09	-1.9e-2 (3.3e-3)	9.79956e-09	-1.9e-2 (3.3e-3)	1.04234e-08	-2.0e-2 (3.4e-3)	7.56504e-09	-1.9e-2 (3.3e-3)	6.43229e-09	-2.0e-2 (3.4e-3)	3.19565e-09	-2.0e-2 (3.3e-3)	2.03067e-09	-1.9e-2 (3.3e-3)	7.21535e-09	-1.9e-2 (3.3e-3)	7.25593e-09	-1.8e-2 (3.6e-3)	3.41632e-07	-1.9e-2 (3.3e-3)	1.24004e-08	-1.8e-2 (3.4e-3)	1.1966e-07	-1.9e-2 (3.3e-3)	1.16284e-08	-1.9e-2 (3.3e-3)	8.10837e-09	-1.9e-2 (3.3e-3)	8.61612e-09	-1.4e-2 (5.0e-3)	0.0063234	-2.2e-2 (4.5e-3)	1.50033e-06	-1.6e-2 (4.8e-3)	0.00081125
	PC1	17:43226477_TC_T	17	43226477	HEXIM1	Napping;Insomnia;Chronotype;Sleepiness	-1.5e-2 (3.1e-3)	1.93564e-06	-1.5e-2 (3.1e-3)	1.86489e-06	-1.5e-2 (3.1e-3)	2.09789e-06	-1.4e-2 (3.2e-3)	1.97348e-05	-1.5e-2 (3.1e-3)	2.20829e-06	-1.5e-2 (3.2e-3)	5.69668e-06	-1.3e-2 (3.1e-3)	1.97738e-05	-1.5e-2 (3.1e-3)	2.13212e-06	-1.5e-2 (3.1e-3)	1.54341e-06	-1.2e-2 (3.4e-3)	0.00033845	-1.6e-2 (3.1e-3)	5.23e-07	-1.4e-2 (3.2e-3)	1.91204e-05	-1.5e-2 (3.1e-3)	1.34587e-06	-1.5e-2 (3.1e-3)	1.66719e-06	-1.5e-2 (3.1e-3)	1.78875e-06	-1.2e-2 (4.7e-3)	0.0110566	-2.1e-2 (4.3e-3)	1.55687e-06	-7.9e-3 (4.5e-3)	0.0799451
	PC1	rs9911944	17	45498937	EFCAB13/CTD-2026D20.2	Chronotype	-1.6e-2 (2.8e-3)	1.48124e-08	-1.6e-2 (2.8e-3)	1.35685e-08	-1.6e-2 (2.8e-3)	1.01438e-08	-1.6e-2 (2.9e-3)	2.25205e-08	-1.6e-2 (2.8e-3)	7.66064e-09	-1.5e-2 (2.9e-3)	2.97474e-07	-1.7e-2 (2.8e-3)	3.11253e-09	-1.6e-2 (2.8e-3)	7.48404e-09	-1.6e-2 (2.8e-3)	2.51332e-08	-1.7e-2 (3.1e-3)	9.29827e-08	-1.6e-2 (2.8e-3)	1.46275e-08	-1.5e-2 (2.9e-3)	1.70832e-07	-1.6e-2 (2.8e-3)	1.30684e-08	-1.6e-2 (2.8e-3)	1.64528e-08	-1.6e-2 (2.8e-3)	1.73318e-08	-1.0e-2 (4.3e-3)	0.0171838	-1.4e-2 (3.9e-3)	0.000316539	-1.8e-2 (4.1e-3)	1.69861e-05
	PC1	rs8074498	17	79954544	ASPSCR1	Novel	1.6e-2 (2.9e-3)	3.55517e-08	1.6e-2 (2.9e-3)	2.50165e-08	1.6e-2 (2.9e-3)	2.22276e-08	1.7e-2 (3.0e-3)	1.95929e-08	1.6e-2 (2.9e-3)	5.94756e-08	1.5e-2 (3.0e-3)	1.22991e-06	1.4e-2 (2.9e-3)	5.65434e-07	1.6e-2 (2.9e-3)	5.46255e-08	1.6e-2 (2.9e-3)	3.83305e-08	1.2e-2 (3.2e-3)	8.14972e-05	1.6e-2 (2.9e-3)	7.06506e-08	1.6e-2 (3.0e-3)	1.8001e-07	1.5e-2 (2.9e-3)	8.65755e-08	1.6e-2 (2.9e-3)	2.06732e-08	1.6e-2 (2.9e-3)	4.01193e-08	1.6e-2 (4.4e-3)	0.000293598	2.1e-2 (4.0e-3)	2.74196e-07	1.1e-2 (4.2e-3)	0.0100469
	PC1	rs3794891	18	53055212	TCF4	Sleep Duration;Insomnia;Chronotype	-2.3e-2 (3.2e-3)	9.86195e-13	-2.3e-2 (3.2e-3)	1.19027e-12	-2.3e-2 (3.2e-3)	8.99869e-13	-2.2e-2 (3.4e-3)	1.00127e-10	-2.3e-2 (3.2e-3)	2.11514e-12	-2.2e-2 (3.4e-3)	1.06575e-10	-2.2e-2 (3.2e-3)	9.80789e-12	-2.3e-2 (3.2e-3)	1.80671e-12	-2.2e-2 (3.2e-3)	1.58624e-11	-1.8e-2 (3.5e-3)	5.31835e-07	-2.3e-2 (3.2e-3)	8.16313e-13	-2.3e-2 (3.4e-3)	1.20454e-11	-2.3e-2 (3.2e-3)	2.17588e-12	-2.3e-2 (3.2e-3)	1.67176e-12	-2.3e-2 (3.2e-3)	1.16122e-12	-2.5e-2 (4.9e-3)	3.43039e-07	-2.3e-2 (4.5e-3)	2.05338e-07	-2.3e-2 (4.7e-3)	1.22963e-06
	PC1	rs33442	19	30948242	ZNF536	Insomnia;Chronotype	-1.5e-2 (3.1e-3)	1.08896e-06	-1.5e-2 (3.1e-3)	8.08123e-07	-1.5e-2 (3.1e-3)	1.17062e-06	-1.4e-2 (3.2e-3)	1.84255e-05	-1.5e-2 (3.1e-3)	9.82941e-07	-1.4e-2 (3.3e-3)	1.51552e-05	-1.4e-2 (3.1e-3)	1.19695e-05	-1.5e-2 (3.1e-3)	1.00546e-06	-1.5e-2 (3.1e-3)	1.42463e-06	-1.2e-2 (3.4e-3)	0.000495913	-1.6e-2 (3.1e-3)	3.73819e-07	-1.3e-2 (3.2e-3)	3.57653e-05	-1.5e-2 (3.1e-3)	2.41092e-06	-1.6e-2 (3.1e-3)	7.4777e-07	-1.5e-2 (3.1e-3)	9.99661e-07	-1.4e-2 (4.7e-3)	0.00413215	-1.5e-2 (4.4e-3)	0.000690354	-1.6e-2 (4.5e-3)	0.000472306
	PC1	rs9610500	22	22221167	MAPK1	Novel	1.4e-2 (3.0e-3)	2.25297e-06	1.4e-2 (3.0e-3)	3.12108e-06	1.4e-2 (3.0e-3)	2.66146e-06	1.2e-2 (3.1e-3)	0.000135819	1.4e-2 (3.0e-3)	2.4376e-06	1.3e-2 (3.1e-3)	2.35681e-05	1.4e-2 (2.9e-3)	1.82729e-06	1.4e-2 (3.0e-3)	3.32213e-06	1.4e-2 (3.0e-3)	2.47761e-06	1.2e-2 (3.2e-3)	0.000225716	1.4e-2 (3.0e-3)	1.0621e-06	1.5e-2 (3.1e-3)	1.85669e-06	1.4e-2 (3.0e-3)	3.38861e-06	1.4e-2 (3.0e-3)	1.80113e-06	1.4e-2 (3.0e-3)	2.54801e-06	7.5e-3 (4.5e-3)	0.0912789	1.3e-2 (4.1e-3)	0.00122191	1.5e-2 (4.3e-3)	0.000673597
	PC1	22:41805389_GAA_G	22	41805389	TEF/CTA-223H9.9	Insomnia;Chronotype	-1.5e-2 (3.2e-3)	2.78405e-06	-1.4e-2 (3.1e-3)	4.65365e-06	-1.5e-2 (3.2e-3)	2.11105e-06	-1.5e-2 (3.3e-3)	4.45258e-06	-1.4e-2 (3.2e-3)	5.44991e-06	-1.5e-2 (3.3e-3)	6.9817e-06	-1.2e-2 (3.1e-3)	0.000111896	-1.4e-2 (3.1e-3)	5.29659e-06	-1.4e-2 (3.1e-3)	1.2092e-05	-1.1e-2 (3.4e-3)	0.00177161	-1.4e-2 (3.1e-3)	4.11387e-06	-1.5e-2 (3.3e-3)	4.98958e-06	-1.5e-2 (3.1e-3)	1.78443e-06	-1.5e-2 (3.1e-3)	2.55712e-06	-1.5e-2 (3.2e-3)	2.72184e-06	-1.8e-2 (4.8e-3)	0.00015356	-1.2e-2 (4.4e-3)	0.00714783	-1.8e-2 (4.5e-3)	6.846e-05
	PC1	rs915947	22	42536954	CYP2D7P	Novel	1.3e-2 (3.4e-3)	0.000106453	1.3e-2 (3.3e-3)	0.000112488	1.3e-2 (3.4e-3)	7.49626e-05	1.3e-2 (3.5e-3)	0.000206774	1.3e-2 (3.4e-3)	0.000112444	1.4e-2 (3.5e-3)	5.6151e-05	1.3e-2 (3.3e-3)	0.000109452	1.3e-2 (3.4e-3)	9.02418e-05	1.3e-2 (3.3e-3)	7.05954e-05	1.3e-2 (3.7e-3)	0.000413814	1.3e-2 (3.3e-3)	0.000131432	1.2e-2 (3.5e-3)	0.000562092	1.4e-2 (3.3e-3)	4.81303e-05	1.3e-2 (3.3e-3)	7.90844e-05	1.3e-2 (3.4e-3)	0.000152109	8.4e-3 (5.1e-3)	0.0950942	1.1e-2 (4.6e-3)	0.0187792	1.5e-2 (4.8e-3)	0.00226918
	PC2	rs12140153	1	62579891	INADL	Napping;Chronotype;Sleepiness	3.5e-2 (4.5e-3)	8.48476e-15	2.9e-2 (4.4e-3)	4.94353e-11	3.5e-2 (4.5e-3)	1.60215e-14	3.4e-2 (4.6e-3)	3.09349e-13	3.5e-2 (4.5e-3)	1.18811e-14	3.5e-2 (4.7e-3)	6.90512e-14	3.3e-2 (4.5e-3)	1.71252e-13	3.5e-2 (4.5e-3)	9.16599e-15	3.5e-2 (4.5e-3)	3.62642e-15	3.4e-2 (5.0e-3)	1.62865e-11	3.5e-2 (4.5e-3)	1.36339e-14	3.4e-2 (4.6e-3)	1.51606e-13	3.5e-2 (4.5e-3)	1.43851e-14	3.5e-2 (4.5e-3)	1.06715e-14	3.5e-2 (4.5e-3)	1.04654e-14	2.3e-2 (6.7e-3)	0.000576847	3.2e-2 (6.0e-3)	1.05751e-07	3.8e-2 (6.8e-3)	1.47382e-08
	PC2	rs2821226	1	203517292	OPTC/ATP2B4	Novel	-1.3e-2 (2.6e-3)	1.21891e-06	-1.5e-2 (2.6e-3)	1.70405e-08	-1.3e-2 (2.6e-3)	1.28132e-06	-1.2e-2 (2.7e-3)	1.75528e-05	-1.3e-2 (2.6e-3)	1.35637e-06	-1.3e-2 (2.7e-3)	2.22512e-06	-1.3e-2 (2.6e-3)	1.7935e-06	-1.3e-2 (2.6e-3)	6.78956e-07	-1.3e-2 (2.6e-3)	7.36022e-07	-1.5e-2 (2.9e-3)	5.08957e-07	-1.3e-2 (2.6e-3)	1.34494e-06	-1.3e-2 (2.7e-3)	1.45975e-06	-1.3e-2 (2.6e-3)	1.58388e-06	-1.3e-2 (2.6e-3)	1.40651e-06	-1.3e-2 (2.6e-3)	1.2618e-06	-8.7e-3 (3.9e-3)	0.0276453	-9.9e-3 (3.5e-3)	0.00458952	-1.6e-2 (3.9e-3)	5.5209e-05
	PC2	rs61839878	1	223580276	C1orf65/CAPN8	Sleepiness	1.4e-2 (2.9e-3)	6.13657e-07	1.3e-2 (2.8e-3)	3.29591e-06	1.5e-2 (2.9e-3)	4.33364e-07	1.5e-2 (3.0e-3)	3.30058e-07	1.4e-2 (2.9e-3)	6.10867e-07	1.3e-2 (3.0e-3)	1.26532e-05	1.4e-2 (2.9e-3)	1.25819e-06	1.4e-2 (2.9e-3)	1.23964e-06	1.4e-2 (2.9e-3)	6.52181e-07	1.2e-2 (3.2e-3)	0.000117754	1.4e-2 (2.9e-3)	6.99501e-07	1.6e-2 (3.0e-3)	1.08234e-07	1.4e-2 (2.9e-3)	8.61768e-07	1.4e-2 (2.9e-3)	6.86994e-07	1.4e-2 (2.9e-3)	6.09663e-07	1.5e-2 (4.3e-3)	0.000637461	1.2e-2 (3.9e-3)	0.00134748	1.7e-2 (4.4e-3)	0.000124342
	PC2	rs113696815	2	104299863	AC018880.2/AC013727.1	Snoring;Insomnia;Sleepiness	-1.5e-2 (2.7e-3)	3.25897e-08	-1.2e-2 (2.6e-3)	3.55552e-06	-1.4e-2 (2.7e-3)	1.54453e-07	-1.4e-2 (2.8e-3)	1.0188e-06	-1.5e-2 (2.7e-3)	2.97325e-08	-1.5e-2 (2.8e-3)	3.53845e-08	-1.4e-2 (2.7e-3)	4.8098e-07	-1.4e-2 (2.7e-3)	6.52435e-08	-1.4e-2 (2.7e-3)	1.03902e-07	-1.4e-2 (3.0e-3)	1.50369e-06	-1.5e-2 (2.7e-3)	4.94158e-08	-1.6e-2 (2.8e-3)	1.36083e-08	-1.4e-2 (2.7e-3)	9.06929e-08	-1.5e-2 (2.7e-3)	4.95732e-08	-1.5e-2 (2.7e-3)	3.66707e-08	-1.1e-2 (4.0e-3)	0.00466396	-1.5e-2 (3.6e-3)	2.87894e-05	-1.5e-2 (4.1e-3)	0.000282983
	PC2	rs62158213	2	114110568	PAX8/IGKV1OR2-108	Sleep Duration;Insomnia	-1.5e-2 (3.2e-3)	1.47356e-06	-1.6e-2 (3.1e-3)	2.97927e-07	-1.5e-2 (3.2e-3)	1.20337e-06	-1.7e-2 (3.3e-3)	4.58533e-07	-1.5e-2 (3.2e-3)	1.39102e-06	-1.6e-2 (3.3e-3)	1.10092e-06	-1.5e-2 (3.2e-3)	3.13819e-06	-1.5e-2 (3.2e-3)	1.46347e-06	-1.5e-2 (3.2e-3)	1.63856e-06	-1.6e-2 (3.5e-3)	3.61824e-06	-1.6e-2 (3.2e-3)	7.07653e-07	-1.6e-2 (3.3e-3)	1.45183e-06	-1.5e-2 (3.2e-3)	1.56391e-06	-1.5e-2 (3.2e-3)	1.55927e-06	-1.5e-2 (3.2e-3)	1.42114e-06	-1.3e-2 (4.8e-3)	0.00634452	-1.2e-2 (4.2e-3)	0.00451431	-1.9e-2 (4.8e-3)	6.83939e-05
	PC2	rs72902175	2	157013035	AC073551.1/NR4A2	Snoring;Sleep Duration	-1.7e-2 (3.8e-3)	9.91642e-06	-1.4e-2 (3.7e-3)	0.000150327	-1.7e-2 (3.8e-3)	1.07104e-05	-1.5e-2 (3.9e-3)	0.000108255	-1.7e-2 (3.8e-3)	1.12325e-05	-1.8e-2 (3.9e-3)	8.82661e-06	-1.6e-2 (3.8e-3)	1.94582e-05	-1.7e-2 (3.8e-3)	1.18219e-05	-1.7e-2 (3.8e-3)	1.04668e-05	-1.6e-2 (4.2e-3)	0.000188136	-1.7e-2 (3.8e-3)	9.72624e-06	-1.7e-2 (3.9e-3)	2.2355e-05	-1.7e-2 (3.8e-3)	1.22592e-05	-1.7e-2 (3.8e-3)	1.19831e-05	-1.7e-2 (3.8e-3)	1.04785e-05	-1.5e-2 (5.7e-3)	0.00757224	-1.3e-2 (5.1e-3)	0.0103402	-2.1e-2 (5.7e-3)	0.000219553
	PC2	rs74712018	3	85647482	CADM2	Napping;Chronotype;Sleepiness	1.4e-2 (2.7e-3)	1.31341e-07	1.1e-2 (2.7e-3)	8.05122e-05	1.3e-2 (2.7e-3)	7.71746e-07	1.3e-2 (2.8e-3)	5.36704e-06	1.4e-2 (2.7e-3)	1.04638e-07	1.5e-2 (2.8e-3)	1.13627e-07	1.4e-2 (2.7e-3)	4.04179e-07	1.5e-2 (2.7e-3)	5.9444e-08	1.5e-2 (2.7e-3)	3.90957e-08	1.3e-2 (3.0e-3)	8.57751e-06	1.4e-2 (2.7e-3)	2.0276e-07	1.4e-2 (2.8e-3)	4.77964e-07	1.4e-2 (2.7e-3)	1.31367e-07	1.4e-2 (2.7e-3)	1.51903e-07	1.4e-2 (2.7e-3)	1.33497e-07	1.1e-2 (4.1e-3)	0.00877192	1.4e-2 (3.6e-3)	7.17776e-05	1.4e-2 (4.1e-3)	0.000465471
	PC2	rs2168716	3	90403505	HSPE1P19/RNU6-488P	Snoring	-1.1e-2 (2.6e-3)	1.95348e-05	-8.9e-3 (2.6e-3)	0.000602703	-1.1e-2 (2.6e-3)	4.35593e-05	-1.2e-2 (2.7e-3)	1.49714e-05	-1.1e-2 (2.6e-3)	1.97716e-05	-1.2e-2 (2.7e-3)	2.22312e-05	-1.2e-2 (2.6e-3)	8.14912e-06	-1.1e-2 (2.6e-3)	1.59175e-05	-1.1e-2 (2.6e-3)	1.51991e-05	-8.9e-3 (2.9e-3)	0.00243934	-1.1e-2 (2.6e-3)	2.31447e-05	-1.2e-2 (2.7e-3)	2.30627e-05	-1.1e-2 (2.6e-3)	1.81328e-05	-1.1e-2 (2.6e-3)	2.29046e-05	-1.1e-2 (2.6e-3)	1.91374e-05	-8.9e-3 (3.9e-3)	0.0234875	-1.1e-2 (3.5e-3)	0.00114702	-1.1e-2 (4.0e-3)	0.00552608
	PC2	rs1610263	3	99419858	COL8A1	Novel	1.9e-2 (4.6e-3)	2.56404e-05	1.8e-2 (4.5e-3)	5.57173e-05	2.0e-2 (4.6e-3)	2.05166e-05	1.8e-2 (4.7e-3)	9.98673e-05	1.9e-2 (4.6e-3)	2.55199e-05	1.9e-2 (4.8e-3)	9.51815e-05	2.0e-2 (4.6e-3)	2.1583e-05	1.9e-2 (4.6e-3)	3.3984e-05	1.9e-2 (4.6e-3)	3.12162e-05	1.9e-2 (5.1e-3)	0.00024623	1.9e-2 (4.6e-3)	2.24448e-05	1.8e-2 (4.8e-3)	0.000170559	1.9e-2 (4.6e-3)	2.89305e-05	2.0e-2 (4.6e-3)	2.05975e-05	1.9e-2 (4.6e-3)	2.58455e-05	1.1e-2 (6.9e-3)	0.108199	2.5e-2 (6.1e-3)	5.4148e-05	1.3e-2 (6.9e-3)	0.0579433
	PC2	rs34811474	4	25408838	ANAPC4	Snoring	1.7e-2 (3.1e-3)	6.53384e-08	1.1e-2 (3.0e-3)	0.000205643	1.6e-2 (3.1e-3)	9.8847e-08	1.7e-2 (3.2e-3)	1.00461e-07	1.6e-2 (3.1e-3)	8.56621e-08	1.7e-2 (3.2e-3)	3.73943e-08	1.4e-2 (3.1e-3)	1.1348e-05	1.6e-2 (3.1e-3)	8.84634e-08	1.7e-2 (3.1e-3)	7.08076e-08	1.6e-2 (3.4e-3)	1.55909e-06	1.6e-2 (3.1e-3)	2.66732e-07	1.7e-2 (3.2e-3)	4.28678e-08	1.6e-2 (3.1e-3)	1.10753e-07	1.6e-2 (3.1e-3)	8.50733e-08	1.7e-2 (3.1e-3)	7.10236e-08	1.6e-2 (4.6e-3)	0.000603988	1.8e-2 (4.1e-3)	7.48505e-06	1.5e-2 (4.6e-3)	0.00150574
	PC2	rs13117122	4	131239286	RP11-422J15.1/RP11-521E5.1	Chronotype	-1.4e-2 (3.0e-3)	3.6347e-06	-1.2e-2 (2.9e-3)	2.98449e-05	-1.4e-2 (3.0e-3)	3.93079e-06	-1.3e-2 (3.1e-3)	2.60167e-05	-1.4e-2 (3.0e-3)	3.75951e-06	-1.5e-2 (3.1e-3)	2.58094e-06	-1.3e-2 (3.0e-3)	2.76075e-05	-1.3e-2 (3.0e-3)	7.46598e-06	-1.3e-2 (3.0e-3)	1.10888e-05	-1.2e-2 (3.3e-3)	0.00025881	-1.3e-2 (3.0e-3)	7.30988e-06	-1.4e-2 (3.1e-3)	5.7492e-06	-1.4e-2 (3.0e-3)	5.02259e-06	-1.4e-2 (3.0e-3)	3.98486e-06	-1.4e-2 (3.0e-3)	3.09599e-06	-1.1e-2 (4.5e-3)	0.0183847	-1.8e-2 (4.0e-3)	3.79645e-06	-8.7e-3 (4.5e-3)	0.0542016
	PC2	rs11948444	5	134452410	C5orf66	Snoring	1.2e-2 (2.8e-3)	1.29955e-05	1.3e-2 (2.7e-3)	9.86079e-07	1.2e-2 (2.8e-3)	1.03335e-05	1.2e-2 (2.9e-3)	4.01303e-05	1.2e-2 (2.8e-3)	1.15269e-05	1.1e-2 (2.9e-3)	0.00013312	1.3e-2 (2.8e-3)	3.1398e-06	1.2e-2 (2.8e-3)	1.34282e-05	1.2e-2 (2.8e-3)	1.89268e-05	1.6e-2 (3.1e-3)	4.80454e-07	1.2e-2 (2.8e-3)	1.18237e-05	1.0e-2 (2.9e-3)	0.000378071	1.2e-2 (2.8e-3)	1.40148e-05	1.2e-2 (2.8e-3)	1.21594e-05	1.2e-2 (2.8e-3)	1.25915e-05	1.3e-2 (4.2e-3)	0.00215778	1.2e-2 (3.7e-3)	0.00118124	1.2e-2 (4.2e-3)	0.00321424
	PC2	rs4311433	5	176613056	NSD1	Sleep Duration;Chronotype	1.3e-2 (3.1e-3)	1.29025e-05	1.2e-2 (3.0e-3)	9.66497e-05	1.3e-2 (3.1e-3)	1.32139e-05	1.3e-2 (3.2e-3)	2.45192e-05	1.3e-2 (3.1e-3)	1.29827e-05	1.3e-2 (3.2e-3)	3.36733e-05	1.4e-2 (3.1e-3)	1.01832e-05	1.3e-2 (3.1e-3)	1.79216e-05	1.3e-2 (3.1e-3)	1.55139e-05	1.2e-2 (3.4e-3)	0.000479054	1.3e-2 (3.1e-3)	1.05113e-05	1.3e-2 (3.2e-3)	2.15826e-05	1.3e-2 (3.1e-3)	1.18771e-05	1.3e-2 (3.1e-3)	1.14089e-05	1.3e-2 (3.1e-3)	1.30513e-05	2.0e-2 (4.6e-3)	1.43688e-05	1.4e-2 (4.1e-3)	0.00069841	1.3e-2 (4.6e-3)	0.00602856
	PC2	rs9396089	6	55271387	GFRAL/HMGCLL1	Napping;Sleep Duration;Chronotype;Sleepiness	1.3e-2 (2.7e-3)	2.26909e-06	1.1e-2 (2.7e-3)	3.34504e-05	1.3e-2 (2.7e-3)	3.15943e-06	1.1e-2 (2.8e-3)	4.95207e-05	1.3e-2 (2.7e-3)	2.63805e-06	1.3e-2 (2.8e-3)	6.13442e-06	1.2e-2 (2.7e-3)	1.4234e-05	1.3e-2 (2.7e-3)	2.81312e-06	1.3e-2 (2.7e-3)	4.13129e-06	1.3e-2 (3.0e-3)	1.67099e-05	1.3e-2 (2.7e-3)	2.37667e-06	1.4e-2 (2.8e-3)	1.3915e-06	1.3e-2 (2.7e-3)	2.05181e-06	1.3e-2 (2.7e-3)	2.52072e-06	1.3e-2 (2.7e-3)	2.11369e-06	7.8e-3 (4.1e-3)	0.0588635	5.7e-3 (3.7e-3)	0.116601	2.1e-2 (4.1e-3)	3.03049e-07
	PC2	rs151152284	6	62247811	AL356131.1/MTRNR2L9	Napping;Chronotype	1.3e-2 (2.9e-3)	3.26286e-06	1.3e-2 (2.9e-3)	6.48477e-06	1.4e-2 (2.9e-3)	2.8564e-06	1.4e-2 (3.0e-3)	1.81337e-06	1.3e-2 (2.9e-3)	3.22397e-06	1.3e-2 (3.0e-3)	2.23577e-05	1.4e-2 (2.9e-3)	1.84362e-06	1.4e-2 (2.9e-3)	2.43046e-06	1.3e-2 (2.9e-3)	3.15307e-06	1.5e-2 (3.2e-3)	3.18266e-06	1.4e-2 (2.9e-3)	2.79166e-06	1.4e-2 (3.0e-3)	4.48057e-06	1.3e-2 (2.9e-3)	4.19332e-06	1.3e-2 (2.9e-3)	4.36941e-06	1.4e-2 (2.9e-3)	2.83161e-06	1.4e-2 (4.4e-3)	0.00178025	1.0e-2 (3.9e-3)	0.0070436	1.7e-2 (4.4e-3)	0.000103913
	PC2	rs2207944	6	84307328	SNAP91	Snoring;Napping	-1.3e-2 (2.6e-3)	8.5429e-07	-1.2e-2 (2.6e-3)	6.06694e-06	-1.2e-2 (2.6e-3)	1.64356e-06	-1.2e-2 (2.7e-3)	4.5758e-06	-1.3e-2 (2.6e-3)	7.25071e-07	-1.4e-2 (2.7e-3)	4.26759e-07	-1.3e-2 (2.6e-3)	4.94685e-07	-1.3e-2 (2.6e-3)	7.15418e-07	-1.3e-2 (2.6e-3)	8.0764e-07	-1.0e-2 (2.9e-3)	0.000491411	-1.3e-2 (2.6e-3)	2.85743e-07	-1.3e-2 (2.7e-3)	3.28611e-06	-1.3e-2 (2.6e-3)	6.31806e-07	-1.3e-2 (2.6e-3)	9.83271e-07	-1.3e-2 (2.6e-3)	9.57077e-07	-1.8e-2 (3.9e-3)	2.3354e-06	-1.3e-2 (3.5e-3)	0.000226842	-1.3e-2 (3.9e-3)	0.00100517
	PC2	rs9397587	6	153416912	RGS17	Chronotype	-1.2e-2 (2.7e-3)	6.03284e-06	-1.0e-2 (2.6e-3)	9.18728e-05	-1.2e-2 (2.7e-3)	7.11392e-06	-1.2e-2 (2.7e-3)	2.25156e-05	-1.2e-2 (2.7e-3)	6.27762e-06	-1.1e-2 (2.8e-3)	0.000113272	-1.2e-2 (2.7e-3)	1.42279e-05	-1.2e-2 (2.7e-3)	3.39259e-06	-1.2e-2 (2.7e-3)	3.22614e-06	-1.3e-2 (3.0e-3)	2.10183e-05	-1.2e-2 (2.7e-3)	4.77829e-06	-1.3e-2 (2.7e-3)	4.67049e-06	-1.2e-2 (2.7e-3)	3.21653e-06	-1.2e-2 (2.7e-3)	5.76349e-06	-1.2e-2 (2.7e-3)	6.9673e-06	-1.5e-2 (4.0e-3)	0.000131879	-1.2e-2 (3.5e-3)	0.00047834	-1.2e-2 (4.0e-3)	0.00338902
	PC2	rs17559978	7	84677860	SEMA3D	Novel	-1.4e-2 (2.8e-3)	1.11268e-06	-1.3e-2 (2.8e-3)	1.47709e-06	-1.4e-2 (2.8e-3)	1.2138e-06	-1.5e-2 (2.9e-3)	1.24939e-07	-1.4e-2 (2.8e-3)	1.07781e-06	-1.3e-2 (2.9e-3)	1.19972e-05	-1.3e-2 (2.8e-3)	3.08049e-06	-1.4e-2 (2.8e-3)	4.09704e-07	-1.3e-2 (2.8e-3)	1.71288e-06	-1.5e-2 (3.1e-3)	2.11028e-06	-1.4e-2 (2.8e-3)	6.02474e-07	-1.4e-2 (2.9e-3)	2.33015e-06	-1.4e-2 (2.8e-3)	1.24059e-06	-1.4e-2 (2.8e-3)	1.12663e-06	-1.4e-2 (2.8e-3)	1.06039e-06	-1.1e-2 (4.2e-3)	0.00919994	-1.3e-2 (3.8e-3)	0.000540389	-1.4e-2 (4.2e-3)	0.000660043
	PC2	rs79520962	7	127671511	SND1/LRRC4	Snoring	3.2e-2 (6.2e-3)	2.42797e-07	2.9e-2 (6.1e-3)	2.46453e-06	3.2e-2 (6.2e-3)	2.82517e-07	3.4e-2 (6.4e-3)	1.3225e-07	3.2e-2 (6.2e-3)	2.65533e-07	3.2e-2 (6.5e-3)	6.48218e-07	3.1e-2 (6.2e-3)	8.00369e-07	3.2e-2 (6.2e-3)	1.7995e-07	3.3e-2 (6.2e-3)	1.6569e-07	3.2e-2 (6.9e-3)	2.88566e-06	3.2e-2 (6.2e-3)	2.49954e-07	3.1e-2 (6.4e-3)	1.7467e-06	3.2e-2 (6.2e-3)	2.54796e-07	3.2e-2 (6.2e-3)	2.08941e-07	3.2e-2 (6.2e-3)	2.31982e-07	2.1e-2 (9.3e-3)	0.0255633	2.3e-2 (8.3e-3)	0.00584081	4.2e-2 (9.4e-3)	6.23758e-06
	PC2	rs6951416	7	133092278	EXOC4	Sleep Duration;Insomnia;Chronotype	-1.3e-2 (2.7e-3)	1.04863e-06	-1.2e-2 (2.7e-3)	3.55379e-06	-1.3e-2 (2.7e-3)	8.90246e-07	-1.2e-2 (2.8e-3)	1.24933e-05	-1.3e-2 (2.7e-3)	1.10387e-06	-1.3e-2 (2.8e-3)	7.27041e-06	-1.3e-2 (2.7e-3)	2.10036e-06	-1.3e-2 (2.7e-3)	1.16575e-06	-1.4e-2 (2.7e-3)	4.30721e-07	-1.4e-2 (3.0e-3)	2.78488e-06	-1.3e-2 (2.7e-3)	1.20011e-06	-1.3e-2 (2.8e-3)	2.13745e-06	-1.4e-2 (2.7e-3)	6.60609e-07	-1.3e-2 (2.7e-3)	9.6656e-07	-1.3e-2 (2.7e-3)	1.0544e-06	-8.8e-3 (4.1e-3)	0.0323621	-1.3e-2 (3.6e-3)	0.000275656	-1.3e-2 (4.1e-3)	0.00108884
	PC2	8:71482998_TA_T	8	71482998	RP11-333A23.2/TRAM1	Snoring	-1.3e-2 (2.6e-3)	1.36309e-06	-1.2e-2 (2.6e-3)	3.37654e-06	-1.3e-2 (2.6e-3)	1.70002e-06	-1.3e-2 (2.7e-3)	3.82491e-06	-1.3e-2 (2.6e-3)	1.31821e-06	-1.3e-2 (2.7e-3)	1.62559e-06	-1.2e-2 (2.6e-3)	9.16583e-06	-1.3e-2 (2.6e-3)	9.38662e-07	-1.3e-2 (2.6e-3)	1.59165e-06	-1.2e-2 (2.9e-3)	6.24816e-05	-1.3e-2 (2.6e-3)	8.99532e-07	-1.2e-2 (2.7e-3)	7.71228e-06	-1.3e-2 (2.6e-3)	1.21725e-06	-1.3e-2 (2.6e-3)	1.49658e-06	-1.3e-2 (2.6e-3)	1.51275e-06	-1.3e-2 (4.0e-3)	0.00106954	-1.6e-2 (3.5e-3)	5.25792e-06	-9.1e-3 (4.0e-3)	0.0218482
	PC2	rs285815	8	106108303	RP11-127H5.1	Napping;Sleepiness	-1.4e-2 (2.6e-3)	1.09411e-07	-1.3e-2 (2.6e-3)	1.0496e-06	-1.4e-2 (2.6e-3)	5.17995e-08	-1.4e-2 (2.7e-3)	9.1966e-08	-1.4e-2 (2.6e-3)	1.00979e-07	-1.4e-2 (2.7e-3)	1.22291e-07	-1.4e-2 (2.6e-3)	1.58655e-07	-1.4e-2 (2.6e-3)	1.61402e-07	-1.4e-2 (2.6e-3)	1.22502e-07	-1.5e-2 (2.9e-3)	5.25733e-07	-1.4e-2 (2.6e-3)	1.35216e-07	-1.4e-2 (2.7e-3)	1.96367e-07	-1.4e-2 (2.6e-3)	8.62677e-08	-1.4e-2 (2.6e-3)	1.04532e-07	-1.4e-2 (2.6e-3)	1.37903e-07	-9.6e-3 (3.9e-3)	0.0148286	-1.5e-2 (3.5e-3)	2.10554e-05	-1.3e-2 (3.9e-3)	0.00118424
	PC2	rs34507484	9	128190749	RP11-184B22.2/MAPKAP1	Sleep Apnea;Sleepiness	1.8e-2 (2.7e-3)	3.25483e-11	1.9e-2 (2.7e-3)	1.77782e-12	1.9e-2 (2.7e-3)	4.94915e-12	1.7e-2 (2.8e-3)	1.08735e-09	1.8e-2 (2.7e-3)	3.20658e-11	1.8e-2 (2.8e-3)	7.20162e-11	1.7e-2 (2.7e-3)	2.90594e-10	1.8e-2 (2.7e-3)	1.53054e-11	1.8e-2 (2.7e-3)	1.75569e-11	1.8e-2 (3.0e-3)	2.25351e-09	1.8e-2 (2.7e-3)	1.26346e-11	1.8e-2 (2.8e-3)	1.08021e-10	1.8e-2 (2.7e-3)	2.02651e-11	1.8e-2 (2.7e-3)	2.09085e-11	1.8e-2 (2.7e-3)	2.43635e-11	8.3e-3 (4.1e-3)	0.040147	1.2e-2 (3.6e-3)	0.00124133	2.5e-2 (4.1e-3)	7.71047e-10
	PC2	rs527746492	10	103232024	BTRC	Sleep Duration	1.8e-2 (2.8e-3)	5.58132e-11	1.7e-2 (2.7e-3)	7.9026e-10	1.8e-2 (2.8e-3)	1.03503e-10	2.0e-2 (2.9e-3)	6.3403e-12	1.8e-2 (2.8e-3)	5.65363e-11	1.8e-2 (2.9e-3)	6.68966e-10	1.7e-2 (2.8e-3)	3.6385e-10	1.8e-2 (2.8e-3)	7.22127e-11	1.8e-2 (2.8e-3)	4.7585e-11	2.0e-2 (3.1e-3)	4.24066e-11	1.9e-2 (2.8e-3)	2.36289e-11	1.9e-2 (2.9e-3)	6.72741e-11	1.8e-2 (2.8e-3)	8.46744e-11	1.8e-2 (2.8e-3)	6.40119e-11	1.8e-2 (2.8e-3)	5.04067e-11	1.7e-2 (4.2e-3)	4.27691e-05	1.4e-2 (3.7e-3)	0.000121201	2.3e-2 (4.2e-3)	6.12204e-08
	PC2	rs35523291	10	103957407	NOLC1/ELOVL3	Insomnia	-1.6e-2 (3.0e-3)	1.5622e-07	-1.4e-2 (3.0e-3)	3.96602e-06	-1.5e-2 (3.0e-3)	4.29777e-07	-1.8e-2 (3.1e-3)	3.02948e-09	-1.6e-2 (3.0e-3)	1.77777e-07	-1.7e-2 (3.1e-3)	5.13728e-08	-1.5e-2 (3.0e-3)	7.43342e-07	-1.5e-2 (3.0e-3)	2.62113e-07	-1.5e-2 (3.0e-3)	5.10871e-07	-1.6e-2 (3.3e-3)	1.73521e-06	-1.6e-2 (3.0e-3)	1.26941e-07	-1.6e-2 (3.1e-3)	1.98409e-07	-1.6e-2 (3.0e-3)	1.8547e-07	-1.6e-2 (3.0e-3)	2.15848e-07	-1.6e-2 (3.0e-3)	1.54736e-07	-1.5e-2 (4.5e-3)	0.000647222	-1.7e-2 (4.0e-3)	2.89621e-05	-1.5e-2 (4.5e-3)	0.00125748
	PC2	rs185448318	10	117063825	ATRNL1	Novel	-2.2e-1 (5.1e-2)	1.20825e-05	-2.3e-1 (5.0e-2)	6.58689e-06	-2.2e-1 (5.1e-2)	1.78232e-05	-2.0e-1 (5.2e-2)	0.00016269	-2.2e-1 (5.1e-2)	1.14786e-05	-2.1e-1 (5.3e-2)	6.86355e-05	-2.0e-1 (5.1e-2)	6.12355e-05	-2.2e-1 (5.1e-2)	2.00506e-05	-2.2e-1 (5.1e-2)	1.23352e-05	-2.2e-1 (5.6e-2)	0.000129432	-2.2e-1 (5.1e-2)	1.03191e-05	-2.4e-1 (5.2e-2)	4.91037e-06	-2.2e-1 (5.1e-2)	2.13393e-05	-2.2e-1 (5.1e-2)	1.19059e-05	-2.2e-1 (5.1e-2)	1.10542e-05	-9.7e-2 (7.8e-2)	0.212945	-1.0e-1 (6.8e-2)	0.125607	-3.5e-1 (7.6e-2)	3.54201e-06
	PC2	rs12414708	10	126685916	CTBP2	Chronotype	1.0e-2 (2.6e-3)	6.73391e-05	8.3e-3 (2.6e-3)	0.00127265	1.0e-2 (2.6e-3)	8.68192e-05	1.1e-2 (2.7e-3)	6.52384e-05	1.1e-2 (2.6e-3)	6.47608e-05	1.0e-2 (2.7e-3)	0.000204052	8.4e-3 (2.6e-3)	0.00143954	1.0e-2 (2.6e-3)	9.27972e-05	1.0e-2 (2.6e-3)	8.35581e-05	9.6e-3 (2.9e-3)	0.001081	1.1e-2 (2.6e-3)	4.50423e-05	9.1e-3 (2.7e-3)	0.000786401	1.1e-2 (2.6e-3)	6.49809e-05	1.0e-2 (2.6e-3)	6.84204e-05	1.0e-2 (2.6e-3)	6.99846e-05	7.0e-3 (3.9e-3)	0.0775453	1.4e-2 (3.5e-3)	0.000108748	7.0e-3 (4.0e-3)	0.0760897
	PC2	rs11030084	11	27643725	BDNF-AS/LINC00678	Snoring;Chronotype	1.5e-2 (3.3e-3)	3.48063e-06	8.2e-3 (3.3e-3)	0.0127454	1.5e-2 (3.3e-3)	1.18065e-05	1.7e-2 (3.4e-3)	1.2422e-06	1.6e-2 (3.3e-3)	3.16122e-06	1.4e-2 (3.4e-3)	4.08597e-05	1.5e-2 (3.3e-3)	6.34768e-06	1.6e-2 (3.3e-3)	2.84735e-06	1.6e-2 (3.3e-3)	1.74718e-06	1.7e-2 (3.7e-3)	7.79524e-06	1.5e-2 (3.3e-3)	5.90771e-06	1.4e-2 (3.4e-3)	7.33249e-05	1.5e-2 (3.3e-3)	5.90956e-06	1.5e-2 (3.3e-3)	4.75652e-06	1.5e-2 (3.3e-3)	3.73476e-06	1.5e-2 (5.0e-3)	0.00256154	1.3e-2 (4.4e-3)	0.00481648	1.9e-2 (5.0e-3)	0.000180641
	PC2	rs662094	11	66342691	CTSF/CCDC87	Insomnia;Chronotype	1.3e-2 (2.6e-3)	4.74465e-07	1.1e-2 (2.6e-3)	1.67477e-05	1.3e-2 (2.6e-3)	6.54599e-07	1.3e-2 (2.7e-3)	1.90847e-06	1.3e-2 (2.6e-3)	4.98995e-07	1.3e-2 (2.7e-3)	1.15821e-06	1.2e-2 (2.6e-3)	1.75617e-06	1.3e-2 (2.6e-3)	1.00526e-06	1.2e-2 (2.6e-3)	2.44605e-06	1.3e-2 (2.9e-3)	5.59234e-06	1.3e-2 (2.6e-3)	7.2969e-07	1.4e-2 (2.7e-3)	3.36477e-07	1.3e-2 (2.6e-3)	3.7646e-07	1.3e-2 (2.6e-3)	5.47101e-07	1.3e-2 (2.6e-3)	5.42026e-07	1.6e-2 (3.9e-3)	2.98958e-05	1.3e-2 (3.5e-3)	0.000227138	1.3e-2 (3.9e-3)	0.000620148
	PC2	12:24007994_GA_G	12	24007994	SOX5	Chronotype;Sleep Health Score	-1.7e-2 (3.1e-3)	7.88925e-08	-1.5e-2 (3.1e-3)	2.1933e-06	-1.7e-2 (3.1e-3)	8.65897e-08	-1.7e-2 (3.2e-3)	2.19284e-07	-1.7e-2 (3.1e-3)	7.64336e-08	-1.5e-2 (3.3e-3)	6.33601e-06	-1.6e-2 (3.2e-3)	2.13073e-07	-1.7e-2 (3.1e-3)	8.84192e-08	-1.7e-2 (3.1e-3)	1.13981e-07	-1.9e-2 (3.5e-3)	2.79975e-08	-1.7e-2 (3.1e-3)	9.2641e-08	-1.7e-2 (3.3e-3)	2.07496e-07	-1.7e-2 (3.1e-3)	4.64612e-08	-1.7e-2 (3.1e-3)	8.40072e-08	-1.7e-2 (3.1e-3)	9.12659e-08	-1.8e-2 (4.7e-3)	0.000138606	-1.7e-2 (4.2e-3)	3.14141e-05	-1.6e-2 (4.7e-3)	0.000594307
	PC2	rs10784447	12	65766498	MSRB3	Snoring	-1.1e-2 (2.7e-3)	3.22206e-05	-1.2e-2 (2.6e-3)	5.40429e-06	-1.1e-2 (2.7e-3)	3.51962e-05	-1.1e-2 (2.8e-3)	5.24173e-05	-1.1e-2 (2.7e-3)	3.40467e-05	-1.3e-2 (2.8e-3)	4.03508e-06	-1.1e-2 (2.7e-3)	2.83596e-05	-1.1e-2 (2.7e-3)	2.0403e-05	-1.1e-2 (2.7e-3)	2.95956e-05	-8.5e-3 (3.0e-3)	0.00453924	-1.1e-2 (2.7e-3)	2.84106e-05	-1.1e-2 (2.8e-3)	8.08744e-05	-1.1e-2 (2.7e-3)	2.18941e-05	-1.1e-2 (2.7e-3)	2.7869e-05	-1.1e-2 (2.7e-3)	2.59494e-05	-1.2e-2 (4.0e-3)	0.00228447	-1.1e-2 (3.6e-3)	0.00312551	-1.2e-2 (4.1e-3)	0.0032823
	PC2	rs11111069	12	102271962	DRAM1	Novel	1.8e-2 (3.2e-3)	2.77319e-08	1.8e-2 (3.2e-3)	1.48289e-08	1.8e-2 (3.2e-3)	3.02898e-08	1.9e-2 (3.3e-3)	1.10977e-08	1.8e-2 (3.2e-3)	2.4856e-08	1.9e-2 (3.3e-3)	5.81576e-09	1.7e-2 (3.2e-3)	9.99525e-08	1.8e-2 (3.2e-3)	3.05326e-08	1.8e-2 (3.2e-3)	4.52487e-08	1.9e-2 (3.6e-3)	7.67067e-08	1.8e-2 (3.2e-3)	2.80886e-08	1.9e-2 (3.3e-3)	2.37856e-08	1.8e-2 (3.2e-3)	3.06241e-08	1.8e-2 (3.2e-3)	3.15383e-08	1.8e-2 (3.2e-3)	2.52258e-08	2.0e-2 (4.8e-3)	2.80664e-05	1.7e-2 (4.3e-3)	5.97048e-05	1.9e-2 (4.8e-3)	0.000122528
	PC2	rs1599767	12	117949816	KSR2	Napping;Sleep Duration;Insomnia;Sleepiness	-2.0e-2 (2.6e-3)	4.76823e-14	-2.0e-2 (2.6e-3)	5.23872e-14	-2.0e-2 (2.6e-3)	4.36102e-14	-2.0e-2 (2.7e-3)	6.82596e-14	-2.0e-2 (2.6e-3)	5.91143e-14	-1.9e-2 (2.7e-3)	1.17637e-11	-2.0e-2 (2.7e-3)	6.87944e-14	-2.0e-2 (2.6e-3)	3.20253e-14	-2.0e-2 (2.6e-3)	2.01116e-14	-2.1e-2 (2.9e-3)	1.54731e-12	-2.0e-2 (2.6e-3)	3.41269e-14	-2.0e-2 (2.7e-3)	6.40136e-13	-2.0e-2 (2.6e-3)	6.63506e-14	-2.0e-2 (2.6e-3)	3.60868e-14	-2.0e-2 (2.6e-3)	4.11003e-14	-2.1e-2 (4.0e-3)	6.31367e-08	-1.9e-2 (3.5e-3)	4.71511e-08	-2.1e-2 (4.0e-3)	1.65224e-07
	PC2	rs806292	13	50811031	DLEU1	Novel	-1.6e-2 (2.6e-3)	4.06619e-10	-1.5e-2 (2.6e-3)	3.71639e-09	-1.7e-2 (2.6e-3)	2.22049e-10	-1.7e-2 (2.7e-3)	7.80189e-10	-1.6e-2 (2.6e-3)	3.49721e-10	-1.7e-2 (2.7e-3)	1.4559e-10	-1.6e-2 (2.6e-3)	1.65782e-09	-1.6e-2 (2.6e-3)	2.7678e-10	-1.6e-2 (2.6e-3)	4.88676e-10	-1.6e-2 (2.9e-3)	4.06156e-08	-1.6e-2 (2.6e-3)	3.58956e-10	-1.8e-2 (2.7e-3)	2.79529e-11	-1.6e-2 (2.6e-3)	3.34379e-10	-1.6e-2 (2.6e-3)	3.73902e-10	-1.6e-2 (2.6e-3)	4.48063e-10	-1.7e-2 (3.9e-3)	1.33699e-05	-1.5e-2 (3.5e-3)	1.49964e-05	-1.8e-2 (3.9e-3)	5.99815e-06
	PC2	rs592333	13	51340315	DLEU7	Snoring	-1.4e-2 (2.6e-3)	4.3999e-08	-1.4e-2 (2.6e-3)	8.8009e-08	-1.4e-2 (2.6e-3)	5.65042e-08	-1.5e-2 (2.7e-3)	3.76668e-08	-1.4e-2 (2.6e-3)	4.18508e-08	-1.5e-2 (2.7e-3)	1.05758e-08	-1.4e-2 (2.6e-3)	3.36759e-08	-1.4e-2 (2.6e-3)	6.49751e-08	-1.4e-2 (2.6e-3)	3.12286e-08	-1.6e-2 (2.9e-3)	2.18061e-08	-1.4e-2 (2.6e-3)	3.06907e-08	-1.5e-2 (2.7e-3)	6.70534e-08	-1.4e-2 (2.6e-3)	3.87322e-08	-1.4e-2 (2.6e-3)	6.04158e-08	-1.4e-2 (2.6e-3)	4.25468e-08	-1.6e-2 (3.9e-3)	6.29805e-05	-1.0e-2 (3.5e-3)	0.00292191	-1.9e-2 (3.9e-3)	1.76593e-06
	PC2	rs73245954	14	29717081	RP11-148E17.1/RP11-562L8.1	Napping;Sleep Duration	-2.2e-2 (3.3e-3)	7.13141e-11	-1.9e-2 (3.3e-3)	4.18867e-09	-2.2e-2 (3.3e-3)	4.27892e-11	-2.0e-2 (3.5e-3)	3.17236e-09	-2.2e-2 (3.3e-3)	6.59639e-11	-2.2e-2 (3.5e-3)	3.56118e-10	-2.2e-2 (3.4e-3)	2.77595e-11	-2.2e-2 (3.3e-3)	3.88576e-11	-2.2e-2 (3.3e-3)	3.9104e-11	-2.6e-2 (3.7e-3)	6.71165e-12	-2.2e-2 (3.3e-3)	5.36445e-11	-2.3e-2 (3.5e-3)	1.75429e-11	-2.2e-2 (3.3e-3)	5.08449e-11	-2.2e-2 (3.3e-3)	6.00063e-11	-2.2e-2 (3.3e-3)	8.41478e-11	-1.0e-2 (5.0e-3)	0.0379207	-1.6e-2 (4.5e-3)	0.000409166	-2.9e-2 (5.0e-3)	1.10659e-08
	PC2	rs31406	14	79455630	NRXN3	Napping;Chronotype	1.1e-2 (2.7e-3)	7.2991e-05	8.8e-3 (2.7e-3)	0.00100112	1.1e-2 (2.7e-3)	3.85027e-05	1.0e-2 (2.8e-3)	0.000239834	1.1e-2 (2.7e-3)	6.75618e-05	1.1e-2 (2.8e-3)	7.20328e-05	9.8e-3 (2.7e-3)	0.000327516	1.1e-2 (2.7e-3)	8.17916e-05	1.1e-2 (2.7e-3)	8.14319e-05	9.7e-3 (3.0e-3)	0.00137622	1.1e-2 (2.7e-3)	6.16373e-05	1.0e-2 (2.8e-3)	0.000183635	1.1e-2 (2.7e-3)	5.31992e-05	1.1e-2 (2.7e-3)	6.67986e-05	1.1e-2 (2.7e-3)	7.93664e-05	1.0e-2 (4.1e-3)	0.0129303	1.1e-2 (3.6e-3)	0.00337358	1.1e-2 (4.1e-3)	0.00772208
	PC2	rs62016897	15	95404298	CTD-2576F9.2/RP11-255M2.1	Novel	1.8e-2 (2.9e-3)	1.51862e-09	1.8e-2 (2.9e-3)	9.63069e-10	1.8e-2 (2.9e-3)	7.90844e-10	1.7e-2 (3.0e-3)	4.64848e-08	1.8e-2 (2.9e-3)	1.60763e-09	1.7e-2 (3.0e-3)	1.13574e-08	1.8e-2 (2.9e-3)	8.71205e-10	1.8e-2 (2.9e-3)	7.07921e-10	1.8e-2 (2.9e-3)	8.54328e-10	1.7e-2 (3.3e-3)	2.74827e-07	1.8e-2 (2.9e-3)	1.87035e-09	1.7e-2 (3.0e-3)	1.68739e-08	1.7e-2 (2.9e-3)	2.55835e-09	1.8e-2 (2.9e-3)	1.48293e-09	1.8e-2 (2.9e-3)	1.47225e-09	1.6e-2 (4.4e-3)	0.0004017	1.4e-2 (3.9e-3)	0.000300471	2.2e-2 (4.4e-3)	8.60575e-07
	PC2	rs113851179	16	1733479	LA16c-431H6.6/HN1L	Novel	-2.9e-2 (4.9e-3)	3.02643e-09	-2.8e-2 (4.9e-3)	1.31815e-08	-2.9e-2 (4.9e-3)	3.47546e-09	-3.0e-2 (5.1e-3)	3.59213e-09	-2.9e-2 (4.9e-3)	2.52315e-09	-3.1e-2 (5.1e-3)	1.8542e-09	-2.8e-2 (4.9e-3)	1.37762e-08	-2.9e-2 (4.9e-3)	2.67089e-09	-2.8e-2 (4.9e-3)	7.69626e-09	-3.2e-2 (5.5e-3)	3.76262e-09	-3.0e-2 (4.9e-3)	1.86408e-09	-3.0e-2 (5.1e-3)	4.49643e-09	-2.9e-2 (4.9e-3)	2.98409e-09	-2.9e-2 (4.9e-3)	2.48523e-09	-2.9e-2 (4.9e-3)	3.46322e-09	-1.9e-2 (7.4e-3)	0.0122099	-2.6e-2 (6.6e-3)	8.31734e-05	-3.3e-2 (7.5e-3)	8.56095e-06
	PC2	rs2411440	16	28653523	NPIPB8	Napping	-1.3e-2 (2.7e-3)	1.12448e-06	-7.9e-3 (2.6e-3)	0.00253217	-1.3e-2 (2.7e-3)	1.02945e-06	-1.3e-2 (2.8e-3)	4.27056e-06	-1.3e-2 (2.7e-3)	2.20104e-06	-1.4e-2 (2.8e-3)	4.32076e-07	-1.1e-2 (2.7e-3)	1.78485e-05	-1.3e-2 (2.7e-3)	8.78431e-07	-1.3e-2 (2.7e-3)	1.44546e-06	-9.4e-3 (3.0e-3)	0.00154041	-1.3e-2 (2.7e-3)	8.6112e-07	-1.3e-2 (2.8e-3)	5.76047e-06	-1.3e-2 (2.7e-3)	2.48599e-06	-1.3e-2 (2.7e-3)	1.12068e-06	-1.3e-2 (2.7e-3)	1.30501e-06	-9.9e-3 (4.0e-3)	0.0135375	-1.3e-2 (3.6e-3)	0.000303814	-1.3e-2 (4.0e-3)	0.00101913
	PC2	rs78465403	16	88833116	PIEZO1	Novel	-1.8e-2 (3.8e-3)	1.24064e-06	-1.8e-2 (3.7e-3)	1.14159e-06	-1.9e-2 (3.8e-3)	8.83871e-07	-1.6e-2 (3.9e-3)	3.78563e-05	-1.8e-2 (3.8e-3)	1.34498e-06	-1.8e-2 (3.9e-3)	4.77293e-06	-1.7e-2 (3.8e-3)	9.23461e-06	-1.8e-2 (3.8e-3)	9.10125e-07	-1.8e-2 (3.8e-3)	1.6321e-06	-1.9e-2 (4.2e-3)	3.70928e-06	-1.8e-2 (3.8e-3)	1.63872e-06	-1.8e-2 (3.9e-3)	3.44391e-06	-1.9e-2 (3.8e-3)	7.74222e-07	-1.8e-2 (3.8e-3)	1.11961e-06	-1.8e-2 (3.8e-3)	1.28998e-06	-2.0e-2 (5.7e-3)	0.000463079	-1.9e-2 (5.0e-3)	0.000132016	-1.7e-2 (5.7e-3)	0.00225394
	PC2	rs8073466	17	46506679	SKAP1	Snoring;Insomnia;Chronotype;RLS	1.6e-2 (3.2e-3)	2.25921e-07	1.6e-2 (3.1e-3)	5.95604e-07	1.7e-2 (3.2e-3)	1.70948e-07	1.7e-2 (3.3e-3)	2.93752e-07	1.6e-2 (3.2e-3)	2.032e-07	1.7e-2 (3.3e-3)	1.35694e-07	1.5e-2 (3.2e-3)	1.35899e-06	1.7e-2 (3.2e-3)	1.06971e-07	1.7e-2 (3.2e-3)	1.73611e-07	1.4e-2 (3.5e-3)	5.54937e-05	1.6e-2 (3.2e-3)	2.93298e-07	1.7e-2 (3.3e-3)	1.47452e-07	1.6e-2 (3.2e-3)	2.27414e-07	1.6e-2 (3.2e-3)	2.11565e-07	1.6e-2 (3.2e-3)	2.16783e-07	1.1e-2 (4.7e-3)	0.0226818	1.4e-2 (4.2e-3)	0.000923082	1.9e-2 (4.8e-3)	6.58286e-05
	PC2	rs12979056	19	17862131	FCHO1	Novel	1.5e-2 (2.6e-3)	1.67807e-08	1.4e-2 (2.6e-3)	4.62906e-08	1.5e-2 (2.6e-3)	1.6596e-08	1.3e-2 (2.7e-3)	6.40658e-07	1.5e-2 (2.6e-3)	1.61277e-08	1.5e-2 (2.7e-3)	5.57923e-08	1.4e-2 (2.6e-3)	2.23433e-07	1.5e-2 (2.6e-3)	1.56959e-08	1.5e-2 (2.6e-3)	7.28735e-09	1.5e-2 (2.9e-3)	2.84476e-07	1.5e-2 (2.6e-3)	1.09842e-08	1.5e-2 (2.7e-3)	7.12232e-08	1.5e-2 (2.6e-3)	1.5592e-08	1.5e-2 (2.6e-3)	1.7598e-08	1.5e-2 (2.6e-3)	1.55923e-08	1.1e-2 (3.9e-3)	0.00569281	1.4e-2 (3.5e-3)	5.23615e-05	1.5e-2 (3.9e-3)	8.62772e-05
	PC2	rs4815915	20	6635509	CASC20/RP5-859D4.3	Snoring	1.4e-2 (2.7e-3)	5.9319e-07	9.6e-3 (2.7e-3)	0.000311392	1.3e-2 (2.7e-3)	6.70569e-07	1.3e-2 (2.8e-3)	6.31755e-06	1.4e-2 (2.7e-3)	4.73933e-07	1.4e-2 (2.8e-3)	1.43243e-06	1.2e-2 (2.7e-3)	5.35609e-06	1.4e-2 (2.7e-3)	3.19015e-07	1.4e-2 (2.7e-3)	4.28665e-07	1.3e-2 (3.0e-3)	1.12492e-05	1.3e-2 (2.7e-3)	8.23498e-07	1.3e-2 (2.8e-3)	3.97484e-06	1.3e-2 (2.7e-3)	6.72395e-07	1.3e-2 (2.7e-3)	7.09277e-07	1.4e-2 (2.7e-3)	5.81612e-07	1.7e-2 (4.1e-3)	3.37627e-05	1.6e-2 (3.6e-3)	6.19086e-06	1.0e-2 (4.1e-3)	0.0112183
	PC2	rs1337906	20	22214821	RP5-1097P24.1/RP5-828K20.1	Novel	1.3e-2 (2.8e-3)	1.80729e-06	1.2e-2 (2.7e-3)	6.43534e-06	1.3e-2 (2.8e-3)	2.85721e-06	1.3e-2 (2.9e-3)	5.23915e-06	1.3e-2 (2.8e-3)	2.29073e-06	1.3e-2 (2.9e-3)	6.65372e-06	1.3e-2 (2.8e-3)	3.15454e-06	1.3e-2 (2.8e-3)	2.02011e-06	1.3e-2 (2.8e-3)	2.25001e-06	1.3e-2 (3.1e-3)	1.42153e-05	1.3e-2 (2.8e-3)	1.59431e-06	1.3e-2 (2.9e-3)	5.26045e-06	1.3e-2 (2.8e-3)	1.88892e-06	1.3e-2 (2.8e-3)	1.91777e-06	1.3e-2 (2.8e-3)	1.81897e-06	1.2e-2 (4.1e-3)	0.00320806	1.2e-2 (3.7e-3)	0.000861178	1.4e-2 (4.2e-3)	0.000630932
	PC2	rs2836950	21	40604429	BRWD1	Napping	-1.6e-2 (2.7e-3)	4.39215e-09	-1.4e-2 (2.7e-3)	3.90897e-07	-1.6e-2 (2.7e-3)	2.20874e-09	-1.6e-2 (2.8e-3)	2.27252e-08	-1.6e-2 (2.7e-3)	4.96463e-09	-1.7e-2 (2.8e-3)	2.9176e-09	-1.5e-2 (2.7e-3)	1.92901e-08	-1.6e-2 (2.7e-3)	4.16475e-09	-1.6e-2 (2.7e-3)	2.83408e-09	-1.7e-2 (3.0e-3)	4.13367e-08	-1.6e-2 (2.7e-3)	2.77353e-09	-1.6e-2 (2.8e-3)	1.69533e-08	-1.6e-2 (2.7e-3)	5.63241e-09	-1.6e-2 (2.7e-3)	4.16879e-09	-1.6e-2 (2.7e-3)	4.19918e-09	-1.8e-2 (4.1e-3)	5.95598e-06	-1.8e-2 (3.6e-3)	4.87101e-07	-1.3e-2 (4.1e-3)	0.00107843
	PC2	rs3788337	22	23412017	RTDR1	Novel	1.5e-2 (2.7e-3)	8.71556e-08	1.3e-2 (2.7e-3)	1.2706e-06	1.4e-2 (2.7e-3)	1.46838e-07	1.5e-2 (2.8e-3)	7.41353e-08	1.4e-2 (2.7e-3)	1.09196e-07	1.2e-2 (2.8e-3)	9.71287e-06	1.4e-2 (2.7e-3)	1.13621e-07	1.4e-2 (2.7e-3)	2.38937e-07	1.4e-2 (2.7e-3)	1.6773e-07	1.5e-2 (3.0e-3)	1.52025e-06	1.5e-2 (2.7e-3)	8.65769e-08	1.4e-2 (2.8e-3)	7.92936e-07	1.4e-2 (2.7e-3)	1.36104e-07	1.4e-2 (2.7e-3)	1.05798e-07	1.5e-2 (2.7e-3)	8.09728e-08	1.6e-2 (4.1e-3)	0.00012706	1.7e-2 (3.6e-3)	3.0759e-06	1.2e-2 (4.1e-3)	0.00401139
	PC2	rs778494849	22	30242514	ASCC2/MTMR3	Novel	1.3e-2 (3.5e-3)	0.000283225	1.3e-2 (3.5e-3)	0.000262578	1.3e-2 (3.5e-3)	0.000354748	1.3e-2 (3.6e-3)	0.000258826	1.3e-2 (3.5e-3)	0.000258108	1.1e-2 (3.6e-3)	0.002035	1.2e-2 (3.5e-3)	0.00046466	1.3e-2 (3.5e-3)	0.000252274	1.3e-2 (3.5e-3)	0.000237095	1.7e-2 (3.9e-3)	2.19887e-05	1.3e-2 (3.5e-3)	0.000258981	1.4e-2 (3.6e-3)	0.000112323	1.3e-2 (3.5e-3)	0.000244453	1.3e-2 (3.5e-3)	0.000279087	1.3e-2 (3.5e-3)	0.000305191	3.6e-3 (5.3e-3)	0.494928	1.1e-2 (4.7e-3)	0.0182573	1.5e-2 (5.3e-3)	0.0057625
	PC3	rs61773390	1	7884525	PER3/RP3-467L1.4	Sleep Duration;Chronotype	2.5e-2 (3.2e-3)	1.12167e-15	2.5e-2 (3.2e-3)	1.41591e-15	2.5e-2 (3.2e-3)	2.82071e-15	2.6e-2 (3.3e-3)	5.281e-15	2.5e-2 (3.2e-3)	1.03568e-15	2.6e-2 (3.3e-3)	2.28379e-15	2.5e-2 (3.2e-3)	3.82866e-15	2.5e-2 (3.2e-3)	8.73822e-16	2.5e-2 (3.2e-3)	1.25405e-15	2.6e-2 (3.6e-3)	2.36235e-13	2.5e-2 (3.2e-3)	1.18375e-15	2.5e-2 (3.3e-3)	2.69342e-14	2.5e-2 (3.2e-3)	1.17075e-15	2.5e-2 (3.2e-3)	1.24113e-15	2.5e-2 (3.2e-3)	1.75873e-15	3.2e-2 (5.0e-3)	2.27889e-10	3.0e-2 (4.4e-3)	1.40122e-11	2.1e-2 (4.6e-3)	6.4147e-06
	PC3	rs17448682	1	15966713	DDI2	Chronotype;Sleep Health Score	1.7e-2 (3.0e-3)	1.46606e-08	1.7e-2 (3.0e-3)	1.17991e-08	1.6e-2 (3.0e-3)	2.99092e-08	1.7e-2 (3.1e-3)	7.54236e-08	1.7e-2 (3.0e-3)	2.52488e-08	1.8e-2 (3.1e-3)	1.32299e-08	1.7e-2 (3.0e-3)	8.93241e-09	1.7e-2 (3.0e-3)	1.31982e-08	1.7e-2 (3.0e-3)	1.31758e-08	1.7e-2 (3.4e-3)	3.7047e-07	1.7e-2 (3.0e-3)	9.93201e-09	1.9e-2 (3.1e-3)	5.66576e-10	1.7e-2 (3.0e-3)	1.55733e-08	1.7e-2 (3.0e-3)	1.54702e-08	1.7e-2 (3.0e-3)	1.45918e-08	1.7e-2 (4.8e-3)	0.000384506	1.9e-2 (4.1e-3)	5.79981e-06	1.5e-2 (4.3e-3)	0.000569592
	PC3	rs4912144	1	20011712	TMCO4	Chronotype	1.5e-2 (3.1e-3)	5.28965e-07	1.5e-2 (3.1e-3)	5.76698e-07	1.5e-2 (3.1e-3)	6.70658e-07	1.6e-2 (3.2e-3)	8.93993e-07	1.6e-2 (3.1e-3)	2.74207e-07	1.6e-2 (3.2e-3)	6.46186e-07	1.4e-2 (3.1e-3)	6.965e-06	1.6e-2 (3.1e-3)	3.79249e-07	1.6e-2 (3.1e-3)	3.53159e-07	1.2e-2 (3.5e-3)	0.000861371	1.5e-2 (3.1e-3)	6.48995e-07	1.5e-2 (3.2e-3)	1.29851e-06	1.5e-2 (3.1e-3)	7.87819e-07	1.5e-2 (3.1e-3)	6.16709e-07	1.5e-2 (3.1e-3)	4.75292e-07	1.5e-2 (4.9e-3)	0.00249559	1.2e-2 (4.2e-3)	0.0037793	1.9e-2 (4.4e-3)	1.76781e-05
	PC3	1:21227005_TA_T	1	21227005	EIF4G3	Chronotype	1.5e-2 (2.6e-3)	1.68602e-08	1.5e-2 (2.6e-3)	1.85731e-08	1.5e-2 (2.6e-3)	1.1352e-08	1.5e-2 (2.7e-3)	3.71879e-08	1.5e-2 (2.6e-3)	1.55884e-08	1.5e-2 (2.7e-3)	8.22672e-08	1.4e-2 (2.6e-3)	2.14627e-07	1.4e-2 (2.6e-3)	3.74738e-08	1.5e-2 (2.6e-3)	2.71781e-08	1.3e-2 (3.0e-3)	1.39457e-05	1.5e-2 (2.6e-3)	1.62845e-08	1.5e-2 (2.7e-3)	7.43063e-08	1.5e-2 (2.6e-3)	1.93059e-08	1.5e-2 (2.6e-3)	1.95293e-08	1.5e-2 (2.6e-3)	1.2853e-08	1.3e-2 (4.2e-3)	0.00200879	1.4e-2 (3.6e-3)	0.000186104	1.6e-2 (3.8e-3)	1.86006e-05
	PC3	rs12140153	1	62579891	INADL	Napping;Chronotype;Sleepiness	-3.4e-2 (4.4e-3)	7.41225e-15	-3.4e-2 (4.4e-3)	3.24596e-15	-3.5e-2 (4.4e-3)	1.42833e-15	-3.3e-2 (4.5e-3)	1.92257e-13	-3.3e-2 (4.4e-3)	2.16259e-14	-3.4e-2 (4.5e-3)	1.64242e-13	-3.4e-2 (4.4e-3)	7.28029e-15	-3.4e-2 (4.4e-3)	5.70253e-15	-3.4e-2 (4.4e-3)	1.46186e-14	-3.8e-2 (4.9e-3)	2.12704e-14	-3.4e-2 (4.4e-3)	4.98644e-15	-3.6e-2 (4.5e-3)	1.26233e-15	-3.4e-2 (4.4e-3)	6.02177e-15	-3.4e-2 (4.4e-3)	6.12103e-15	-3.4e-2 (4.4e-3)	5.63217e-15	-3.9e-2 (7.0e-3)	1.76305e-08	-2.4e-2 (6.1e-3)	9.47817e-05	-4.6e-2 (6.3e-3)	4.9294e-13
	PC3	rs7547493	1	77775233	AK5	Chronotype	3.0e-2 (3.3e-3)	1.23459e-19	3.0e-2 (3.3e-3)	1.23064e-19	3.0e-2 (3.3e-3)	6.21813e-20	2.8e-2 (3.4e-3)	1.26045e-16	3.0e-2 (3.3e-3)	1.09221e-19	3.0e-2 (3.4e-3)	4.89532e-19	2.9e-2 (3.3e-3)	3.68944e-18	3.0e-2 (3.3e-3)	1.59211e-19	3.0e-2 (3.3e-3)	1.25113e-19	3.0e-2 (3.7e-3)	1.26053e-15	3.0e-2 (3.3e-3)	1.46449e-19	2.9e-2 (3.4e-3)	6.43378e-18	3.0e-2 (3.3e-3)	9.08719e-20	3.0e-2 (3.3e-3)	1.28668e-19	3.0e-2 (3.3e-3)	1.75032e-19	3.1e-2 (5.2e-3)	4.14181e-09	3.6e-2 (4.5e-3)	1.09726e-15	2.2e-2 (4.8e-3)	3.10575e-06
	PC3	rs6658041	1	79387676	ELTD1	Novel	-1.5e-2 (2.6e-3)	3.16569e-09	-1.5e-2 (2.6e-3)	3.46443e-09	-1.5e-2 (2.6e-3)	1.45042e-08	-1.4e-2 (2.7e-3)	1.00939e-07	-1.5e-2 (2.6e-3)	3.01674e-09	-1.5e-2 (2.7e-3)	9.56623e-09	-1.5e-2 (2.6e-3)	1.33327e-08	-1.5e-2 (2.6e-3)	4.58271e-09	-1.5e-2 (2.6e-3)	4.79724e-09	-1.5e-2 (2.9e-3)	2.71182e-07	-1.5e-2 (2.6e-3)	4.77798e-09	-1.6e-2 (2.7e-3)	9.55125e-10	-1.5e-2 (2.6e-3)	3.90193e-09	-1.5e-2 (2.6e-3)	4.13519e-09	-1.5e-2 (2.6e-3)	2.99189e-09	-1.7e-2 (4.1e-3)	4.07938e-05	-1.7e-2 (3.6e-3)	1.95291e-06	-1.3e-2 (3.7e-3)	0.000412714
	PC3	rs528116116	1	79924328	RP4-726F1.1/ADH5P2	Chronotype	1.5e-2 (2.8e-3)	9.79713e-08	1.5e-2 (2.8e-3)	7.36061e-08	1.5e-2 (2.8e-3)	6.79353e-08	1.5e-2 (2.9e-3)	2.71551e-07	1.5e-2 (2.8e-3)	8.67768e-08	1.6e-2 (2.9e-3)	4.51393e-08	1.5e-2 (2.9e-3)	1.49517e-07	1.5e-2 (2.8e-3)	6.53638e-08	1.5e-2 (2.8e-3)	6.16168e-08	1.7e-2 (3.2e-3)	1.85043e-07	1.5e-2 (2.8e-3)	9.84297e-08	1.5e-2 (2.9e-3)	1.38747e-07	1.5e-2 (2.8e-3)	1.18025e-07	1.5e-2 (2.8e-3)	9.88805e-08	1.5e-2 (2.8e-3)	1.01362e-07	1.4e-2 (4.5e-3)	0.00152703	1.5e-2 (3.9e-3)	0.000115639	1.5e-2 (4.1e-3)	0.000243906
	PC3	rs72720396	1	91191582	BARHL2/RP4-665J23.1	Chronotype;Sleepiness	2.2e-2 (3.0e-3)	5.94646e-14	2.2e-2 (3.0e-3)	5.2699e-14	2.1e-2 (3.0e-3)	6.59451e-13	2.4e-2 (3.1e-3)	2.48138e-14	2.3e-2 (3.0e-3)	2.38953e-14	2.1e-2 (3.1e-3)	1.85125e-11	2.3e-2 (3.0e-3)	7.46968e-14	2.3e-2 (3.0e-3)	3.77851e-14	2.2e-2 (3.0e-3)	5.716e-14	2.3e-2 (3.4e-3)	5.42392e-12	2.2e-2 (3.0e-3)	8.98257e-14	2.2e-2 (3.1e-3)	3.05452e-12	2.2e-2 (3.0e-3)	1.47319e-13	2.2e-2 (3.0e-3)	1.07403e-13	2.2e-2 (3.0e-3)	9.85877e-14	2.1e-2 (4.8e-3)	1.0803e-05	2.2e-2 (4.1e-3)	6.52082e-08	2.3e-2 (4.3e-3)	1.50214e-07
	PC3	rs59956124	1	93468420	AC093577.1/RNU6-210P	Chronotype	1.6e-2 (3.1e-3)	1.40643e-07	1.6e-2 (3.1e-3)	1.35924e-07	1.6e-2 (3.1e-3)	1.05595e-07	1.6e-2 (3.2e-3)	5.649e-07	1.6e-2 (3.1e-3)	1.76164e-07	1.6e-2 (3.2e-3)	5.03265e-07	1.6e-2 (3.1e-3)	1.27866e-07	1.6e-2 (3.1e-3)	1.54156e-07	1.6e-2 (3.1e-3)	9.48218e-08	1.3e-2 (3.5e-3)	0.000182053	1.6e-2 (3.1e-3)	1.36055e-07	1.5e-2 (3.2e-3)	3.28819e-06	1.6e-2 (3.1e-3)	1.23247e-07	1.6e-2 (3.1e-3)	1.41992e-07	1.6e-2 (3.1e-3)	1.49659e-07	1.3e-2 (4.9e-3)	0.00642209	1.2e-2 (4.2e-3)	0.00433346	2.1e-2 (4.4e-3)	3.56595e-06
	PC3	rs11165654	1	96955588	EEF1A1P11/RN7SL831P	Snoring;Napping;Insomnia;Chronotype	1.1e-2 (2.5e-3)	1.71489e-05	1.1e-2 (2.5e-3)	1.33124e-05	1.1e-2 (2.5e-3)	1.18091e-05	1.2e-2 (2.6e-3)	6.45833e-06	1.1e-2 (2.5e-3)	1.23884e-05	1.1e-2 (2.6e-3)	2.94463e-05	1.1e-2 (2.6e-3)	1.13616e-05	1.1e-2 (2.5e-3)	2.5638e-05	1.0e-2 (2.5e-3)	3.67923e-05	1.0e-2 (2.9e-3)	0.00043146	1.1e-2 (2.5e-3)	1.36586e-05	1.0e-2 (2.6e-3)	6.23188e-05	1.1e-2 (2.5e-3)	1.69957e-05	1.1e-2 (2.5e-3)	1.7039e-05	1.1e-2 (2.5e-3)	1.56327e-05	8.0e-3 (4.0e-3)	0.0483891	1.2e-2 (3.5e-3)	0.000457626	9.1e-3 (3.6e-3)	0.0123475
	PC3	rs796131812	1	110016945	SYPL2	Chronotype	-1.3e-2 (2.7e-3)	2.11861e-06	-1.3e-2 (2.7e-3)	2.39634e-06	-1.3e-2 (2.7e-3)	3.37705e-06	-1.2e-2 (2.8e-3)	1.51733e-05	-1.3e-2 (2.7e-3)	2.14944e-06	-1.3e-2 (2.8e-3)	4.04287e-06	-1.3e-2 (2.8e-3)	9.90661e-07	-1.3e-2 (2.7e-3)	2.74947e-06	-1.3e-2 (2.7e-3)	1.58116e-06	-1.4e-2 (3.1e-3)	2.92069e-06	-1.3e-2 (2.7e-3)	1.90089e-06	-1.2e-2 (2.8e-3)	3.05088e-05	-1.3e-2 (2.7e-3)	2.25318e-06	-1.3e-2 (2.7e-3)	2.40696e-06	-1.3e-2 (2.7e-3)	2.07914e-06	-1.0e-2 (4.4e-3)	0.021156	-1.3e-2 (3.8e-3)	0.00035902	-1.2e-2 (3.9e-3)	0.00176825
	PC3	1:150459376_GC_G	1	150459376	RPRD2/TARS2	Chronotype	1.9e-2 (2.6e-3)	1.72049e-13	1.9e-2 (2.6e-3)	1.80221e-13	1.9e-2 (2.6e-3)	2.37752e-13	2.1e-2 (2.7e-3)	2.0575e-14	1.9e-2 (2.6e-3)	2.5494e-13	2.0e-2 (2.7e-3)	4.67161e-13	1.9e-2 (2.6e-3)	1.0117e-12	1.9e-2 (2.6e-3)	2.77123e-13	1.9e-2 (2.6e-3)	2.0798e-13	2.0e-2 (3.0e-3)	3.81984e-11	1.9e-2 (2.6e-3)	2.31922e-13	1.9e-2 (2.7e-3)	1.05973e-12	1.9e-2 (2.6e-3)	1.55096e-13	1.9e-2 (2.6e-3)	2.08697e-13	1.9e-2 (2.6e-3)	1.53531e-13	1.9e-2 (4.2e-3)	3.91806e-06	2.1e-2 (3.6e-3)	6.18121e-09	1.7e-2 (3.8e-3)	5.52802e-06
	PC3	rs116141661	1	174323677	RABGAP1L	Insomnia;Chronotype	4.0e-2 (8.4e-3)	1.57758e-06	4.0e-2 (8.4e-3)	1.98178e-06	4.0e-2 (8.4e-3)	2.00783e-06	4.2e-2 (8.7e-3)	1.15863e-06	4.0e-2 (8.4e-3)	1.50707e-06	4.0e-2 (8.7e-3)	3.85499e-06	4.0e-2 (8.5e-3)	1.98046e-06	4.0e-2 (8.4e-3)	1.87798e-06	4.0e-2 (8.4e-3)	2.12263e-06	4.0e-2 (9.5e-3)	2.68985e-05	4.0e-2 (8.4e-3)	2.27978e-06	4.1e-2 (8.7e-3)	2.37174e-06	4.0e-2 (8.4e-3)	1.77526e-06	4.0e-2 (8.4e-3)	1.4919e-06	4.0e-2 (8.4e-3)	1.56353e-06	3.9e-2 (1.3e-2)	0.00341904	5.6e-2 (1.2e-2)	1.97348e-06	2.4e-2 (1.2e-2)	0.04776
	PC3	rs975025	1	179338327	AXDND1	Chronotype	-2.6e-2 (4.7e-3)	3.61362e-08	-2.6e-2 (4.7e-3)	3.75279e-08	-2.6e-2 (4.7e-3)	2.99675e-08	-2.5e-2 (4.9e-3)	2.3297e-07	-2.6e-2 (4.7e-3)	3.6059e-08	-2.4e-2 (4.9e-3)	8.73002e-07	-2.6e-2 (4.8e-3)	2.7669e-08	-2.6e-2 (4.7e-3)	4.4499e-08	-2.6e-2 (4.7e-3)	3.20092e-08	-2.7e-2 (5.3e-3)	3.34481e-07	-2.6e-2 (4.7e-3)	4.35427e-08	-2.5e-2 (4.9e-3)	4.19993e-07	-2.6e-2 (4.7e-3)	3.55878e-08	-2.6e-2 (4.7e-3)	3.78424e-08	-2.6e-2 (4.7e-3)	2.41461e-08	-3.1e-2 (7.5e-3)	3.27664e-05	-3.0e-2 (6.5e-3)	3.35329e-06	-2.1e-2 (6.8e-3)	0.00212711
	PC3	rs1144566	1	182569626	RGS16	Chronotype	7.9e-2 (7.4e-3)	5.26048e-27	7.9e-2 (7.4e-3)	6.71857e-27	8.0e-2 (7.3e-3)	1.22412e-27	7.8e-2 (7.6e-3)	9.82792e-25	7.9e-2 (7.3e-3)	5.85624e-27	8.0e-2 (7.7e-3)	8.50778e-26	7.8e-2 (7.4e-3)	1.5633e-25	7.9e-2 (7.3e-3)	4.5038e-27	7.9e-2 (7.3e-3)	6.15825e-27	8.0e-2 (8.3e-3)	8.2557e-22	7.9e-2 (7.3e-3)	4.29881e-27	7.6e-2 (7.6e-3)	2.95078e-23	7.9e-2 (7.3e-3)	3.00228e-27	7.9e-2 (7.4e-3)	3.84071e-27	7.9e-2 (7.3e-3)	4.28101e-27	7.9e-2 (1.2e-2)	1.89035e-11	8.7e-2 (1.0e-2)	1.26139e-17	7.0e-2 (1.1e-2)	3.19954e-11
	PC3	rs13011556	2	4651923	NPM1P48/AC022311.1	Chronotype	1.6e-2 (3.0e-3)	3.6653e-08	1.6e-2 (3.0e-3)	3.75602e-08	1.6e-2 (3.0e-3)	4.80528e-08	1.7e-2 (3.1e-3)	4.38864e-08	1.6e-2 (3.0e-3)	4.74136e-08	1.6e-2 (3.1e-3)	3.77198e-07	1.6e-2 (3.0e-3)	4.41902e-08	1.6e-2 (3.0e-3)	5.60295e-08	1.6e-2 (3.0e-3)	5.10151e-08	1.7e-2 (3.4e-3)	6.32257e-07	1.6e-2 (3.0e-3)	3.41725e-08	1.6e-2 (3.1e-3)	1.59872e-07	1.6e-2 (3.0e-3)	3.29244e-08	1.6e-2 (3.0e-3)	3.96508e-08	1.6e-2 (3.0e-3)	3.53876e-08	1.2e-2 (4.7e-3)	0.0107174	2.0e-2 (4.1e-3)	6.46201e-07	1.2e-2 (4.3e-3)	0.0057853
	PC3	2:12823325_AAAG_A	2	12823325	AC096559.2/RP11-333O1.1	Chronotype	2.2e-2 (4.1e-3)	8.26355e-08	2.2e-2 (4.1e-3)	6.74584e-08	2.2e-2 (4.1e-3)	6.75081e-08	2.1e-2 (4.3e-3)	7.81256e-07	2.2e-2 (4.1e-3)	1.33551e-07	2.1e-2 (4.3e-3)	8.5652e-07	2.3e-2 (4.2e-3)	6.2992e-08	2.2e-2 (4.1e-3)	5.99172e-08	2.2e-2 (4.1e-3)	1.36532e-07	2.2e-2 (4.7e-3)	3.74983e-06	2.2e-2 (4.1e-3)	7.52211e-08	2.4e-2 (4.3e-3)	2.3264e-08	2.2e-2 (4.1e-3)	7.50018e-08	2.2e-2 (4.1e-3)	8.33663e-08	2.2e-2 (4.1e-3)	7.00182e-08	2.5e-2 (6.6e-3)	0.00017282	2.2e-2 (5.7e-3)	0.000135522	2.3e-2 (6.0e-3)	0.000122979
	PC3	rs2712056	2	23959131	KLHL29/ATAD2B	Napping;Chronotype	1.5e-2 (3.2e-3)	6.10458e-06	1.5e-2 (3.2e-3)	6.89704e-06	1.5e-2 (3.2e-3)	2.15268e-06	1.5e-2 (3.4e-3)	1.38666e-05	1.4e-2 (3.2e-3)	1.15269e-05	1.5e-2 (3.4e-3)	9.65914e-06	1.6e-2 (3.3e-3)	1.33178e-06	1.5e-2 (3.2e-3)	5.60717e-06	1.5e-2 (3.2e-3)	6.0735e-06	1.6e-2 (3.7e-3)	1.49844e-05	1.5e-2 (3.2e-3)	6.74713e-06	1.6e-2 (3.4e-3)	3.37295e-06	1.5e-2 (3.2e-3)	5.95423e-06	1.5e-2 (3.2e-3)	6.01592e-06	1.5e-2 (3.2e-3)	5.30049e-06	1.2e-2 (5.2e-3)	0.0197631	1.6e-2 (4.5e-3)	0.000262377	1.3e-2 (4.7e-3)	0.00677437
	PC3	rs6543657	2	32705085	BIRC6	Chronotype	-1.2e-2 (2.6e-3)	3.73162e-06	-1.2e-2 (2.6e-3)	4.02458e-06	-1.1e-2 (2.6e-3)	1.23141e-05	-1.4e-2 (2.7e-3)	2.87732e-07	-1.2e-2 (2.6e-3)	3.99374e-06	-1.3e-2 (2.7e-3)	4.69527e-07	-1.1e-2 (2.6e-3)	2.7931e-05	-1.2e-2 (2.6e-3)	4.83102e-06	-1.2e-2 (2.6e-3)	5.05365e-06	-1.2e-2 (2.9e-3)	3.83575e-05	-1.2e-2 (2.6e-3)	3.93806e-06	-1.2e-2 (2.7e-3)	9.59804e-06	-1.2e-2 (2.6e-3)	5.38826e-06	-1.2e-2 (2.6e-3)	4.73278e-06	-1.2e-2 (2.6e-3)	4.67072e-06	-1.1e-2 (4.1e-3)	0.00600229	-1.6e-2 (3.6e-3)	1.26679e-05	-7.8e-3 (3.7e-3)	0.0370685
	PC3	rs848552	2	36700580	CRIM1	Chronotype	-1.3e-2 (2.5e-3)	5.76231e-07	-1.3e-2 (2.5e-3)	6.62597e-07	-1.3e-2 (2.5e-3)	3.07955e-07	-1.3e-2 (2.6e-3)	5.07909e-07	-1.3e-2 (2.5e-3)	5.48116e-07	-1.3e-2 (2.6e-3)	9.80903e-07	-1.3e-2 (2.5e-3)	4.08743e-07	-1.2e-2 (2.5e-3)	1.05706e-06	-1.3e-2 (2.5e-3)	4.30046e-07	-1.3e-2 (2.9e-3)	3.51735e-06	-1.3e-2 (2.5e-3)	6.34528e-07	-1.3e-2 (2.6e-3)	7.54649e-07	-1.3e-2 (2.5e-3)	5.76897e-07	-1.3e-2 (2.5e-3)	5.24805e-07	-1.3e-2 (2.5e-3)	4.91508e-07	-1.7e-2 (4.0e-3)	2.83052e-05	-1.5e-2 (3.5e-3)	2.50556e-05	-1.0e-2 (3.7e-3)	0.00461869
	PC3	rs13403127	2	44717071	CAMKMT	Napping;Insomnia;Chronotype	-1.8e-2 (2.6e-3)	1.85197e-12	-1.9e-2 (2.6e-3)	1.42918e-12	-1.8e-2 (2.6e-3)	3.78096e-12	-1.8e-2 (2.7e-3)	1.21843e-11	-1.8e-2 (2.6e-3)	3.03004e-12	-1.9e-2 (2.7e-3)	9.68799e-12	-1.8e-2 (2.6e-3)	1.13882e-11	-1.8e-2 (2.6e-3)	1.95482e-12	-1.8e-2 (2.6e-3)	2.11839e-12	-1.8e-2 (3.0e-3)	3.38923e-09	-1.9e-2 (2.6e-3)	1.49528e-12	-1.9e-2 (2.7e-3)	1.19528e-12	-1.8e-2 (2.6e-3)	1.95251e-12	-1.8e-2 (2.6e-3)	1.93638e-12	-1.8e-2 (2.6e-3)	1.93393e-12	-1.7e-2 (4.2e-3)	4.24053e-05	-2.0e-2 (3.6e-3)	6.66343e-08	-1.7e-2 (3.8e-3)	6.56843e-06
	PC3	rs12713014	2	48986474	STON1-GTF2A1L	Napping	-3.0e-2 (5.5e-3)	2.51287e-08	-3.0e-2 (5.5e-3)	2.9174e-08	-3.0e-2 (5.4e-3)	5.45153e-08	-3.1e-2 (5.7e-3)	5.91609e-08	-3.1e-2 (5.5e-3)	2.0626e-08	-3.0e-2 (5.7e-3)	1.12591e-07	-3.0e-2 (5.5e-3)	3.73007e-08	-3.0e-2 (5.5e-3)	2.29512e-08	-3.1e-2 (5.5e-3)	2.12674e-08	-2.7e-2 (6.2e-3)	1.50603e-05	-3.0e-2 (5.5e-3)	2.71156e-08	-3.0e-2 (5.6e-3)	1.01234e-07	-3.1e-2 (5.5e-3)	1.92344e-08	-3.0e-2 (5.5e-3)	2.75403e-08	-3.0e-2 (5.5e-3)	2.65294e-08	-3.0e-2 (8.7e-3)	0.000511905	-3.1e-2 (7.5e-3)	3.5253e-05	-2.9e-2 (7.9e-3)	0.000194151
	PC3	2:50456754_ACTT_A	2	50456754	NRXN1	Chronotype	2.3e-2 (4.8e-3)	1.6506e-06	2.3e-2 (4.8e-3)	1.69263e-06	2.4e-2 (4.8e-3)	5.29998e-07	2.6e-2 (5.0e-3)	2.6979e-07	2.3e-2 (4.8e-3)	1.37227e-06	2.4e-2 (5.0e-3)	9.67264e-07	2.3e-2 (4.8e-3)	2.30341e-06	2.3e-2 (4.8e-3)	1.55422e-06	2.3e-2 (4.8e-3)	1.7884e-06	2.7e-2 (5.4e-3)	7.49808e-07	2.3e-2 (4.8e-3)	1.56474e-06	2.2e-2 (5.0e-3)	6.02213e-06	2.3e-2 (4.8e-3)	1.54972e-06	2.3e-2 (4.8e-3)	1.45771e-06	2.3e-2 (4.8e-3)	1.80271e-06	2.1e-2 (7.6e-3)	0.0065436	2.1e-2 (6.6e-3)	0.001641	2.5e-2 (7.0e-3)	0.000293619
	PC3	rs4672458	2	53736362	AC069157.1/GPR75-ASB3	Chronotype	-1.3e-2 (2.5e-3)	1.50302e-07	-1.3e-2 (2.5e-3)	1.98396e-07	-1.3e-2 (2.5e-3)	1.21532e-07	-1.3e-2 (2.6e-3)	1.04617e-06	-1.4e-2 (2.5e-3)	6.24066e-08	-1.3e-2 (2.6e-3)	8.03002e-07	-1.3e-2 (2.5e-3)	7.053e-07	-1.3e-2 (2.5e-3)	2.72615e-07	-1.3e-2 (2.5e-3)	1.71592e-07	-1.4e-2 (2.9e-3)	1.57354e-06	-1.3e-2 (2.5e-3)	1.79834e-07	-1.3e-2 (2.6e-3)	2.79431e-07	-1.3e-2 (2.5e-3)	1.60308e-07	-1.3e-2 (2.5e-3)	1.81018e-07	-1.3e-2 (2.5e-3)	1.4831e-07	-9.3e-3 (4.0e-3)	0.0203525	-8.0e-3 (3.5e-3)	0.0223603	-1.9e-2 (3.7e-3)	1.54388e-07
	PC3	rs35400273	2	61721964	XPO1	Chronotype	1.6e-2 (3.2e-3)	2.31483e-07	1.6e-2 (3.2e-3)	2.74074e-07	1.6e-2 (3.1e-3)	7.58252e-07	1.7e-2 (3.3e-3)	2.77528e-07	1.6e-2 (3.1e-3)	2.2473e-07	1.6e-2 (3.3e-3)	7.82645e-07	1.6e-2 (3.2e-3)	2.40624e-07	1.7e-2 (3.1e-3)	1.56444e-07	1.6e-2 (3.1e-3)	1.68487e-07	1.5e-2 (3.6e-3)	1.70763e-05	1.6e-2 (3.2e-3)	2.47463e-07	1.8e-2 (3.3e-3)	4.82555e-08	1.6e-2 (3.2e-3)	2.60924e-07	1.6e-2 (3.2e-3)	2.45037e-07	1.6e-2 (3.2e-3)	2.62188e-07	1.9e-2 (5.0e-3)	0.000131423	1.7e-2 (4.4e-3)	8.84749e-05	1.6e-2 (4.6e-3)	0.000631845
	PC3	rs113851554	2	66750564	MEIS1	Insomnia;Chronotype;Sleep Health Score;RLS	-3.6e-2 (5.6e-3)	1.57122e-10	-3.6e-2 (5.6e-3)	1.50002e-10	-3.6e-2 (5.6e-3)	1.58805e-10	-3.6e-2 (5.8e-3)	4.86048e-10	-3.6e-2 (5.6e-3)	1.7383e-10	-3.5e-2 (5.9e-3)	3.29942e-09	-3.8e-2 (5.7e-3)	2.26721e-11	-3.6e-2 (5.6e-3)	1.59913e-10	-3.6e-2 (5.6e-3)	9.22567e-11	-3.5e-2 (6.4e-3)	2.97996e-08	-3.6e-2 (5.6e-3)	1.50133e-10	-3.7e-2 (5.8e-3)	3.19542e-10	-3.6e-2 (5.6e-3)	1.56186e-10	-3.6e-2 (5.6e-3)	1.60046e-10	-3.6e-2 (5.6e-3)	1.75078e-10	-2.8e-2 (9.0e-3)	0.00171951	-3.6e-2 (7.8e-3)	3.38e-06	-3.6e-2 (8.1e-3)	9.92968e-06
	PC3	rs10520176	2	77217310	AC079117.1/LRRTM4	Chronotype	-2.0e-2 (2.5e-3)	2.67669e-15	-2.0e-2 (2.5e-3)	2.01135e-15	-2.0e-2 (2.5e-3)	4.76872e-15	-2.0e-2 (2.6e-3)	7.09475e-14	-2.0e-2 (2.5e-3)	2.77539e-15	-2.1e-2 (2.6e-3)	1.87371e-15	-1.9e-2 (2.6e-3)	4.43052e-14	-2.0e-2 (2.5e-3)	6.10928e-15	-2.0e-2 (2.5e-3)	7.73987e-15	-1.9e-2 (2.9e-3)	1.17862e-11	-2.0e-2 (2.5e-3)	5.04432e-15	-2.0e-2 (2.6e-3)	1.38447e-14	-2.0e-2 (2.5e-3)	4.06477e-15	-2.0e-2 (2.5e-3)	3.10464e-15	-2.0e-2 (2.5e-3)	1.70583e-15	-1.7e-2 (4.0e-3)	3.85643e-05	-2.0e-2 (3.5e-3)	6.67081e-09	-2.0e-2 (3.7e-3)	7.74786e-08
	PC3	rs12464382	2	77902473	AC084149.1/AC105399.2	Insomnia	-1.0e-2 (2.6e-3)	0.00011444	-1.0e-2 (2.6e-3)	0.000107556	-9.9e-3 (2.6e-3)	0.000140705	-1.1e-2 (2.7e-3)	7.16337e-05	-1.0e-2 (2.6e-3)	9.25024e-05	-9.3e-3 (2.7e-3)	0.000664031	-9.5e-3 (2.7e-3)	0.000355863	-1.0e-2 (2.6e-3)	0.000118566	-1.0e-2 (2.6e-3)	7.87697e-05	-9.4e-3 (3.0e-3)	0.00169851	-1.0e-2 (2.6e-3)	0.000128061	-1.0e-2 (2.7e-3)	0.000202495	-1.0e-2 (2.6e-3)	0.000130329	-1.0e-2 (2.6e-3)	0.000118604	-1.0e-2 (2.6e-3)	0.000118787	-1.6e-2 (4.2e-3)	0.000202182	-1.2e-2 (3.6e-3)	0.000738614	-7.8e-3 (3.8e-3)	0.0406411
	PC3	rs62172064	2	144154888	AC096558.1/RP11-570L15.2/ARHGAP15	Chronotype	-2.1e-2 (3.0e-3)	9.85682e-12	-2.1e-2 (3.0e-3)	9.65915e-12	-2.1e-2 (3.0e-3)	2.26053e-12	-2.0e-2 (3.1e-3)	1.04964e-10	-2.1e-2 (3.0e-3)	3.33951e-12	-2.0e-2 (3.1e-3)	7.52932e-11	-2.1e-2 (3.0e-3)	5.67853e-12	-2.0e-2 (3.0e-3)	1.22037e-11	-2.1e-2 (3.0e-3)	1.72517e-12	-2.4e-2 (3.4e-3)	1.67908e-12	-2.0e-2 (3.0e-3)	1.26618e-11	-2.1e-2 (3.1e-3)	2.56839e-11	-2.1e-2 (3.0e-3)	6.5355e-12	-2.1e-2 (3.0e-3)	8.41635e-12	-2.1e-2 (3.0e-3)	8.67577e-12	-2.8e-2 (4.8e-3)	7.86526e-09	-1.9e-2 (4.2e-3)	8.63774e-06	-2.3e-2 (4.4e-3)	2.00105e-07
	PC3	rs1947198	2	149390435	AC017080.1/EPC2	Chronotype	2.3e-2 (3.8e-3)	4.20103e-09	2.3e-2 (3.8e-3)	3.80384e-09	2.3e-2 (3.8e-3)	4.22044e-09	2.2e-2 (4.0e-3)	2.03641e-08	2.3e-2 (3.8e-3)	4.65182e-09	2.3e-2 (4.0e-3)	1.77894e-08	2.3e-2 (3.9e-3)	2.12919e-09	2.3e-2 (3.8e-3)	3.69492e-09	2.3e-2 (3.8e-3)	3.11845e-09	2.4e-2 (4.4e-3)	6.6586e-08	2.3e-2 (3.8e-3)	3.97441e-09	2.4e-2 (4.0e-3)	1.34158e-09	2.3e-2 (3.8e-3)	3.35244e-09	2.3e-2 (3.8e-3)	3.90794e-09	2.3e-2 (3.8e-3)	2.68558e-09	1.8e-2 (6.2e-3)	0.00408936	2.5e-2 (5.3e-3)	1.72985e-06	1.9e-2 (5.6e-3)	0.000475732
	PC3	2:198915255_TA_T	2	198915255	PLCL1	Insomnia;Chronotype;Sleepiness	1.8e-2 (2.6e-3)	4.60986e-12	1.8e-2 (2.6e-3)	2.99444e-12	1.8e-2 (2.6e-3)	3.78361e-12	1.8e-2 (2.7e-3)	1.17124e-10	1.8e-2 (2.6e-3)	8.36068e-12	1.9e-2 (2.7e-3)	5.29007e-12	1.9e-2 (2.7e-3)	2.69523e-12	1.8e-2 (2.6e-3)	2.60486e-12	1.8e-2 (2.6e-3)	5.65829e-12	1.6e-2 (3.0e-3)	3.49352e-08	1.8e-2 (2.6e-3)	5.60023e-12	1.8e-2 (2.7e-3)	5.97996e-11	1.8e-2 (2.6e-3)	2.81616e-12	1.8e-2 (2.6e-3)	4.24231e-12	1.8e-2 (2.6e-3)	4.55762e-12	1.7e-2 (4.2e-3)	3.00732e-05	2.1e-2 (3.6e-3)	8.74945e-09	1.5e-2 (3.8e-3)	6.76682e-05
	PC3	rs183235241	2	206915620	INO80D	Napping;Chronotype	3.5e-2 (6.9e-3)	3.8016e-07	3.5e-2 (6.9e-3)	3.07566e-07	3.4e-2 (6.9e-3)	5.48646e-07	3.6e-2 (7.1e-3)	5.09815e-07	3.5e-2 (6.9e-3)	4.09743e-07	3.4e-2 (7.2e-3)	2.81241e-06	3.3e-2 (7.0e-3)	1.93848e-06	3.5e-2 (6.9e-3)	4.8603e-07	3.5e-2 (6.9e-3)	4.46505e-07	4.4e-2 (7.8e-3)	1.37002e-08	3.4e-2 (6.9e-3)	5.5909e-07	3.3e-2 (7.1e-3)	4.954e-06	3.5e-2 (6.9e-3)	4.223e-07	3.5e-2 (6.9e-3)	4.56937e-07	3.5e-2 (6.9e-3)	3.44115e-07	3.1e-2 (1.1e-2)	0.0045584	3.1e-2 (9.6e-3)	0.001388	4.0e-2 (9.9e-3)	5.68435e-05
	PC3	rs57435966	2	239311369	TRAF3IP1/RNU6-234P	Insomnia;Chronotype	-4.2e-2 (4.5e-3)	3.56735e-21	-4.2e-2 (4.5e-3)	4.3497e-21	-4.2e-2 (4.4e-3)	4.75496e-21	-4.1e-2 (4.6e-3)	1.78047e-18	-4.2e-2 (4.5e-3)	4.05204e-21	-4.1e-2 (4.6e-3)	3.97453e-19	-4.1e-2 (4.5e-3)	6.3429e-20	-4.2e-2 (4.5e-3)	1.02452e-20	-4.2e-2 (4.5e-3)	5.55347e-21	-4.2e-2 (5.1e-3)	2.13917e-16	-4.2e-2 (4.5e-3)	3.28111e-21	-4.1e-2 (4.6e-3)	4.30864e-19	-4.2e-2 (4.5e-3)	4.08551e-21	-4.2e-2 (4.5e-3)	3.91686e-21	-4.2e-2 (4.5e-3)	5.00056e-21	-3.5e-2 (7.1e-3)	7.50038e-07	-4.8e-2 (6.2e-3)	3.96895e-15	-3.5e-2 (6.5e-3)	4.49661e-08
	PC3	rs62182135	2	240267305	HDAC4	Chronotype	-1.4e-2 (2.7e-3)	1.37339e-07	-1.4e-2 (2.7e-3)	1.33555e-07	-1.4e-2 (2.7e-3)	3.44965e-07	-1.4e-2 (2.8e-3)	4.46979e-07	-1.4e-2 (2.7e-3)	3.46206e-07	-1.4e-2 (2.8e-3)	3.18293e-07	-1.4e-2 (2.7e-3)	2.42851e-07	-1.4e-2 (2.7e-3)	1.46534e-07	-1.4e-2 (2.7e-3)	1.71123e-07	-1.5e-2 (3.0e-3)	5.64325e-07	-1.4e-2 (2.7e-3)	1.24433e-07	-1.4e-2 (2.8e-3)	8.96094e-07	-1.4e-2 (2.7e-3)	1.27094e-07	-1.4e-2 (2.7e-3)	1.22177e-07	-1.4e-2 (2.7e-3)	1.26455e-07	-5.1e-3 (4.3e-3)	0.234394	-1.5e-2 (3.7e-3)	7.73791e-05	-1.4e-2 (3.9e-3)	0.00044178
	PC3	rs149611468	3	8817423	CAV3/RAD18	Chronotype	-5.8e-2 (1.2e-2)	8.58563e-07	-5.8e-2 (1.2e-2)	8.23728e-07	-5.7e-2 (1.2e-2)	1.26419e-06	-6.3e-2 (1.2e-2)	2.04141e-07	-5.8e-2 (1.2e-2)	6.21029e-07	-5.5e-2 (1.2e-2)	6.43319e-06	-5.4e-2 (1.2e-2)	4.49718e-06	-5.8e-2 (1.2e-2)	6.95057e-07	-5.9e-2 (1.2e-2)	5.5946e-07	-5.8e-2 (1.3e-2)	1.51601e-05	-5.8e-2 (1.2e-2)	7.76142e-07	-5.6e-2 (1.2e-2)	4.00102e-06	-5.7e-2 (1.2e-2)	1.00895e-06	-5.8e-2 (1.2e-2)	9.49451e-07	-5.8e-2 (1.2e-2)	7.15099e-07	-6.0e-2 (1.9e-2)	0.00117524	-7.3e-2 (1.6e-2)	7.314e-06	-4.1e-2 (1.7e-2)	0.0167254
	PC3	rs6442446	3	14394752	RP11-536I6.1/RNA5SP124	Chronotype	1.4e-2 (2.8e-3)	3.05432e-07	1.4e-2 (2.8e-3)	3.21684e-07	1.4e-2 (2.8e-3)	4.50946e-07	1.5e-2 (2.9e-3)	1.91297e-07	1.4e-2 (2.8e-3)	1.99791e-07	1.4e-2 (2.9e-3)	1.00329e-06	1.4e-2 (2.8e-3)	1.46736e-06	1.4e-2 (2.8e-3)	2.63118e-07	1.4e-2 (2.8e-3)	3.28158e-07	1.5e-2 (3.2e-3)	2.87306e-06	1.4e-2 (2.8e-3)	3.49643e-07	1.5e-2 (2.9e-3)	3.12984e-07	1.4e-2 (2.8e-3)	3.09702e-07	1.4e-2 (2.8e-3)	2.62767e-07	1.4e-2 (2.8e-3)	3.15599e-07	1.5e-2 (4.5e-3)	0.000700978	1.1e-2 (3.9e-3)	0.00334003	1.8e-2 (4.0e-3)	1.26253e-05
	PC3	3:18243276_CT_C	3	18243276	TBC1D5	Insomnia;Chronotype	-1.5e-2 (2.6e-3)	1.56486e-08	-1.5e-2 (2.6e-3)	1.48798e-08	-1.5e-2 (2.6e-3)	7.96813e-09	-1.7e-2 (2.7e-3)	1.54086e-09	-1.5e-2 (2.6e-3)	1.85571e-08	-1.5e-2 (2.8e-3)	2.6427e-08	-1.5e-2 (2.7e-3)	1.44242e-08	-1.5e-2 (2.6e-3)	1.79604e-08	-1.5e-2 (2.6e-3)	1.40541e-08	-1.5e-2 (3.0e-3)	4.34683e-07	-1.5e-2 (2.6e-3)	1.7142e-08	-1.5e-2 (2.7e-3)	1.01683e-07	-1.5e-2 (2.6e-3)	2.19497e-08	-1.5e-2 (2.6e-3)	1.36698e-08	-1.5e-2 (2.6e-3)	1.65308e-08	-1.6e-2 (4.2e-3)	0.000127736	-1.1e-2 (3.7e-3)	0.00399867	-2.0e-2 (3.8e-3)	2.33987e-07
	PC3	rs13059636	3	24935790	AC133680.1	Insomnia;Chronotype	1.3e-2 (2.5e-3)	5.03623e-07	1.3e-2 (2.5e-3)	4.13261e-07	1.3e-2 (2.5e-3)	2.72202e-07	1.3e-2 (2.6e-3)	3.55502e-07	1.3e-2 (2.5e-3)	5.66632e-07	1.3e-2 (2.6e-3)	3.31973e-07	1.2e-2 (2.6e-3)	1.43815e-06	1.3e-2 (2.5e-3)	2.86698e-07	1.3e-2 (2.5e-3)	3.02878e-07	1.4e-2 (2.9e-3)	8.04255e-07	1.3e-2 (2.5e-3)	4.83587e-07	1.3e-2 (2.6e-3)	8.00066e-07	1.3e-2 (2.5e-3)	4.55399e-07	1.3e-2 (2.5e-3)	5.50536e-07	1.3e-2 (2.5e-3)	6.53399e-07	1.4e-2 (4.0e-3)	0.000763311	9.1e-3 (3.5e-3)	0.00914128	1.7e-2 (3.7e-3)	5.11661e-06
	PC3	rs148259784	3	50225607	SEMA3F	Sleep Duration;Insomnia;Chronotype;Sleep Health Score	-1.5e-2 (2.7e-3)	6.46546e-08	-1.5e-2 (2.7e-3)	8.73822e-08	-1.4e-2 (2.7e-3)	1.5746e-07	-1.5e-2 (2.8e-3)	2.9226e-07	-1.5e-2 (2.7e-3)	2.22913e-08	-1.4e-2 (2.8e-3)	5.28776e-07	-1.4e-2 (2.8e-3)	2.47075e-07	-1.4e-2 (2.7e-3)	1.03506e-07	-1.4e-2 (2.7e-3)	1.00935e-07	-1.1e-2 (3.1e-3)	0.000416124	-1.5e-2 (2.7e-3)	4.88116e-08	-1.6e-2 (2.8e-3)	1.74132e-08	-1.5e-2 (2.7e-3)	6.88277e-08	-1.5e-2 (2.7e-3)	6.07396e-08	-1.5e-2 (2.7e-3)	6.631e-08	-1.2e-2 (4.3e-3)	0.00524937	-1.7e-2 (3.8e-3)	1.015e-05	-1.3e-2 (3.9e-3)	0.00130273
	PC3	rs60194061	3	77301121	ROBO2	Snoring;Chronotype;Sleep Health Score	1.5e-2 (2.9e-3)	8.60321e-08	1.5e-2 (2.9e-3)	8.50848e-08	1.5e-2 (2.8e-3)	3.31395e-07	1.5e-2 (3.0e-3)	8.01363e-07	1.6e-2 (2.9e-3)	4.09685e-08	1.3e-2 (3.0e-3)	6.29135e-06	1.6e-2 (2.9e-3)	4.92274e-08	1.5e-2 (2.9e-3)	1.34336e-07	1.5e-2 (2.9e-3)	2.12493e-07	1.4e-2 (3.2e-3)	2.05093e-05	1.5e-2 (2.9e-3)	1.44449e-07	1.6e-2 (3.0e-3)	1.4392e-07	1.5e-2 (2.9e-3)	1.12777e-07	1.5e-2 (2.9e-3)	1.13671e-07	1.5e-2 (2.9e-3)	1.0556e-07	1.5e-2 (4.5e-3)	0.00131728	1.9e-2 (4.0e-3)	1.32648e-06	1.1e-2 (4.1e-3)	0.0070148
	PC3	rs2102506	3	156342849	SSR3/TIPARP-AS1	Novel	1.5e-2 (2.6e-3)	2.61525e-08	1.5e-2 (2.6e-3)	3.0187e-08	1.5e-2 (2.6e-3)	3.10435e-08	1.3e-2 (2.7e-3)	8.91258e-07	1.5e-2 (2.6e-3)	2.70313e-08	1.4e-2 (2.7e-3)	3.70209e-07	1.4e-2 (2.7e-3)	1.84919e-07	1.5e-2 (2.6e-3)	2.59086e-08	1.5e-2 (2.6e-3)	2.34727e-08	1.1e-2 (3.0e-3)	0.000229954	1.5e-2 (2.6e-3)	1.87356e-08	1.6e-2 (2.7e-3)	9.13773e-09	1.5e-2 (2.6e-3)	2.83225e-08	1.5e-2 (2.6e-3)	2.75335e-08	1.5e-2 (2.6e-3)	2.87092e-08	1.7e-2 (4.2e-3)	7.33862e-05	1.5e-2 (3.7e-3)	2.44914e-05	1.4e-2 (3.8e-3)	0.000260745
	PC3	rs9831488	3	160755062	PPM1L	Chronotype	1.8e-2 (2.7e-3)	3.76945e-11	1.8e-2 (2.7e-3)	3.78019e-11	1.8e-2 (2.7e-3)	1.211e-11	1.8e-2 (2.8e-3)	1.79819e-10	1.8e-2 (2.7e-3)	3.0396e-11	1.6e-2 (2.8e-3)	5.35185e-09	1.7e-2 (2.7e-3)	1.75512e-10	1.8e-2 (2.7e-3)	4.56984e-11	1.8e-2 (2.7e-3)	5.52595e-11	1.4e-2 (3.0e-3)	3.39301e-06	1.8e-2 (2.7e-3)	3.28346e-11	1.7e-2 (2.8e-3)	6.19528e-10	1.8e-2 (2.7e-3)	3.00892e-11	1.8e-2 (2.7e-3)	3.4523e-11	1.8e-2 (2.7e-3)	4.01115e-11	2.0e-2 (4.3e-3)	3.22617e-06	1.8e-2 (3.7e-3)	6.49733e-07	1.7e-2 (3.9e-3)	1.26296e-05
	PC3	rs3850174	3	172364093	NCEH1	Chronotype	-1.5e-2 (2.9e-3)	3.76872e-07	-1.5e-2 (2.9e-3)	4.24655e-07	-1.5e-2 (2.9e-3)	3.43534e-07	-1.5e-2 (3.0e-3)	3.88489e-07	-1.5e-2 (2.9e-3)	3.7519e-07	-1.4e-2 (3.0e-3)	1.83835e-06	-1.5e-2 (2.9e-3)	4.77885e-07	-1.5e-2 (2.9e-3)	3.40733e-07	-1.5e-2 (2.9e-3)	4.04669e-07	-1.7e-2 (3.3e-3)	4.62891e-07	-1.5e-2 (2.9e-3)	3.82925e-07	-1.4e-2 (3.0e-3)	1.91934e-06	-1.5e-2 (2.9e-3)	3.90263e-07	-1.5e-2 (2.9e-3)	3.93455e-07	-1.5e-2 (2.9e-3)	3.8356e-07	-1.9e-2 (4.6e-3)	3.88227e-05	-1.6e-2 (4.0e-3)	7.4897e-05	-1.3e-2 (4.2e-3)	0.00146074
	PC3	3:182275036_CTT_C	3	182275036	RP11-139K4.2/RPL7L1P8	Chronotype	-1.4e-2 (2.7e-3)	2.43356e-07	-1.4e-2 (2.7e-3)	1.74661e-07	-1.5e-2 (2.7e-3)	8.52557e-08	-1.3e-2 (2.8e-3)	5.59959e-06	-1.4e-2 (2.7e-3)	2.6456e-07	-1.3e-2 (2.8e-3)	2.74387e-06	-1.3e-2 (2.8e-3)	1.06381e-06	-1.4e-2 (2.7e-3)	1.84139e-07	-1.4e-2 (2.7e-3)	2.82882e-07	-1.3e-2 (3.1e-3)	3.16208e-05	-1.4e-2 (2.7e-3)	1.65568e-07	-1.3e-2 (2.8e-3)	5.05564e-06	-1.4e-2 (2.7e-3)	2.54995e-07	-1.4e-2 (2.7e-3)	2.23346e-07	-1.4e-2 (2.7e-3)	2.8548e-07	-8.2e-3 (4.4e-3)	0.0601232	-1.6e-2 (3.8e-3)	1.99845e-05	-1.2e-2 (4.0e-3)	0.00235795
	PC3	rs2239626	3	185998884	DGKG	Chronotype	1.6e-2 (2.7e-3)	2.02838e-09	1.6e-2 (2.7e-3)	1.92436e-09	1.6e-2 (2.7e-3)	2.90513e-09	1.6e-2 (2.9e-3)	2.46577e-08	1.7e-2 (2.7e-3)	1.03563e-09	1.6e-2 (2.9e-3)	2.2578e-08	1.6e-2 (2.8e-3)	6.02734e-09	1.7e-2 (2.7e-3)	1.4382e-09	1.6e-2 (2.7e-3)	2.0243e-09	1.9e-2 (3.1e-3)	2.14853e-09	1.6e-2 (2.7e-3)	2.20541e-09	1.6e-2 (2.8e-3)	1.98752e-08	1.7e-2 (2.7e-3)	1.76236e-09	1.6e-2 (2.7e-3)	2.28251e-09	1.6e-2 (2.7e-3)	2.411e-09	1.8e-2 (4.4e-3)	4.28265e-05	1.4e-2 (3.8e-3)	0.000322649	1.9e-2 (4.0e-3)	9.72957e-07
	PC3	rs231398	4	2832189	SH3BP2	Chronotype	-1.7e-2 (3.4e-3)	7.02011e-07	-1.7e-2 (3.4e-3)	6.75158e-07	-1.7e-2 (3.4e-3)	3.69875e-07	-1.6e-2 (3.6e-3)	8.15953e-06	-1.7e-2 (3.4e-3)	9.47311e-07	-1.7e-2 (3.6e-3)	1.13636e-06	-1.7e-2 (3.5e-3)	1.29771e-06	-1.7e-2 (3.4e-3)	9.09167e-07	-1.7e-2 (3.4e-3)	8.22771e-07	-1.6e-2 (3.9e-3)	3.26099e-05	-1.7e-2 (3.4e-3)	5.68137e-07	-1.7e-2 (3.6e-3)	2.54583e-06	-1.7e-2 (3.4e-3)	5.65554e-07	-1.7e-2 (3.4e-3)	6.28865e-07	-1.7e-2 (3.4e-3)	7.00182e-07	-1.9e-2 (5.5e-3)	0.000420576	-1.7e-2 (4.8e-3)	0.000406693	-1.7e-2 (5.0e-3)	0.000518196
	PC3	rs200918018	4	83254647	BIN2P1/RP11-127B20.2	Chronotype	-1.7e-2 (3.1e-3)	4.77099e-08	-1.7e-2 (3.1e-3)	4.44296e-08	-1.7e-2 (3.1e-3)	1.85814e-08	-1.7e-2 (3.2e-3)	1.11821e-07	-1.7e-2 (3.1e-3)	6.35864e-08	-1.6e-2 (3.2e-3)	4.57764e-07	-1.8e-2 (3.1e-3)	5.68629e-09	-1.7e-2 (3.1e-3)	4.75321e-08	-1.7e-2 (3.1e-3)	2.13145e-08	-1.7e-2 (3.5e-3)	8.40616e-07	-1.7e-2 (3.1e-3)	4.94828e-08	-1.7e-2 (3.2e-3)	7.72419e-08	-1.7e-2 (3.1e-3)	3.65701e-08	-1.7e-2 (3.1e-3)	4.48546e-08	-1.7e-2 (3.1e-3)	4.81692e-08	-1.8e-2 (4.9e-3)	0.000289449	-1.6e-2 (4.3e-3)	0.000247843	-1.8e-2 (4.5e-3)	4.14105e-05
	PC3	4:118318590_CAT_C	4	118318590	AC113617.1/RPSAP35	Novel	-1.6e-2 (3.8e-3)	1.91712e-05	-1.6e-2 (3.8e-3)	1.80061e-05	-1.6e-2 (3.8e-3)	3.89872e-05	-1.6e-2 (3.9e-3)	5.88215e-05	-1.6e-2 (3.8e-3)	2.59528e-05	-1.6e-2 (3.9e-3)	5.42033e-05	-1.6e-2 (3.8e-3)	2.09717e-05	-1.6e-2 (3.8e-3)	1.68427e-05	-1.6e-2 (3.8e-3)	1.59756e-05	-1.3e-2 (4.3e-3)	0.00211239	-1.6e-2 (3.8e-3)	2.07677e-05	-1.5e-2 (3.9e-3)	7.87528e-05	-1.6e-2 (3.8e-3)	1.76672e-05	-1.6e-2 (3.8e-3)	1.74328e-05	-1.6e-2 (3.8e-3)	1.93963e-05	-1.6e-2 (6.1e-3)	0.00715125	-1.4e-2 (5.2e-3)	0.00931198	-1.9e-2 (5.5e-3)	0.000515454
	PC3	rs1296328	4	137083193	RP11-775H9.2	Chronotype	1.3e-2 (2.5e-3)	1.32734e-07	1.4e-2 (2.5e-3)	7.04647e-08	1.4e-2 (2.5e-3)	7.15796e-08	1.5e-2 (2.6e-3)	1.88405e-08	1.4e-2 (2.5e-3)	9.15764e-08	1.3e-2 (2.7e-3)	8.19047e-07	1.3e-2 (2.6e-3)	5.17244e-07	1.3e-2 (2.5e-3)	1.21513e-07	1.3e-2 (2.5e-3)	1.80889e-07	1.4e-2 (2.9e-3)	6.71446e-07	1.3e-2 (2.5e-3)	1.18254e-07	1.4e-2 (2.6e-3)	1.37181e-07	1.3e-2 (2.5e-3)	1.38713e-07	1.4e-2 (2.5e-3)	1.0801e-07	1.3e-2 (2.5e-3)	1.31331e-07	1.9e-2 (4.1e-3)	2.51095e-06	1.3e-2 (3.5e-3)	0.00023884	1.4e-2 (3.7e-3)	0.000124683
	PC3	5:26026790_ACAT_A	5	26026790	RNU4-43P/RP11-351N6.1	Novel	-1.0e-2 (2.6e-3)	6.67406e-05	-1.0e-2 (2.6e-3)	6.66791e-05	-1.0e-2 (2.6e-3)	7.86435e-05	-1.1e-2 (2.7e-3)	5.7146e-05	-1.1e-2 (2.6e-3)	4.15924e-05	-9.1e-3 (2.7e-3)	0.000865223	-9.9e-3 (2.6e-3)	0.000184399	-1.1e-2 (2.6e-3)	5.13277e-05	-1.0e-2 (2.6e-3)	8.40598e-05	-1.0e-2 (3.0e-3)	0.000541778	-1.0e-2 (2.6e-3)	6.06063e-05	-1.0e-2 (2.7e-3)	0.000158225	-1.0e-2 (2.6e-3)	8.9372e-05	-1.0e-2 (2.6e-3)	6.10417e-05	-1.1e-2 (2.6e-3)	5.27249e-05	-1.1e-2 (4.2e-3)	0.00817133	-9.3e-3 (3.6e-3)	0.00961043	-1.1e-2 (3.8e-3)	0.00238491
	PC3	rs10058356	5	35220404	PRLR	Chronotype	1.5e-2 (2.7e-3)	2.6663e-08	1.5e-2 (2.7e-3)	3.07046e-08	1.5e-2 (2.7e-3)	7.20096e-08	1.6e-2 (2.9e-3)	5.5674e-08	1.6e-2 (2.7e-3)	1.35554e-08	1.6e-2 (2.9e-3)	8.79788e-09	1.5e-2 (2.8e-3)	1.52916e-07	1.5e-2 (2.7e-3)	2.76623e-08	1.5e-2 (2.7e-3)	2.27295e-08	1.7e-2 (3.1e-3)	8.40622e-08	1.5e-2 (2.7e-3)	3.31769e-08	1.6e-2 (2.8e-3)	9.12937e-09	1.5e-2 (2.7e-3)	3.8589e-08	1.5e-2 (2.7e-3)	2.71597e-08	1.5e-2 (2.7e-3)	3.22111e-08	1.8e-2 (4.4e-3)	2.55562e-05	1.4e-2 (3.8e-3)	0.00026915	1.7e-2 (4.0e-3)	2.22288e-05
	PC3	rs5869396	5	86653521	RASA1	Chronotype	1.5e-2 (3.1e-3)	3.26032e-06	1.5e-2 (3.1e-3)	3.26156e-06	1.4e-2 (3.1e-3)	6.50144e-06	1.6e-2 (3.2e-3)	1.01315e-06	1.5e-2 (3.1e-3)	2.6205e-06	1.8e-2 (3.2e-3)	2.51468e-08	1.5e-2 (3.2e-3)	2.19151e-06	1.5e-2 (3.1e-3)	2.89418e-06	1.4e-2 (3.1e-3)	3.9206e-06	1.4e-2 (3.5e-3)	0.000123892	1.4e-2 (3.1e-3)	3.58185e-06	1.5e-2 (3.2e-3)	5.43329e-06	1.5e-2 (3.1e-3)	2.50846e-06	1.4e-2 (3.1e-3)	3.82105e-06	1.4e-2 (3.1e-3)	3.87894e-06	1.6e-2 (5.0e-3)	0.00107215	1.3e-2 (4.3e-3)	0.00273987	1.6e-2 (4.5e-3)	0.000323739
	PC3	5:87700985_GA_G	5	87700985	TMEM161B-AS1	Napping;Insomnia;Chronotype	-1.9e-2 (2.9e-3)	1.63464e-10	-1.8e-2 (2.9e-3)	2.06762e-10	-1.9e-2 (2.9e-3)	3.72904e-11	-2.0e-2 (3.0e-3)	1.48765e-11	-1.8e-2 (2.9e-3)	1.83982e-10	-1.9e-2 (3.0e-3)	2.28775e-10	-1.9e-2 (2.9e-3)	1.56818e-10	-1.8e-2 (2.9e-3)	1.84911e-10	-1.8e-2 (2.9e-3)	4.55951e-10	-1.7e-2 (3.3e-3)	1.1503e-07	-1.9e-2 (2.9e-3)	1.04512e-10	-1.8e-2 (3.0e-3)	1.29026e-09	-1.8e-2 (2.9e-3)	2.03962e-10	-1.9e-2 (2.9e-3)	1.22441e-10	-1.8e-2 (2.9e-3)	1.71129e-10	-2.3e-2 (4.6e-3)	5.4206e-07	-2.1e-2 (4.0e-3)	2.03657e-07	-1.6e-2 (4.2e-3)	0.00015884
	PC3	rs1976423	5	104042643	RP11-6N13.1	Napping;Insomnia;Chronotype	1.2e-2 (2.5e-3)	3.02614e-06	1.2e-2 (2.5e-3)	2.25763e-06	1.2e-2 (2.5e-3)	9.86285e-07	1.2e-2 (2.6e-3)	4.63968e-06	1.1e-2 (2.5e-3)	5.28852e-06	1.1e-2 (2.6e-3)	1.61724e-05	1.2e-2 (2.5e-3)	2.00789e-06	1.2e-2 (2.5e-3)	1.7235e-06	1.2e-2 (2.5e-3)	9.65184e-07	1.2e-2 (2.9e-3)	2.16744e-05	1.2e-2 (2.5e-3)	2.03899e-06	1.1e-2 (2.6e-3)	1.9886e-05	1.2e-2 (2.5e-3)	2.61598e-06	1.2e-2 (2.5e-3)	2.24655e-06	1.2e-2 (2.5e-3)	3.06681e-06	1.4e-2 (4.0e-3)	0.000541782	1.1e-2 (3.5e-3)	0.00118927	1.2e-2 (3.7e-3)	0.000763522
	PC3	rs4246036	5	152205430	AC091969.1	Chronotype	1.7e-2 (2.8e-3)	1.18889e-09	1.7e-2 (2.8e-3)	1.4095e-09	1.7e-2 (2.8e-3)	1.43185e-09	1.7e-2 (2.9e-3)	7.40801e-09	1.7e-2 (2.8e-3)	1.08827e-09	1.5e-2 (2.9e-3)	9.09168e-08	1.6e-2 (2.8e-3)	2.74842e-08	1.7e-2 (2.8e-3)	1.72248e-09	1.7e-2 (2.8e-3)	7.87041e-10	1.6e-2 (3.2e-3)	3.01087e-07	1.7e-2 (2.8e-3)	1.62641e-09	1.7e-2 (2.9e-3)	6.72077e-09	1.7e-2 (2.8e-3)	1.61759e-09	1.7e-2 (2.8e-3)	1.57091e-09	1.7e-2 (2.8e-3)	9.94255e-10	1.4e-2 (4.4e-3)	0.0014786	1.6e-2 (3.8e-3)	1.78564e-05	1.7e-2 (4.0e-3)	1.44199e-05
	PC3	rs7735794	5	175339984	RP11-91H12.4	Chronotype	1.3e-2 (3.2e-3)	7.59561e-05	1.3e-2 (3.2e-3)	8.28675e-05	1.3e-2 (3.2e-3)	4.42729e-05	1.2e-2 (3.3e-3)	0.00018343	1.3e-2 (3.2e-3)	5.28284e-05	1.2e-2 (3.3e-3)	0.000464356	1.3e-2 (3.2e-3)	9.94172e-05	1.2e-2 (3.2e-3)	0.000102554	1.2e-2 (3.2e-3)	0.000100997	1.3e-2 (3.6e-3)	0.00021144	1.2e-2 (3.2e-3)	8.94703e-05	1.3e-2 (3.3e-3)	0.000112163	1.3e-2 (3.2e-3)	7.73167e-05	1.3e-2 (3.2e-3)	6.80966e-05	1.3e-2 (3.2e-3)	7.78089e-05	6.7e-3 (5.1e-3)	0.188028	9.9e-3 (4.4e-3)	0.0237038	1.6e-2 (4.6e-3)	0.000735043
	PC3	5:176878781_AG_A	5	176878781	PRR7	Sleep Duration;Chronotype	1.4e-2 (2.7e-3)	3.18903e-07	1.4e-2 (2.7e-3)	2.83642e-07	1.4e-2 (2.7e-3)	1.2592e-07	1.3e-2 (2.9e-3)	4.18171e-06	1.4e-2 (2.7e-3)	3.49953e-07	1.4e-2 (2.9e-3)	1.01487e-06	1.4e-2 (2.8e-3)	1.08797e-06	1.4e-2 (2.7e-3)	3.61244e-07	1.4e-2 (2.7e-3)	2.39589e-07	1.6e-2 (3.1e-3)	5.66611e-07	1.4e-2 (2.7e-3)	2.97582e-07	1.3e-2 (2.8e-3)	5.99345e-06	1.4e-2 (2.7e-3)	3.12093e-07	1.4e-2 (2.7e-3)	2.82072e-07	1.4e-2 (2.7e-3)	3.05733e-07	6.5e-3 (4.4e-3)	0.13707	1.8e-2 (3.8e-3)	2.90688e-06	1.0e-2 (4.0e-3)	0.0114418
	PC3	rs9395520	6	13183523	PHACTR1	Chronotype	1.7e-2 (2.7e-3)	6.72426e-10	1.7e-2 (2.7e-3)	1.05879e-09	1.7e-2 (2.7e-3)	1.09706e-09	1.5e-2 (2.8e-3)	1.50427e-07	1.7e-2 (2.7e-3)	5.70551e-10	1.5e-2 (2.8e-3)	1.02612e-07	1.7e-2 (2.8e-3)	4.50887e-10	1.7e-2 (2.7e-3)	9.34592e-10	1.7e-2 (2.7e-3)	1.12287e-09	1.9e-2 (3.1e-3)	1.11131e-09	1.7e-2 (2.7e-3)	8.8405e-10	1.5e-2 (2.8e-3)	1.03829e-07	1.7e-2 (2.7e-3)	7.29919e-10	1.7e-2 (2.7e-3)	8.00473e-10	1.7e-2 (2.7e-3)	8.90563e-10	1.9e-2 (4.4e-3)	8.71932e-06	1.6e-2 (3.8e-3)	1.64333e-05	1.7e-2 (4.0e-3)	1.09979e-05
	PC3	rs1983891	6	41536427	FOXP4	Sleep Duration;Insomnia;Chronotype;Sleep Health Score	-1.2e-2 (2.8e-3)	9.74898e-06	-1.2e-2 (2.8e-3)	8.47806e-06	-1.2e-2 (2.8e-3)	1.71062e-05	-1.3e-2 (2.9e-3)	7.49484e-06	-1.2e-2 (2.8e-3)	8.26224e-06	-1.2e-2 (2.9e-3)	1.73064e-05	-1.2e-2 (2.8e-3)	1.01191e-05	-1.2e-2 (2.8e-3)	9.77274e-06	-1.2e-2 (2.8e-3)	1.08486e-05	-1.1e-2 (3.2e-3)	0.000343126	-1.2e-2 (2.8e-3)	8.63236e-06	-1.3e-2 (2.9e-3)	3.18948e-06	-1.2e-2 (2.8e-3)	8.9315e-06	-1.2e-2 (2.8e-3)	1.08969e-05	-1.2e-2 (2.8e-3)	8.50105e-06	-1.6e-2 (4.4e-3)	0.000274684	-1.2e-2 (3.8e-3)	0.00178056	-1.3e-2 (4.0e-3)	0.00160104
	PC3	rs62405420	6	50787575	TFAP2B	Chronotype	2.2e-2 (3.8e-3)	1.07427e-08	2.3e-2 (3.8e-3)	4.28166e-09	2.2e-2 (3.8e-3)	1.68067e-08	2.2e-2 (4.0e-3)	5.94627e-08	2.1e-2 (3.8e-3)	2.8795e-08	2.2e-2 (4.0e-3)	3.20498e-08	2.2e-2 (3.9e-3)	1.75195e-08	2.2e-2 (3.8e-3)	8.05618e-09	2.2e-2 (3.8e-3)	1.13778e-08	2.3e-2 (4.3e-3)	7.41134e-08	2.2e-2 (3.8e-3)	1.0743e-08	2.2e-2 (4.0e-3)	1.40681e-08	2.2e-2 (3.8e-3)	9.85965e-09	2.2e-2 (3.8e-3)	1.31538e-08	2.2e-2 (3.8e-3)	1.03636e-08	2.3e-2 (6.2e-3)	0.000177682	2.3e-2 (5.3e-3)	1.32152e-05	2.1e-2 (5.5e-3)	0.000199755
	PC3	rs76899638	6	55147508	HCRTR2/GFRAL	Napping;Sleep Duration;Chronotype;Sleepiness	2.8e-2 (3.1e-3)	5.93049e-20	2.8e-2 (3.1e-3)	3.40822e-20	2.8e-2 (3.1e-3)	1.69147e-20	2.8e-2 (3.2e-3)	2.40141e-18	2.8e-2 (3.1e-3)	7.83606e-20	2.8e-2 (3.2e-3)	2.84234e-18	2.8e-2 (3.1e-3)	1.29272e-19	2.8e-2 (3.1e-3)	1.20558e-19	2.8e-2 (3.1e-3)	8.73803e-20	2.8e-2 (3.5e-3)	1.96397e-15	2.8e-2 (3.1e-3)	2.09052e-20	2.8e-2 (3.2e-3)	2.24481e-18	2.8e-2 (3.1e-3)	8.56007e-20	2.8e-2 (3.1e-3)	6.76556e-20	2.8e-2 (3.1e-3)	4.45566e-20	3.3e-2 (4.9e-3)	9.12461e-12	2.9e-2 (4.2e-3)	4.36471e-12	2.7e-2 (4.4e-3)	2.16171e-09
	PC3	rs71552589	6	62665581	KHDRBS2	Napping;Chronotype	-9.7e-3 (2.5e-3)	0.000130674	-9.7e-3 (2.5e-3)	0.000132262	-9.6e-3 (2.5e-3)	0.000139701	-9.8e-3 (2.6e-3)	0.000212432	-9.8e-3 (2.5e-3)	0.000116473	-8.9e-3 (2.6e-3)	0.000738157	-1.0e-2 (2.6e-3)	4.98301e-05	-9.6e-3 (2.5e-3)	0.000150942	-9.6e-3 (2.5e-3)	0.000160074	-1.1e-2 (2.9e-3)	0.000209703	-9.5e-3 (2.5e-3)	0.000167468	-9.0e-3 (2.6e-3)	0.000600828	-9.5e-3 (2.5e-3)	0.000170983	-9.6e-3 (2.5e-3)	0.000156335	-9.8e-3 (2.5e-3)	0.00010821	-1.4e-2 (4.1e-3)	0.000693361	-1.1e-2 (3.5e-3)	0.00175794	-8.4e-3 (3.7e-3)	0.0224544
	PC3	rs852960	6	72205635	RP1-288M22.2/AL035467.1	Chronotype	1.3e-2 (2.5e-3)	6.69051e-07	1.3e-2 (2.5e-3)	6.35769e-07	1.3e-2 (2.5e-3)	5.40867e-07	1.3e-2 (2.6e-3)	1.4021e-06	1.3e-2 (2.5e-3)	5.99849e-07	1.3e-2 (2.6e-3)	7.64293e-07	1.3e-2 (2.6e-3)	1.5015e-07	1.3e-2 (2.5e-3)	7.9324e-07	1.3e-2 (2.5e-3)	7.34765e-07	1.5e-2 (2.9e-3)	2.57197e-07	1.3e-2 (2.5e-3)	7.35458e-07	1.4e-2 (2.6e-3)	8.64277e-08	1.3e-2 (2.5e-3)	7.66087e-07	1.3e-2 (2.5e-3)	7.3922e-07	1.3e-2 (2.5e-3)	7.44705e-07	9.3e-3 (4.1e-3)	0.0225662	1.3e-2 (3.5e-3)	0.000318018	1.3e-2 (3.7e-3)	0.000608151
	PC3	rs60616179	6	110244765	RP1-249I4.2/GPR6	Chronotype	-3.3e-2 (5.6e-3)	2.31103e-09	-3.3e-2 (5.6e-3)	2.43953e-09	-3.4e-2 (5.6e-3)	1.3633e-09	-3.2e-2 (5.8e-3)	4.2291e-08	-3.3e-2 (5.6e-3)	2.57048e-09	-3.4e-2 (5.8e-3)	3.73975e-09	-3.2e-2 (5.6e-3)	1.13417e-08	-3.3e-2 (5.6e-3)	2.56132e-09	-3.3e-2 (5.6e-3)	2.26289e-09	-3.1e-2 (6.4e-3)	8.45414e-07	-3.3e-2 (5.6e-3)	2.48615e-09	-3.2e-2 (5.8e-3)	2.04159e-08	-3.3e-2 (5.6e-3)	2.08209e-09	-3.3e-2 (5.6e-3)	2.30213e-09	-3.3e-2 (5.6e-3)	2.14936e-09	-4.2e-2 (8.9e-3)	2.97222e-06	-3.6e-2 (7.7e-3)	2.73984e-06	-3.0e-2 (8.1e-3)	0.000180461
	PC3	rs12206116	6	143949714	PHACTR2	Chronotype	1.3e-2 (2.6e-3)	1.95649e-07	1.3e-2 (2.6e-3)	1.84348e-07	1.3e-2 (2.6e-3)	1.84329e-07	1.4e-2 (2.7e-3)	2.32045e-07	1.3e-2 (2.6e-3)	2.61636e-07	1.4e-2 (2.7e-3)	4.23483e-07	1.4e-2 (2.6e-3)	8.40864e-08	1.3e-2 (2.6e-3)	1.9322e-07	1.4e-2 (2.6e-3)	1.45115e-07	1.4e-2 (2.9e-3)	1.74679e-06	1.3e-2 (2.6e-3)	1.95417e-07	1.3e-2 (2.7e-3)	7.72561e-07	1.3e-2 (2.6e-3)	1.92326e-07	1.3e-2 (2.6e-3)	1.85854e-07	1.3e-2 (2.6e-3)	1.86174e-07	1.6e-2 (4.1e-3)	7.91264e-05	8.8e-3 (3.6e-3)	0.0132472	1.9e-2 (3.7e-3)	6.2098e-07
	PC3	rs2050185	6	147936781	SAMD5	Insomnia;Chronotype	-1.5e-2 (2.6e-3)	3.0428e-08	-1.4e-2 (2.6e-3)	3.37441e-08	-1.5e-2 (2.6e-3)	2.12807e-08	-1.4e-2 (2.7e-3)	5.41347e-07	-1.4e-2 (2.6e-3)	3.71796e-08	-1.3e-2 (2.7e-3)	7.58313e-07	-1.5e-2 (2.6e-3)	2.08009e-08	-1.4e-2 (2.6e-3)	4.93834e-08	-1.4e-2 (2.6e-3)	5.95079e-08	-1.3e-2 (3.0e-3)	9.96338e-06	-1.5e-2 (2.6e-3)	2.93933e-08	-1.4e-2 (2.7e-3)	3.59456e-07	-1.4e-2 (2.6e-3)	3.14963e-08	-1.5e-2 (2.6e-3)	2.87088e-08	-1.5e-2 (2.6e-3)	2.65271e-08	-1.7e-2 (4.2e-3)	4.98384e-05	-1.5e-2 (3.6e-3)	2.12301e-05	-1.3e-2 (3.8e-3)	0.000385222
	PC3	rs112457916	6	153132319	RP1-200K18.1	Chronotype	1.7e-2 (2.7e-3)	5.92289e-10	1.7e-2 (2.7e-3)	6.35395e-10	1.6e-2 (2.7e-3)	2.20199e-09	1.8e-2 (2.8e-3)	2.48057e-10	1.7e-2 (2.7e-3)	3.95118e-10	1.6e-2 (2.8e-3)	1.42429e-08	1.7e-2 (2.7e-3)	1.37775e-09	1.7e-2 (2.7e-3)	3.40119e-10	1.7e-2 (2.7e-3)	6.78083e-10	1.7e-2 (3.1e-3)	4.84781e-08	1.7e-2 (2.7e-3)	8.20065e-10	1.7e-2 (2.8e-3)	4.90967e-10	1.7e-2 (2.7e-3)	5.55081e-10	1.7e-2 (2.7e-3)	6.102e-10	1.7e-2 (2.7e-3)	7.41641e-10	1.3e-2 (4.3e-3)	0.00296385	2.4e-2 (3.7e-3)	1.4077e-10	8.5e-3 (3.9e-3)	0.0301828
	PC3	rs12525312	6	165236239	RP11-347L18.1/RP11-300M24.1	Chronotype	1.2e-2 (2.5e-3)	5.15256e-06	1.2e-2 (2.5e-3)	4.97174e-06	1.1e-2 (2.5e-3)	1.28418e-05	1.2e-2 (2.6e-3)	2.29191e-06	1.2e-2 (2.5e-3)	3.57842e-06	1.0e-2 (2.6e-3)	0.000112543	1.2e-2 (2.6e-3)	6.09537e-06	1.2e-2 (2.5e-3)	4.63166e-06	1.1e-2 (2.5e-3)	7.31018e-06	1.2e-2 (2.9e-3)	4.20445e-05	1.1e-2 (2.5e-3)	5.83448e-06	1.1e-2 (2.6e-3)	1.11509e-05	1.1e-2 (2.5e-3)	6.3314e-06	1.2e-2 (2.5e-3)	5.00677e-06	1.2e-2 (2.5e-3)	5.42889e-06	9.5e-3 (4.0e-3)	0.0183955	1.1e-2 (3.5e-3)	0.00204733	1.2e-2 (3.7e-3)	0.000725503
	PC3	rs9348050	6	166263488	PDE10A	Insomnia;Chronotype	1.4e-2 (2.5e-3)	4.36715e-08	1.4e-2 (2.5e-3)	4.11187e-08	1.4e-2 (2.5e-3)	6.24584e-08	1.3e-2 (2.6e-3)	2.94853e-07	1.4e-2 (2.5e-3)	6.06109e-08	1.4e-2 (2.6e-3)	2.05354e-07	1.4e-2 (2.6e-3)	5.74892e-08	1.4e-2 (2.5e-3)	3.03995e-08	1.4e-2 (2.5e-3)	3.6154e-08	1.3e-2 (2.9e-3)	2.42574e-06	1.4e-2 (2.5e-3)	4.5078e-08	1.4e-2 (2.6e-3)	7.61534e-08	1.4e-2 (2.5e-3)	6.06841e-08	1.4e-2 (2.5e-3)	4.76981e-08	1.4e-2 (2.5e-3)	3.58609e-08	1.4e-2 (4.0e-3)	0.000455008	1.6e-2 (3.5e-3)	2.56058e-06	1.1e-2 (3.6e-3)	0.00292244
	PC3	rs10267141	7	24065061	AC009508.1/RNA5SP228	Chronotype	-1.6e-2 (2.9e-3)	3.82561e-08	-1.6e-2 (2.9e-3)	3.30045e-08	-1.6e-2 (2.9e-3)	2.78304e-08	-1.6e-2 (3.0e-3)	9.11151e-08	-1.6e-2 (2.9e-3)	4.82865e-08	-1.6e-2 (3.0e-3)	2.33446e-07	-1.6e-2 (2.9e-3)	4.01114e-08	-1.6e-2 (2.9e-3)	4.09624e-08	-1.6e-2 (2.9e-3)	3.23187e-08	-1.7e-2 (3.3e-3)	4.96556e-07	-1.6e-2 (2.9e-3)	2.40339e-08	-1.6e-2 (3.0e-3)	6.86038e-08	-1.6e-2 (2.9e-3)	3.0032e-08	-1.6e-2 (2.9e-3)	3.26213e-08	-1.6e-2 (2.9e-3)	3.57164e-08	-1.5e-2 (4.6e-3)	0.000980855	-2.0e-2 (4.0e-3)	7.45393e-07	-1.1e-2 (4.2e-3)	0.00615346
	PC3	rs17161045	7	32261458	PDE1C	Chronotype	-1.2e-2 (2.6e-3)	2.61355e-06	-1.2e-2 (2.6e-3)	3.57725e-06	-1.1e-2 (2.6e-3)	1.13307e-05	-1.1e-2 (2.7e-3)	5.31905e-05	-1.3e-2 (2.6e-3)	1.59265e-06	-1.2e-2 (2.7e-3)	1.22825e-05	-1.2e-2 (2.7e-3)	6.00252e-06	-1.2e-2 (2.6e-3)	2.66188e-06	-1.2e-2 (2.6e-3)	4.7129e-06	-1.2e-2 (3.0e-3)	0.000101246	-1.2e-2 (2.6e-3)	3.67376e-06	-1.2e-2 (2.7e-3)	9.45832e-06	-1.2e-2 (2.6e-3)	2.46195e-06	-1.2e-2 (2.6e-3)	3.2587e-06	-1.2e-2 (2.6e-3)	3.4126e-06	-1.2e-2 (4.2e-3)	0.00312848	-1.6e-2 (3.6e-3)	1.30161e-05	-8.3e-3 (3.8e-3)	0.0287303
	PC3	rs56049037	7	32947201	AVL9	Novel	-1.6e-2 (2.8e-3)	2.90625e-08	-1.5e-2 (2.8e-3)	4.19394e-08	-1.6e-2 (2.8e-3)	9.20732e-09	-1.4e-2 (2.9e-3)	1.57162e-06	-1.5e-2 (2.8e-3)	3.48417e-08	-1.6e-2 (2.9e-3)	4.24925e-08	-1.6e-2 (2.8e-3)	3.52437e-08	-1.5e-2 (2.8e-3)	5.51995e-08	-1.5e-2 (2.8e-3)	5.54838e-08	-1.5e-2 (3.2e-3)	2.39264e-06	-1.5e-2 (2.8e-3)	4.23818e-08	-1.5e-2 (2.9e-3)	9.26269e-08	-1.6e-2 (2.8e-3)	2.53458e-08	-1.6e-2 (2.8e-3)	2.72379e-08	-1.6e-2 (2.8e-3)	2.64407e-08	-1.6e-2 (4.5e-3)	0.000327352	-1.9e-2 (3.9e-3)	1.21166e-06	-1.2e-2 (4.0e-3)	0.00338042
	PC3	rs4245555	7	50661409	GRB10	Chronotype	1.9e-2 (2.6e-3)	5.45097e-14	1.9e-2 (2.6e-3)	7.3035e-14	2.0e-2 (2.6e-3)	2.01914e-14	1.9e-2 (2.7e-3)	2.40257e-12	1.9e-2 (2.6e-3)	1.09717e-13	1.9e-2 (2.7e-3)	5.48349e-13	1.9e-2 (2.6e-3)	1.35589e-13	1.9e-2 (2.6e-3)	3.65046e-14	1.9e-2 (2.6e-3)	4.63457e-14	1.8e-2 (2.9e-3)	3.48838e-10	1.9e-2 (2.6e-3)	6.07514e-14	1.9e-2 (2.7e-3)	6.59827e-13	1.9e-2 (2.6e-3)	6.31704e-14	1.9e-2 (2.6e-3)	6.2986e-14	1.9e-2 (2.6e-3)	6.13442e-14	2.3e-2 (4.1e-3)	2.69629e-08	1.7e-2 (3.6e-3)	3.47519e-06	2.2e-2 (3.7e-3)	1.64537e-09
	PC3	rs2968511	7	71810805	CALN1	Chronotype	1.3e-2 (2.7e-3)	8.73137e-07	1.3e-2 (2.7e-3)	7.92809e-07	1.3e-2 (2.7e-3)	8.76543e-07	1.3e-2 (2.8e-3)	6.71023e-06	1.3e-2 (2.7e-3)	1.30466e-06	1.3e-2 (2.8e-3)	9.86645e-06	1.3e-2 (2.8e-3)	2.51707e-06	1.3e-2 (2.7e-3)	9.85766e-07	1.3e-2 (2.7e-3)	7.67283e-07	1.3e-2 (3.1e-3)	4.51613e-05	1.3e-2 (2.7e-3)	8.64718e-07	1.4e-2 (2.8e-3)	3.56168e-07	1.3e-2 (2.7e-3)	9.12142e-07	1.3e-2 (2.7e-3)	8.30979e-07	1.3e-2 (2.7e-3)	9.8418e-07	1.5e-2 (4.4e-3)	0.000429704	1.1e-2 (3.8e-3)	0.00255638	1.6e-2 (3.9e-3)	7.55299e-05
	PC3	rs796729830	7	96470182	SHFM1/MARK2P10	Chronotype	-2.1e-2 (3.2e-3)	1.31494e-10	-2.1e-2 (3.2e-3)	1.37029e-10	-2.1e-2 (3.2e-3)	1.1395e-10	-2.1e-2 (3.4e-3)	2.5127e-10	-2.1e-2 (3.2e-3)	1.72119e-10	-2.3e-2 (3.4e-3)	5.71057e-12	-2.0e-2 (3.3e-3)	5.40661e-10	-2.1e-2 (3.2e-3)	8.6669e-11	-2.1e-2 (3.2e-3)	7.9399e-11	-2.1e-2 (3.7e-3)	5.89143e-09	-2.1e-2 (3.2e-3)	1.15485e-10	-1.9e-2 (3.4e-3)	9.5426e-09	-2.1e-2 (3.2e-3)	1.23591e-10	-2.1e-2 (3.2e-3)	1.48936e-10	-2.1e-2 (3.2e-3)	1.3941e-10	-2.0e-2 (5.2e-3)	0.000162141	-2.1e-2 (4.5e-3)	2.24219e-06	-2.0e-2 (4.7e-3)	1.42423e-05
	PC3	rs4729854	7	102383663	RASA4DP/FAM185A	Insomnia;Chronotype;Sleep Health Score	-2.2e-2 (2.6e-3)	3.84054e-17	-2.2e-2 (2.6e-3)	4.37669e-17	-2.2e-2 (2.6e-3)	4.13165e-17	-2.2e-2 (2.7e-3)	1.07891e-16	-2.2e-2 (2.6e-3)	2.19946e-17	-2.2e-2 (2.7e-3)	7.63556e-16	-2.2e-2 (2.6e-3)	6.48416e-17	-2.2e-2 (2.6e-3)	3.38715e-17	-2.2e-2 (2.6e-3)	3.27434e-17	-2.1e-2 (2.9e-3)	3.77378e-13	-2.2e-2 (2.6e-3)	3.5498e-17	-2.0e-2 (2.7e-3)	1.6912e-13	-2.2e-2 (2.6e-3)	3.23194e-17	-2.2e-2 (2.6e-3)	4.12569e-17	-2.2e-2 (2.6e-3)	2.99617e-17	-2.4e-2 (4.1e-3)	3.36959e-09	-2.4e-2 (3.6e-3)	1.94513e-11	-1.9e-2 (3.7e-3)	2.41624e-07
	PC3	rs62479736	8	3654320	CSMD1	Chronotype	1.3e-2 (2.8e-3)	1.43336e-06	1.3e-2 (2.8e-3)	1.22443e-06	1.4e-2 (2.8e-3)	8.95922e-07	1.4e-2 (2.9e-3)	6.44597e-07	1.3e-2 (2.8e-3)	1.51119e-06	1.3e-2 (2.9e-3)	1.11172e-05	1.3e-2 (2.8e-3)	3.04212e-06	1.3e-2 (2.8e-3)	1.53679e-06	1.3e-2 (2.8e-3)	1.72496e-06	1.2e-2 (3.1e-3)	6.98902e-05	1.3e-2 (2.8e-3)	1.76756e-06	1.5e-2 (2.9e-3)	2.02958e-07	1.3e-2 (2.8e-3)	1.68605e-06	1.3e-2 (2.8e-3)	1.62795e-06	1.3e-2 (2.8e-3)	1.21751e-06	1.5e-2 (4.4e-3)	0.000494616	1.3e-2 (3.8e-3)	0.000927496	1.4e-2 (4.0e-3)	0.000458712
	PC3	rs35524253	8	4823608	CSMD1	Chronotype	1.2e-2 (2.6e-3)	3.52272e-06	1.2e-2 (2.6e-3)	3.65709e-06	1.2e-2 (2.6e-3)	5.08699e-06	1.2e-2 (2.7e-3)	8.96743e-06	1.2e-2 (2.6e-3)	2.98287e-06	1.3e-2 (2.7e-3)	2.28412e-06	1.2e-2 (2.7e-3)	3.61491e-06	1.2e-2 (2.6e-3)	3.37167e-06	1.2e-2 (2.6e-3)	2.69451e-06	1.3e-2 (3.0e-3)	1.20548e-05	1.2e-2 (2.6e-3)	3.6638e-06	1.1e-2 (2.7e-3)	2.61387e-05	1.2e-2 (2.6e-3)	4.11598e-06	1.2e-2 (2.6e-3)	4.00431e-06	1.2e-2 (2.6e-3)	3.15676e-06	1.5e-2 (4.2e-3)	0.000504836	9.7e-3 (3.6e-3)	0.00773868	1.5e-2 (3.8e-3)	7.6282e-05
	PC3	rs2945870	8	8262061	SGK223/CTA-398F10.1	Chronotype;Sleep Health Score	1.7e-2 (2.8e-3)	9.67561e-10	1.7e-2 (2.8e-3)	6.28912e-10	1.7e-2 (2.8e-3)	3.61818e-10	1.7e-2 (2.9e-3)	3.61605e-09	1.7e-2 (2.8e-3)	9.7593e-10	1.8e-2 (2.9e-3)	9.6506e-10	1.6e-2 (2.8e-3)	5.88072e-09	1.7e-2 (2.8e-3)	1.22578e-09	1.7e-2 (2.8e-3)	2.0477e-09	1.5e-2 (3.2e-3)	1.69955e-06	1.7e-2 (2.8e-3)	1.20232e-09	1.6e-2 (2.9e-3)	1.96888e-08	1.7e-2 (2.8e-3)	8.42484e-10	1.7e-2 (2.8e-3)	1.10821e-09	1.7e-2 (2.8e-3)	1.28754e-09	2.1e-2 (4.5e-3)	2.39599e-06	1.8e-2 (3.9e-3)	2.02192e-06	1.6e-2 (4.0e-3)	0.000118282
	PC3	8:11053467_GA_G	8	11053467	XKR6	Novel	-1.5e-2 (2.6e-3)	1.0837e-08	-1.5e-2 (2.6e-3)	6.88455e-09	-1.6e-2 (2.6e-3)	2.18659e-09	-1.5e-2 (2.7e-3)	8.5743e-08	-1.5e-2 (2.6e-3)	9.6036e-09	-1.6e-2 (2.8e-3)	1.11365e-08	-1.5e-2 (2.7e-3)	5.32194e-08	-1.5e-2 (2.6e-3)	2.32418e-08	-1.5e-2 (2.6e-3)	2.66427e-08	-1.3e-2 (3.0e-3)	1.51045e-05	-1.5e-2 (2.6e-3)	1.58411e-08	-1.5e-2 (2.7e-3)	8.69567e-08	-1.5e-2 (2.6e-3)	8.71943e-09	-1.5e-2 (2.6e-3)	1.26415e-08	-1.5e-2 (2.6e-3)	1.35055e-08	-1.6e-2 (4.2e-3)	0.000129921	-1.6e-2 (3.7e-3)	6.82427e-06	-1.4e-2 (3.8e-3)	0.000345904
	PC3	rs34566719	8	31693944	NRG1	Chronotype	-2.4e-2 (4.7e-3)	3.62777e-07	-2.4e-2 (4.7e-3)	4.06092e-07	-2.3e-2 (4.6e-3)	5.1436e-07	-2.5e-2 (4.8e-3)	2.33106e-07	-2.4e-2 (4.7e-3)	2.22786e-07	-2.4e-2 (4.9e-3)	7.97077e-07	-2.3e-2 (4.7e-3)	9.95208e-07	-2.4e-2 (4.7e-3)	3.10459e-07	-2.3e-2 (4.7e-3)	5.22297e-07	-2.7e-2 (5.3e-3)	2.73054e-07	-2.4e-2 (4.7e-3)	4.27594e-07	-2.3e-2 (4.8e-3)	2.00857e-06	-2.4e-2 (4.7e-3)	4.53709e-07	-2.4e-2 (4.7e-3)	3.54592e-07	-2.4e-2 (4.7e-3)	2.8104e-07	-3.9e-2 (7.4e-3)	1.23928e-07	-2.3e-2 (6.5e-3)	0.000322028	-2.4e-2 (6.7e-3)	0.000320097
	PC3	8:33590947_CCCTT_C	8	33590947	RP11-317N12.1	Chronotype	1.5e-2 (2.6e-3)	1.83193e-08	1.5e-2 (2.6e-3)	1.76018e-08	1.4e-2 (2.6e-3)	5.95224e-08	1.6e-2 (2.7e-3)	2.36688e-09	1.4e-2 (2.6e-3)	3.58751e-08	1.4e-2 (2.7e-3)	1.18516e-07	1.4e-2 (2.6e-3)	2.01895e-07	1.5e-2 (2.6e-3)	1.89914e-08	1.5e-2 (2.6e-3)	1.84652e-08	1.3e-2 (3.0e-3)	1.15856e-05	1.5e-2 (2.6e-3)	2.53065e-08	1.4e-2 (2.7e-3)	2.45629e-07	1.5e-2 (2.6e-3)	1.97554e-08	1.5e-2 (2.6e-3)	1.80725e-08	1.5e-2 (2.6e-3)	1.94602e-08	1.3e-2 (4.2e-3)	0.00122104	1.8e-2 (3.6e-3)	1.10062e-06	1.1e-2 (3.8e-3)	0.00247453
	PC3	rs4278149	8	34544573	RP1-84O15.2/RP11-258J10.1	Novel	1.7e-2 (2.9e-3)	8.02165e-09	1.7e-2 (2.9e-3)	6.32814e-09	1.7e-2 (2.9e-3)	7.59929e-09	1.9e-2 (3.0e-3)	3.73411e-10	1.7e-2 (2.9e-3)	5.32529e-09	1.8e-2 (3.0e-3)	1.40247e-09	1.7e-2 (3.0e-3)	1.49144e-08	1.7e-2 (2.9e-3)	7.0368e-09	1.7e-2 (2.9e-3)	8.49172e-09	1.7e-2 (3.3e-3)	6.43341e-07	1.7e-2 (2.9e-3)	6.78985e-09	1.6e-2 (3.0e-3)	7.93868e-08	1.7e-2 (2.9e-3)	5.69724e-09	1.7e-2 (2.9e-3)	8.22066e-09	1.7e-2 (2.9e-3)	6.51024e-09	2.4e-2 (4.7e-3)	4.3308e-07	1.8e-2 (4.0e-3)	1.04339e-05	1.6e-2 (4.2e-3)	0.000188694
	PC3	rs7009244	8	76604525	HNF4G/AC016194.1	Chronotype	-1.9e-2 (3.4e-3)	3.07691e-08	-1.9e-2 (3.4e-3)	3.62459e-08	-1.9e-2 (3.4e-3)	3.51421e-08	-1.9e-2 (3.5e-3)	6.82707e-08	-1.9e-2 (3.4e-3)	2.70686e-08	-1.9e-2 (3.5e-3)	1.5096e-07	-1.8e-2 (3.4e-3)	8.35056e-08	-1.9e-2 (3.4e-3)	2.31189e-08	-1.9e-2 (3.4e-3)	3.68639e-08	-1.8e-2 (3.9e-3)	2.24432e-06	-1.9e-2 (3.4e-3)	3.78713e-08	-1.9e-2 (3.5e-3)	6.57834e-08	-1.9e-2 (3.4e-3)	2.47969e-08	-1.9e-2 (3.4e-3)	3.10029e-08	-1.9e-2 (3.4e-3)	2.84771e-08	-1.6e-2 (5.4e-3)	0.00302519	-1.7e-2 (4.7e-3)	0.000366608	-2.1e-2 (4.9e-3)	1.70307e-05
	PC3	rs1470764	8	101950038	YWHAZ	Chronotype	1.3e-2 (2.6e-3)	7.07557e-07	1.3e-2 (2.6e-3)	9.65905e-07	1.3e-2 (2.6e-3)	2.91121e-07	1.2e-2 (2.7e-3)	9.4473e-06	1.3e-2 (2.6e-3)	3.58729e-07	1.3e-2 (2.7e-3)	1.85136e-06	1.3e-2 (2.6e-3)	7.86262e-07	1.3e-2 (2.6e-3)	4.31104e-07	1.3e-2 (2.6e-3)	4.85778e-07	1.4e-2 (2.9e-3)	1.9947e-06	1.3e-2 (2.6e-3)	5.80475e-07	1.3e-2 (2.7e-3)	1.01192e-06	1.3e-2 (2.6e-3)	5.90673e-07	1.3e-2 (2.6e-3)	6.18832e-07	1.3e-2 (2.6e-3)	7.3357e-07	1.1e-2 (4.1e-3)	0.0092044	1.2e-2 (3.6e-3)	0.000850842	1.4e-2 (3.8e-3)	0.000171755
	PC3	rs17716502	8	116659731	TRPS1	Insomnia;Chronotype	2.0e-2 (3.1e-3)	5.9647e-11	2.0e-2 (3.1e-3)	1.12991e-10	2.0e-2 (3.1e-3)	6.55543e-11	1.9e-2 (3.3e-3)	2.21067e-09	2.1e-2 (3.1e-3)	4.94956e-11	2.1e-2 (3.3e-3)	1.80326e-10	2.0e-2 (3.2e-3)	3.92836e-10	2.1e-2 (3.1e-3)	5.14618e-11	2.0e-2 (3.1e-3)	6.49896e-11	2.3e-2 (3.6e-3)	1.27731e-10	2.0e-2 (3.1e-3)	7.02065e-11	2.1e-2 (3.2e-3)	2.27526e-10	2.0e-2 (3.1e-3)	6.71635e-11	2.0e-2 (3.1e-3)	7.00491e-11	2.0e-2 (3.1e-3)	6.03712e-11	2.2e-2 (5.0e-3)	8.39293e-06	2.1e-2 (4.3e-3)	8.90031e-07	2.0e-2 (4.5e-3)	1.64345e-05
	PC3	rs140190288	9	8325382	PTPRD	Chronotype;RLS	2.7e-2 (5.2e-3)	2.99185e-07	2.7e-2 (5.2e-3)	3.1568e-07	2.6e-2 (5.2e-3)	8.72339e-07	2.8e-2 (5.4e-3)	2.30394e-07	2.7e-2 (5.2e-3)	1.73638e-07	2.5e-2 (5.4e-3)	3.97084e-06	2.6e-2 (5.3e-3)	7.13143e-07	2.7e-2 (5.2e-3)	2.86588e-07	2.6e-2 (5.2e-3)	4.82849e-07	2.9e-2 (5.9e-3)	1.39116e-06	2.6e-2 (5.2e-3)	3.61434e-07	2.6e-2 (5.4e-3)	9.89298e-07	2.7e-2 (5.2e-3)	3.40065e-07	2.7e-2 (5.2e-3)	3.10675e-07	2.7e-2 (5.2e-3)	2.94354e-07	2.4e-2 (8.3e-3)	0.00340915	1.6e-2 (7.2e-3)	0.0308568	4.0e-2 (7.5e-3)	1.4391e-07
	PC3	rs2291589	9	37079661	RP11-220I1.5	Napping;Sleep Duration;Chronotype	-1.6e-2 (2.6e-3)	2.09509e-09	-1.6e-2 (2.6e-3)	1.38198e-09	-1.5e-2 (2.6e-3)	2.66208e-09	-1.5e-2 (2.7e-3)	3.13461e-08	-1.6e-2 (2.6e-3)	1.7217e-09	-1.6e-2 (2.7e-3)	1.31372e-09	-1.5e-2 (2.6e-3)	8.83909e-09	-1.6e-2 (2.6e-3)	9.17983e-10	-1.6e-2 (2.6e-3)	1.10831e-09	-1.6e-2 (3.0e-3)	5.05383e-08	-1.6e-2 (2.6e-3)	2.23251e-09	-1.4e-2 (2.7e-3)	9.40767e-08	-1.6e-2 (2.6e-3)	1.40453e-09	-1.5e-2 (2.6e-3)	2.40008e-09	-1.6e-2 (2.6e-3)	1.78083e-09	-1.6e-2 (4.1e-3)	0.000119732	-1.3e-2 (3.6e-3)	0.000228518	-1.8e-2 (3.8e-3)	1.50025e-06
	PC3	rs62553781	9	76679777	RP11-401G5.1/RP11-171A24.2	Insomnia;Chronotype	-3.7e-2 (6.9e-3)	6.11822e-08	-3.7e-2 (6.9e-3)	6.71616e-08	-3.7e-2 (6.8e-3)	4.50331e-08	-3.9e-2 (7.1e-3)	3.90907e-08	-3.8e-2 (6.9e-3)	3.78908e-08	-3.8e-2 (7.1e-3)	1.31226e-07	-3.8e-2 (6.9e-3)	6.19772e-08	-3.7e-2 (6.9e-3)	9.69962e-08	-3.7e-2 (6.9e-3)	8.69042e-08	-3.9e-2 (7.8e-3)	4.471e-07	-3.7e-2 (6.9e-3)	8.25422e-08	-3.3e-2 (7.1e-3)	3.51572e-06	-3.7e-2 (6.9e-3)	5.78517e-08	-3.7e-2 (6.9e-3)	5.65086e-08	-3.7e-2 (6.9e-3)	5.47865e-08	-2.6e-2 (1.1e-2)	0.0158688	-3.9e-2 (9.5e-3)	4.45078e-05	-3.5e-2 (1.0e-2)	0.000385049
	PC3	rs10818834	9	126317324	DENND1A	Chronotype	-1.5e-2 (2.9e-3)	1.9658e-07	-1.5e-2 (2.9e-3)	2.51812e-07	-1.5e-2 (2.8e-3)	2.89722e-07	-1.5e-2 (3.0e-3)	2.66023e-07	-1.5e-2 (2.9e-3)	1.35725e-07	-1.6e-2 (3.0e-3)	1.20347e-07	-1.5e-2 (2.9e-3)	1.26929e-07	-1.5e-2 (2.9e-3)	2.66859e-07	-1.4e-2 (2.9e-3)	4.68159e-07	-1.5e-2 (3.2e-3)	3.04685e-06	-1.5e-2 (2.9e-3)	1.70546e-07	-1.5e-2 (3.0e-3)	3.02265e-07	-1.5e-2 (2.9e-3)	2.02152e-07	-1.5e-2 (2.9e-3)	2.19109e-07	-1.5e-2 (2.9e-3)	1.75759e-07	-1.7e-2 (4.6e-3)	0.000129391	-2.0e-2 (4.0e-3)	3.32621e-07	-8.9e-3 (4.1e-3)	0.031863
	PC3	rs10988239	9	131943440	RP11-247A12.2	Napping;Chronotype	1.3e-2 (2.6e-3)	5.52298e-07	1.3e-2 (2.6e-3)	5.01318e-07	1.3e-2 (2.6e-3)	3.45763e-07	1.3e-2 (2.7e-3)	1.04028e-06	1.3e-2 (2.6e-3)	5.71453e-07	1.4e-2 (2.7e-3)	1.88576e-07	1.3e-2 (2.6e-3)	1.02763e-06	1.3e-2 (2.6e-3)	4.17668e-07	1.3e-2 (2.6e-3)	2.55986e-07	1.5e-2 (2.9e-3)	1.58659e-07	1.3e-2 (2.6e-3)	5.90187e-07	1.3e-2 (2.6e-3)	4.86674e-07	1.3e-2 (2.6e-3)	5.47084e-07	1.3e-2 (2.6e-3)	4.85963e-07	1.3e-2 (2.6e-3)	4.48848e-07	1.6e-2 (4.1e-3)	6.19093e-05	1.4e-2 (3.5e-3)	4.68134e-05	1.1e-2 (3.7e-3)	0.00317348
	PC3	9:139320900_GT_G	9	139320900	PMPCA/INPP5E	Insomnia;Chronotype	1.4e-2 (2.7e-3)	2.4865e-07	1.4e-2 (2.7e-3)	2.69973e-07	1.3e-2 (2.7e-3)	5.79383e-07	1.5e-2 (2.8e-3)	2.49154e-07	1.4e-2 (2.7e-3)	2.28411e-07	1.5e-2 (2.8e-3)	8.81577e-08	1.3e-2 (2.7e-3)	1.47864e-06	1.4e-2 (2.7e-3)	2.45502e-07	1.4e-2 (2.7e-3)	1.9718e-07	1.5e-2 (3.1e-3)	1.05341e-06	1.4e-2 (2.7e-3)	2.41215e-07	1.5e-2 (2.8e-3)	6.68778e-08	1.4e-2 (2.7e-3)	2.34493e-07	1.4e-2 (2.7e-3)	2.95371e-07	1.4e-2 (2.7e-3)	2.5905e-07	1.4e-2 (4.3e-3)	0.00125186	1.3e-2 (3.7e-3)	0.000592898	1.5e-2 (3.9e-3)	0.000129567
	PC3	9:140257189_C_T	9	140257189	EXD3	Sleep Duration;Insomnia;Chronotype	NA	NA	NA	NA	NA	NA	NA	NA	NA	NA	NA	NA	NA	NA	NA	NA	NA	NA	NA	NA	NA	NA	NA	NA	NA	NA	NA	NA	NA	NA	NA	NA	NA	NA	NA	NA
	PC3	rs3740451	10	60566137	BICC1	Chronotype	1.5e-2 (2.9e-3)	1.10194e-07	1.5e-2 (2.9e-3)	1.05301e-07	1.6e-2 (2.9e-3)	4.55847e-08	1.5e-2 (3.0e-3)	3.47645e-07	1.5e-2 (2.9e-3)	6.62941e-08	1.5e-2 (3.0e-3)	2.30015e-07	1.4e-2 (2.9e-3)	7.80337e-07	1.5e-2 (2.9e-3)	1.89667e-07	1.5e-2 (2.9e-3)	1.41396e-07	1.3e-2 (3.3e-3)	9.14236e-05	1.5e-2 (2.9e-3)	1.36505e-07	1.5e-2 (3.0e-3)	3.55523e-07	1.5e-2 (2.9e-3)	1.38148e-07	1.5e-2 (2.9e-3)	1.07051e-07	1.5e-2 (2.9e-3)	9.99019e-08	1.5e-2 (4.6e-3)	0.00146039	1.9e-2 (4.0e-3)	1.89464e-06	1.1e-2 (4.1e-3)	0.00761647
	PC3	rs55646633	10	119051368	PDZD8	Chronotype	-1.9e-2 (3.3e-3)	1.02792e-08	-1.9e-2 (3.3e-3)	1.01118e-08	-1.8e-2 (3.3e-3)	2.82425e-08	-1.9e-2 (3.4e-3)	2.35969e-08	-1.9e-2 (3.3e-3)	1.53628e-08	-1.7e-2 (3.4e-3)	4.6125e-07	-1.9e-2 (3.3e-3)	1.79253e-08	-1.9e-2 (3.3e-3)	7.83098e-09	-1.9e-2 (3.3e-3)	7.29898e-09	-2.0e-2 (3.8e-3)	1.41894e-07	-1.9e-2 (3.3e-3)	1.09227e-08	-1.8e-2 (3.4e-3)	1.47673e-07	-1.9e-2 (3.3e-3)	1.10211e-08	-1.9e-2 (3.3e-3)	1.13771e-08	-1.9e-2 (3.3e-3)	1.12736e-08	-1.3e-2 (5.3e-3)	0.0150099	-1.9e-2 (4.6e-3)	2.71939e-05	-1.9e-2 (4.8e-3)	9.5271e-05
	PC3	rs3808964	10	125426627	GPR26	Sleep Duration;Chronotype	-1.3e-2 (2.6e-3)	1.72145e-06	-1.3e-2 (2.6e-3)	1.70279e-06	-1.2e-2 (2.6e-3)	2.00883e-06	-1.2e-2 (2.7e-3)	8.06908e-06	-1.3e-2 (2.6e-3)	1.12843e-06	-1.4e-2 (2.7e-3)	6.02851e-07	-1.3e-2 (2.7e-3)	2.35339e-06	-1.2e-2 (2.6e-3)	2.57269e-06	-1.2e-2 (2.6e-3)	2.46484e-06	-1.5e-2 (3.0e-3)	1.0751e-06	-1.2e-2 (2.6e-3)	2.12903e-06	-1.1e-2 (2.7e-3)	2.25192e-05	-1.3e-2 (2.6e-3)	1.61974e-06	-1.3e-2 (2.6e-3)	1.72295e-06	-1.3e-2 (2.6e-3)	1.53154e-06	-7.7e-3 (4.2e-3)	0.0665786	-9.0e-3 (3.6e-3)	0.013196	-1.7e-2 (3.8e-3)	1.04876e-05
	PC3	rs72632980	11	16653971	SOX6/C11orf58	Chronotype	-1.6e-2 (3.3e-3)	1.29687e-06	-1.6e-2 (3.3e-3)	1.82427e-06	-1.5e-2 (3.3e-3)	5.24842e-06	-1.6e-2 (3.5e-3)	5.41633e-06	-1.7e-2 (3.3e-3)	4.64254e-07	-1.6e-2 (3.5e-3)	2.29706e-06	-1.6e-2 (3.4e-3)	1.92348e-06	-1.6e-2 (3.3e-3)	9.59372e-07	-1.6e-2 (3.3e-3)	9.5886e-07	-1.5e-2 (3.8e-3)	6.61448e-05	-1.6e-2 (3.3e-3)	1.41195e-06	-1.6e-2 (3.4e-3)	2.07858e-06	-1.6e-2 (3.3e-3)	1.9501e-06	-1.6e-2 (3.3e-3)	1.70725e-06	-1.6e-2 (3.3e-3)	1.43725e-06	-2.1e-2 (5.3e-3)	9.82901e-05	-1.5e-2 (4.6e-3)	0.00131729	-1.8e-2 (4.8e-3)	0.000250337
	PC3	rs12798330	11	19184916	ZDHHC13	Novel	-3.0e-2 (6.5e-3)	4.10254e-06	-3.0e-2 (6.5e-3)	4.03212e-06	-2.9e-2 (6.5e-3)	6.88053e-06	-3.0e-2 (6.8e-3)	1.35469e-05	-2.9e-2 (6.5e-3)	8.79226e-06	-2.8e-2 (6.8e-3)	4.72193e-05	-3.0e-2 (6.6e-3)	4.74941e-06	-3.1e-2 (6.5e-3)	2.21527e-06	-3.0e-2 (6.5e-3)	3.70336e-06	-2.5e-2 (7.4e-3)	0.000808137	-3.0e-2 (6.5e-3)	3.54733e-06	-2.9e-2 (6.7e-3)	1.62593e-05	-3.0e-2 (6.5e-3)	4.18119e-06	-3.0e-2 (6.5e-3)	3.54334e-06	-3.0e-2 (6.5e-3)	3.32228e-06	-2.6e-2 (1.0e-2)	0.0116088	-3.2e-2 (9.0e-3)	0.000431175	-2.8e-2 (9.5e-3)	0.00280402
	PC3	rs640245	11	30393360	RP4-710M3.1/MPPED2	Chronotype	1.2e-2 (2.5e-3)	2.13117e-06	1.2e-2 (2.5e-3)	1.72303e-06	1.2e-2 (2.5e-3)	1.39235e-06	1.2e-2 (2.6e-3)	7.22036e-06	1.2e-2 (2.5e-3)	2.40583e-06	1.1e-2 (2.6e-3)	4.90573e-05	1.2e-2 (2.6e-3)	2.00268e-06	1.2e-2 (2.5e-3)	1.65166e-06	1.2e-2 (2.5e-3)	2.04954e-06	1.1e-2 (2.9e-3)	0.000197428	1.2e-2 (2.5e-3)	2.22111e-06	1.2e-2 (2.6e-3)	6.47935e-06	1.2e-2 (2.5e-3)	2.09913e-06	1.2e-2 (2.5e-3)	1.9382e-06	1.2e-2 (2.5e-3)	2.50123e-06	1.6e-2 (4.0e-3)	5.03157e-05	1.6e-2 (3.5e-3)	7.54298e-06	7.9e-3 (3.7e-3)	0.0319121
	PC3	rs11032362	11	33759092	CD59/FBXO3	Chronotype	2.7e-2 (4.4e-3)	1.52237e-09	2.6e-2 (4.4e-3)	1.62803e-09	2.6e-2 (4.4e-3)	2.30313e-09	2.9e-2 (4.6e-3)	2.63225e-10	2.6e-2 (4.4e-3)	1.71237e-09	2.5e-2 (4.6e-3)	2.55685e-08	2.5e-2 (4.4e-3)	1.67582e-08	2.6e-2 (4.4e-3)	1.72522e-09	2.7e-2 (4.4e-3)	1.2822e-09	2.6e-2 (5.0e-3)	1.23754e-07	2.7e-2 (4.4e-3)	1.53918e-09	2.6e-2 (4.5e-3)	8.27195e-09	2.6e-2 (4.4e-3)	1.7714e-09	2.7e-2 (4.4e-3)	1.50393e-09	2.7e-2 (4.4e-3)	1.30497e-09	2.9e-2 (7.0e-3)	3.59693e-05	2.7e-2 (6.1e-3)	8.8549e-06	2.6e-2 (6.4e-3)	3.71864e-05
	PC3	rs7928842	11	47566352	CELF1	Sleep Duration;Insomnia;Chronotype;Sleep Health Score	1.3e-2 (2.6e-3)	4.32775e-07	1.3e-2 (2.6e-3)	2.13831e-07	1.2e-2 (2.5e-3)	1.97616e-06	1.3e-2 (2.7e-3)	1.74671e-06	1.2e-2 (2.6e-3)	2.50759e-06	1.3e-2 (2.7e-3)	4.53662e-07	1.2e-2 (2.6e-3)	3.1535e-06	1.3e-2 (2.6e-3)	7.24434e-07	1.3e-2 (2.6e-3)	8.66227e-07	1.0e-2 (2.9e-3)	0.000500792	1.3e-2 (2.6e-3)	4.10544e-07	1.3e-2 (2.6e-3)	1.83598e-06	1.3e-2 (2.6e-3)	5.4098e-07	1.3e-2 (2.6e-3)	5.47794e-07	1.3e-2 (2.6e-3)	3.05619e-07	1.4e-2 (4.1e-3)	0.000706165	1.4e-2 (3.5e-3)	5.3512e-05	1.1e-2 (3.7e-3)	0.00191139
	PC3	rs6591444	11	57724059	OR5BD1P/CYCSP26	Insomnia	-1.2e-2 (2.7e-3)	6.80013e-06	-1.2e-2 (2.7e-3)	6.8615e-06	-1.2e-2 (2.7e-3)	6.38097e-06	-1.2e-2 (2.8e-3)	3.77997e-05	-1.3e-2 (2.7e-3)	2.80021e-06	-1.2e-2 (2.8e-3)	4.17116e-05	-1.2e-2 (2.7e-3)	2.10806e-05	-1.2e-2 (2.7e-3)	8.93667e-06	-1.2e-2 (2.7e-3)	7.10005e-06	-1.1e-2 (3.1e-3)	0.000203316	-1.2e-2 (2.7e-3)	7.63228e-06	-1.2e-2 (2.8e-3)	8.70849e-06	-1.2e-2 (2.7e-3)	7.02371e-06	-1.2e-2 (2.7e-3)	7.8865e-06	-1.2e-2 (2.7e-3)	6.61139e-06	-1.1e-2 (4.3e-3)	0.0101309	-1.1e-2 (3.7e-3)	0.00274061	-1.3e-2 (3.9e-3)	0.000748076
	PC3	11:58363045_CT_C	11	58363045	ZFP91/ZFP91-CNTF	Chronotype	-1.7e-2 (2.8e-3)	1.64868e-09	-1.7e-2 (2.8e-3)	1.50703e-09	-1.7e-2 (2.8e-3)	1.09579e-09	-1.6e-2 (2.9e-3)	4.00077e-08	-1.7e-2 (2.8e-3)	1.31619e-09	-1.7e-2 (3.0e-3)	6.27393e-09	-1.7e-2 (2.9e-3)	5.02802e-09	-1.7e-2 (2.8e-3)	1.91862e-09	-1.7e-2 (2.8e-3)	1.65096e-09	-1.8e-2 (3.2e-3)	1.75721e-08	-1.7e-2 (2.8e-3)	1.55968e-09	-1.7e-2 (2.9e-3)	5.51529e-09	-1.7e-2 (2.8e-3)	1.38819e-09	-1.7e-2 (2.8e-3)	1.73899e-09	-1.7e-2 (2.8e-3)	1.39147e-09	-1.8e-2 (4.5e-3)	7.43641e-05	-1.5e-2 (3.9e-3)	0.000177717	-2.0e-2 (4.1e-3)	1.58701e-06
	PC3	rs1949885	11	80317350	RNU6-544P/ARL6IP1P3	Sleep Duration	-8.5e-3 (2.5e-3)	0.000804094	-8.4e-3 (2.5e-3)	0.000900578	-8.7e-3 (2.5e-3)	0.000577616	-9.7e-3 (2.6e-3)	0.000243664	-8.4e-3 (2.5e-3)	0.000928041	-8.2e-3 (2.6e-3)	0.00196978	-8.3e-3 (2.6e-3)	0.00124342	-8.6e-3 (2.5e-3)	0.00069188	-8.3e-3 (2.5e-3)	0.0010078	-8.1e-3 (2.9e-3)	0.00465715	-8.4e-3 (2.5e-3)	0.000885999	-8.6e-3 (2.6e-3)	0.00102345	-8.5e-3 (2.5e-3)	0.000826148	-8.6e-3 (2.5e-3)	0.00071364	-8.5e-3 (2.5e-3)	0.000791761	-1.1e-2 (4.0e-3)	0.00735533	-8.2e-3 (3.5e-3)	0.0189142	-8.8e-3 (3.7e-3)	0.0162054
	PC3	rs113887439	11	92717633	MTNR1B	Napping;Chronotype	-1.1e-2 (2.5e-3)	7.91066e-06	-1.1e-2 (2.5e-3)	7.41214e-06	-1.1e-2 (2.5e-3)	1.6529e-05	-1.1e-2 (2.6e-3)	3.30101e-05	-1.1e-2 (2.5e-3)	7.75372e-06	-1.1e-2 (2.6e-3)	3.5418e-05	-1.1e-2 (2.6e-3)	2.93595e-05	-1.1e-2 (2.5e-3)	7.56839e-06	-1.1e-2 (2.5e-3)	8.31011e-06	-1.2e-2 (2.9e-3)	5.15504e-05	-1.1e-2 (2.5e-3)	7.25108e-06	-1.1e-2 (2.6e-3)	3.96345e-05	-1.1e-2 (2.5e-3)	7.34732e-06	-1.1e-2 (2.5e-3)	8.05219e-06	-1.1e-2 (2.5e-3)	6.19584e-06	-1.7e-2 (4.0e-3)	2.07976e-05	-1.5e-2 (3.5e-3)	1.54868e-05	-7.1e-3 (3.7e-3)	0.0542896
	PC3	rs1630468	11	113987256	ZBTB16	Chronotype	1.3e-2 (2.6e-3)	2.98349e-07	1.3e-2 (2.6e-3)	3.13357e-07	1.3e-2 (2.6e-3)	9.51123e-07	1.3e-2 (2.7e-3)	2.39309e-06	1.3e-2 (2.6e-3)	6.44278e-07	1.3e-2 (2.7e-3)	6.46288e-07	1.3e-2 (2.6e-3)	3.37023e-07	1.3e-2 (2.6e-3)	1.65431e-07	1.3e-2 (2.6e-3)	1.8608e-07	1.2e-2 (2.9e-3)	2.4629e-05	1.3e-2 (2.6e-3)	3.27995e-07	1.3e-2 (2.7e-3)	1.11791e-06	1.3e-2 (2.6e-3)	2.28681e-07	1.3e-2 (2.6e-3)	3.11901e-07	1.3e-2 (2.6e-3)	2.8656e-07	1.0e-2 (4.1e-3)	0.013538	1.6e-2 (3.6e-3)	6.06221e-06	1.0e-2 (3.7e-3)	0.00744332
	PC3	rs577924	11	122135107	RP11-820L6.1	Chronotype	-1.3e-2 (2.5e-3)	6.93702e-07	-1.3e-2 (2.5e-3)	7.34208e-07	-1.3e-2 (2.5e-3)	5.2862e-07	-1.3e-2 (2.6e-3)	4.86319e-07	-1.3e-2 (2.5e-3)	5.63564e-07	-1.2e-2 (2.6e-3)	2.27128e-06	-1.3e-2 (2.6e-3)	3.03605e-07	-1.2e-2 (2.5e-3)	8.25541e-07	-1.2e-2 (2.5e-3)	1.22549e-06	-1.3e-2 (2.9e-3)	6.41403e-06	-1.2e-2 (2.5e-3)	8.08018e-07	-1.2e-2 (2.6e-3)	4.98675e-06	-1.2e-2 (2.5e-3)	9.16431e-07	-1.3e-2 (2.5e-3)	6.93499e-07	-1.3e-2 (2.5e-3)	5.59258e-07	-1.6e-2 (4.0e-3)	4.98484e-05	-1.4e-2 (3.5e-3)	4.89807e-05	-1.1e-2 (3.7e-3)	0.00297745
	PC3	rs74357745	11	122811822	C11orf63	Sleep Duration;Chronotype	-2.0e-2 (3.9e-3)	2.87619e-07	-2.0e-2 (3.9e-3)	2.70199e-07	-2.0e-2 (3.8e-3)	2.11467e-07	-2.1e-2 (4.0e-3)	2.3731e-07	-2.0e-2 (3.9e-3)	2.35836e-07	-2.1e-2 (4.0e-3)	9.58886e-08	-2.0e-2 (3.9e-3)	1.80456e-07	-2.0e-2 (3.9e-3)	1.83152e-07	-2.0e-2 (3.9e-3)	2.38584e-07	-2.1e-2 (4.4e-3)	1.70587e-06	-2.0e-2 (3.9e-3)	2.56367e-07	-2.0e-2 (4.0e-3)	6.01488e-07	-2.0e-2 (3.9e-3)	2.44022e-07	-2.0e-2 (3.9e-3)	2.81844e-07	-2.0e-2 (3.9e-3)	2.71795e-07	-2.3e-2 (6.1e-3)	0.000213653	-1.7e-2 (5.3e-3)	0.00131889	-2.3e-2 (5.6e-3)	3.55777e-05
	PC3	rs11494758	12	9116542	KLRG1	Novel	1.6e-2 (2.6e-3)	1.88531e-09	1.6e-2 (2.6e-3)	2.16395e-09	1.6e-2 (2.6e-3)	5.53404e-10	1.5e-2 (2.7e-3)	1.0016e-08	1.6e-2 (2.6e-3)	1.25311e-09	1.8e-2 (2.7e-3)	7.58625e-11	1.6e-2 (2.6e-3)	2.74951e-09	1.5e-2 (2.6e-3)	3.27158e-09	1.5e-2 (2.6e-3)	2.70728e-09	1.6e-2 (3.0e-3)	3.7798e-08	1.5e-2 (2.6e-3)	2.82353e-09	1.6e-2 (2.7e-3)	4.35307e-09	1.6e-2 (2.6e-3)	1.59138e-09	1.6e-2 (2.6e-3)	1.67812e-09	1.5e-2 (2.6e-3)	2.50946e-09	1.1e-2 (4.1e-3)	0.00856766	1.6e-2 (3.6e-3)	6.93281e-06	1.5e-2 (3.8e-3)	6.51352e-05
	PC3	rs10772978	12	17038538	RP11-239A17.1/RP11-1018J11.1	Chronotype	-1.3e-2 (2.6e-3)	5.50826e-07	-1.3e-2 (2.6e-3)	4.5687e-07	-1.4e-2 (2.6e-3)	1.26533e-07	-1.1e-2 (2.7e-3)	0.000100897	-1.3e-2 (2.6e-3)	3.0636e-07	-1.4e-2 (2.7e-3)	8.14078e-07	-1.3e-2 (2.7e-3)	9.60001e-07	-1.3e-2 (2.6e-3)	1.75289e-06	-1.3e-2 (2.6e-3)	8.57367e-07	-1.2e-2 (3.0e-3)	7.83711e-05	-1.3e-2 (2.6e-3)	5.33561e-07	-1.2e-2 (2.7e-3)	4.62622e-06	-1.3e-2 (2.6e-3)	6.69015e-07	-1.3e-2 (2.6e-3)	5.68013e-07	-1.3e-2 (2.6e-3)	6.17769e-07	-2.0e-2 (4.2e-3)	1.94159e-06	-1.1e-2 (3.6e-3)	0.00268215	-1.6e-2 (3.8e-3)	3.77226e-05
	PC3	rs12811046	12	24066937	SOX5	Chronotype;Sleep Health Score	-1.6e-2 (2.5e-3)	7.91796e-11	-1.7e-2 (2.5e-3)	6.18488e-11	-1.7e-2 (2.5e-3)	5.51998e-11	-1.6e-2 (2.6e-3)	7.89462e-10	-1.7e-2 (2.5e-3)	5.16823e-11	-1.6e-2 (2.6e-3)	1.00154e-09	-1.7e-2 (2.6e-3)	8.34202e-11	-1.7e-2 (2.5e-3)	6.7297e-11	-1.7e-2 (2.5e-3)	5.98248e-11	-1.6e-2 (2.9e-3)	2.13247e-08	-1.6e-2 (2.5e-3)	7.7701e-11	-1.6e-2 (2.6e-3)	1.92634e-09	-1.6e-2 (2.5e-3)	8.92271e-11	-1.6e-2 (2.5e-3)	9.20243e-11	-1.6e-2 (2.5e-3)	7.32467e-11	-1.9e-2 (4.0e-3)	1.5705e-06	-1.4e-2 (3.5e-3)	3.59785e-05	-1.9e-2 (3.7e-3)	3.05491e-07
	PC3	rs13377754	12	34051765	RP13-359K18.1/RNU6-472P	Chronotype	-2.2e-2 (2.6e-3)	8.81827e-17	-2.2e-2 (2.6e-3)	8.68765e-17	-2.2e-2 (2.6e-3)	3.32058e-17	-2.2e-2 (2.7e-3)	6.62384e-16	-2.2e-2 (2.6e-3)	2.57088e-17	-2.1e-2 (2.7e-3)	6.55494e-15	-2.2e-2 (2.6e-3)	1.16102e-16	-2.1e-2 (2.6e-3)	2.2263e-16	-2.1e-2 (2.6e-3)	1.82799e-16	-2.2e-2 (2.9e-3)	2.573e-14	-2.1e-2 (2.6e-3)	1.02781e-16	-2.2e-2 (2.7e-3)	4.12689e-16	-2.1e-2 (2.6e-3)	9.66965e-17	-2.2e-2 (2.6e-3)	9.31702e-17	-2.2e-2 (2.6e-3)	6.80673e-17	-1.8e-2 (4.1e-3)	1.50556e-05	-2.1e-2 (3.6e-3)	2.79265e-09	-2.2e-2 (3.7e-3)	5.39872e-09
	PC3	rs12427164	12	38868777	AC087897.1/RP11-804F13.2	Napping;Sleep Duration;Chronotype	-2.3e-2 (2.5e-3)	5.40305e-19	-2.3e-2 (2.5e-3)	5.1885e-19	-2.3e-2 (2.5e-3)	6.56457e-20	-2.3e-2 (2.6e-3)	1.43057e-17	-2.3e-2 (2.5e-3)	6.63813e-20	-2.2e-2 (2.6e-3)	1.97035e-16	-2.3e-2 (2.6e-3)	8.55587e-19	-2.2e-2 (2.5e-3)	1.73112e-18	-2.3e-2 (2.5e-3)	8.51946e-19	-2.5e-2 (2.9e-3)	1.56451e-17	-2.3e-2 (2.5e-3)	5.88961e-19	-2.2e-2 (2.6e-3)	1.52576e-17	-2.3e-2 (2.5e-3)	6.01515e-19	-2.3e-2 (2.5e-3)	4.96081e-19	-2.3e-2 (2.5e-3)	4.2366e-19	-1.7e-2 (4.1e-3)	2.83583e-05	-2.1e-2 (3.5e-3)	1.42986e-09	-2.4e-2 (3.7e-3)	5.61357e-11
	PC3	rs11183201	12	46170982	ARID2	Chronotype	-1.4e-2 (2.5e-3)	5.90542e-08	-1.4e-2 (2.5e-3)	6.56651e-08	-1.4e-2 (2.5e-3)	1.56032e-08	-1.2e-2 (2.6e-3)	8.8885e-06	-1.4e-2 (2.5e-3)	2.95811e-08	-1.4e-2 (2.6e-3)	8.95104e-08	-1.3e-2 (2.6e-3)	4.36744e-07	-1.4e-2 (2.5e-3)	8.30843e-08	-1.4e-2 (2.5e-3)	4.39919e-08	-1.2e-2 (2.9e-3)	1.75662e-05	-1.3e-2 (2.5e-3)	8.99883e-08	-1.4e-2 (2.6e-3)	1.18499e-07	-1.4e-2 (2.5e-3)	5.96168e-08	-1.4e-2 (2.5e-3)	4.55627e-08	-1.4e-2 (2.5e-3)	7.01215e-08	-1.3e-2 (4.0e-3)	0.00146623	-1.6e-2 (3.5e-3)	5.32042e-06	-1.1e-2 (3.7e-3)	0.0024485
	PC3	12:49328801_CAA_C	12	49328801	RP11-302B13.5/AC073610.5	Chronotype	1.3e-2 (2.8e-3)	4.00198e-06	1.3e-2 (2.8e-3)	4.90131e-06	1.3e-2 (2.8e-3)	2.45402e-06	1.3e-2 (3.0e-3)	1.33295e-05	1.3e-2 (2.8e-3)	2.97529e-06	1.1e-2 (3.0e-3)	0.000116243	1.3e-2 (2.9e-3)	7.7546e-06	1.3e-2 (2.8e-3)	2.99323e-06	1.3e-2 (2.8e-3)	4.57237e-06	1.3e-2 (3.2e-3)	3.92432e-05	1.3e-2 (2.8e-3)	5.33174e-06	1.3e-2 (2.9e-3)	6.14828e-06	1.3e-2 (2.8e-3)	4.12937e-06	1.3e-2 (2.8e-3)	4.44946e-06	1.3e-2 (2.8e-3)	3.81391e-06	1.6e-2 (4.5e-3)	0.000359766	1.3e-2 (3.9e-3)	0.00115891	1.4e-2 (4.1e-3)	0.00105388
	PC3	rs7299922	12	54702519	RP11-968A15.8/COPZ1	Chronotype	-1.4e-2 (2.6e-3)	2.02897e-07	-1.4e-2 (2.6e-3)	1.41388e-07	-1.4e-2 (2.6e-3)	6.82881e-08	-1.4e-2 (2.7e-3)	3.3449e-07	-1.3e-2 (2.6e-3)	1.07232e-06	-1.2e-2 (2.7e-3)	1.1237e-05	-1.4e-2 (2.6e-3)	1.70739e-07	-1.4e-2 (2.6e-3)	1.75666e-07	-1.3e-2 (2.6e-3)	3.56997e-07	-1.3e-2 (3.0e-3)	1.2229e-05	-1.4e-2 (2.6e-3)	1.39611e-07	-1.3e-2 (2.7e-3)	9.91238e-07	-1.4e-2 (2.6e-3)	1.88474e-07	-1.4e-2 (2.6e-3)	1.51474e-07	-1.4e-2 (2.6e-3)	1.61061e-07	-1.3e-2 (4.2e-3)	0.00223126	-1.3e-2 (3.6e-3)	0.000299706	-1.4e-2 (3.8e-3)	0.000180229
	PC3	rs11174782	12	63517050	RSL24D1P5/AVPR1A	Chronotype	-2.2e-2 (3.7e-3)	8.86703e-09	-2.1e-2 (3.7e-3)	9.79628e-09	-2.1e-2 (3.7e-3)	1.02471e-08	-2.1e-2 (3.9e-3)	3.66573e-08	-2.2e-2 (3.7e-3)	6.96896e-09	-2.1e-2 (3.9e-3)	5.4083e-08	-2.2e-2 (3.8e-3)	8.4733e-09	-2.1e-2 (3.7e-3)	9.32937e-09	-2.2e-2 (3.7e-3)	7.20345e-09	-2.2e-2 (4.2e-3)	2.06682e-07	-2.1e-2 (3.7e-3)	9.0355e-09	-2.1e-2 (3.9e-3)	2.94334e-08	-2.2e-2 (3.7e-3)	7.88187e-09	-2.1e-2 (3.7e-3)	1.05821e-08	-2.1e-2 (3.7e-3)	1.13469e-08	-2.3e-2 (6.0e-3)	0.000143634	-2.0e-2 (5.2e-3)	7.41527e-05	-2.3e-2 (5.4e-3)	2.51812e-05
	PC3	rs7959983	12	90452978	RP11-654D12.2/RP11-567C2.1	Chronotype	1.6e-2 (2.6e-3)	1.35042e-09	1.5e-2 (2.6e-3)	1.63094e-09	1.5e-2 (2.6e-3)	3.66014e-09	1.4e-2 (2.7e-3)	2.10213e-07	1.5e-2 (2.6e-3)	1.48324e-09	1.6e-2 (2.7e-3)	5.67728e-09	1.6e-2 (2.6e-3)	9.59004e-10	1.5e-2 (2.6e-3)	1.41085e-09	1.5e-2 (2.6e-3)	1.56178e-09	1.7e-2 (2.9e-3)	1.09131e-08	1.6e-2 (2.6e-3)	1.31421e-09	1.6e-2 (2.6e-3)	3.39638e-09	1.5e-2 (2.6e-3)	1.69153e-09	1.5e-2 (2.6e-3)	1.75075e-09	1.6e-2 (2.6e-3)	1.16414e-09	1.1e-2 (4.1e-3)	0.0077122	1.5e-2 (3.5e-3)	2.59233e-05	1.6e-2 (3.7e-3)	1.26808e-05
	PC3	rs7304278	12	106989915	RP11-144F15.1/RFX4	Chronotype	-1.2e-2 (2.8e-3)	1.0998e-05	-1.3e-2 (2.8e-3)	1.00396e-05	-1.2e-2 (2.8e-3)	1.61469e-05	-1.2e-2 (2.9e-3)	3.38203e-05	-1.3e-2 (2.8e-3)	8.10853e-06	-1.2e-2 (3.0e-3)	7.46928e-05	-1.3e-2 (2.9e-3)	7.65058e-06	-1.3e-2 (2.8e-3)	8.64475e-06	-1.3e-2 (2.8e-3)	9.37158e-06	-1.2e-2 (3.2e-3)	0.00011784	-1.3e-2 (2.8e-3)	9.7436e-06	-1.2e-2 (2.9e-3)	2.65787e-05	-1.3e-2 (2.8e-3)	8.55633e-06	-1.2e-2 (2.8e-3)	1.14838e-05	-1.2e-2 (2.8e-3)	1.19954e-05	-6.2e-3 (4.5e-3)	0.173007	-1.3e-2 (3.9e-3)	0.00076978	-1.1e-2 (4.1e-3)	0.00528524
	PC3	13:56274766_AT_A	13	56274766	MIR5007/HNF4GP1	Chronotype	-1.7e-2 (3.2e-3)	1.74059e-07	-1.7e-2 (3.2e-3)	1.51173e-07	-1.6e-2 (3.2e-3)	3.91264e-07	-1.6e-2 (3.3e-3)	1.01188e-06	-1.7e-2 (3.2e-3)	1.86412e-07	-1.7e-2 (3.4e-3)	5.85449e-07	-1.7e-2 (3.3e-3)	1.02127e-07	-1.7e-2 (3.2e-3)	1.28702e-07	-1.7e-2 (3.2e-3)	2.49046e-07	-1.7e-2 (3.7e-3)	5.69144e-06	-1.7e-2 (3.2e-3)	1.83255e-07	-1.7e-2 (3.3e-3)	2.55224e-07	-1.7e-2 (3.2e-3)	2.07687e-07	-1.7e-2 (3.2e-3)	1.94334e-07	-1.7e-2 (3.2e-3)	1.66674e-07	-2.3e-2 (5.1e-3)	9.17934e-06	-2.3e-2 (4.5e-3)	2.93818e-07	-1.0e-2 (4.7e-3)	0.0295257
	PC3	rs2593487	13	69903058	LINC00401/SRSF1P1	Chronotype	-1.6e-2 (2.7e-3)	1.08118e-09	-1.6e-2 (2.7e-3)	1.1303e-09	-1.6e-2 (2.7e-3)	1.04691e-09	-1.7e-2 (2.8e-3)	7.62525e-10	-1.6e-2 (2.7e-3)	9.93869e-10	-1.6e-2 (2.8e-3)	2.59763e-09	-1.6e-2 (2.7e-3)	8.279e-09	-1.6e-2 (2.7e-3)	1.98824e-09	-1.6e-2 (2.7e-3)	1.53475e-09	-1.7e-2 (3.0e-3)	1.89161e-08	-1.6e-2 (2.7e-3)	1.49395e-09	-1.6e-2 (2.7e-3)	2.41135e-09	-1.6e-2 (2.7e-3)	9.99379e-10	-1.6e-2 (2.7e-3)	9.90708e-10	-1.6e-2 (2.7e-3)	1.02585e-09	-1.5e-2 (4.2e-3)	0.000383294	-1.7e-2 (3.7e-3)	3.21688e-06	-1.5e-2 (3.8e-3)	7.73857e-05
	PC3	13:77597260_TTCATTCATTCATTCCGTTCAC_T	13	77597260	FBXL3	Chronotype	-6.0e-2 (7.7e-3)	4.39117e-15	-6.0e-2 (7.7e-3)	3.97845e-15	-6.1e-2 (7.7e-3)	2.18385e-15	-5.7e-2 (8.0e-3)	8.62607e-13	-6.1e-2 (7.7e-3)	2.16702e-15	-6.5e-2 (8.0e-3)	5.43913e-16	-6.1e-2 (7.8e-3)	4.38372e-15	-6.0e-2 (7.7e-3)	5.55217e-15	-6.0e-2 (7.7e-3)	4.0868e-15	-6.0e-2 (8.7e-3)	6.93078e-12	-6.0e-2 (7.7e-3)	4.09241e-15	-6.0e-2 (8.0e-3)	3.00154e-14	-6.0e-2 (7.7e-3)	4.04928e-15	-6.0e-2 (7.7e-3)	4.97704e-15	-6.0e-2 (7.7e-3)	5.88002e-15	-6.4e-2 (1.2e-2)	1.63864e-07	-7.1e-2 (1.1e-2)	1.68285e-11	-4.7e-2 (1.1e-2)	2.20881e-05
	PC3	13:94116249_TCA_T	13	94116249	GPC6	Chronotype	-1.7e-2 (2.9e-3)	4.04173e-09	-1.7e-2 (2.9e-3)	5.00895e-09	-1.7e-2 (2.9e-3)	4.47699e-09	-1.8e-2 (3.0e-3)	3.08879e-09	-1.7e-2 (2.9e-3)	3.90288e-09	-1.9e-2 (3.0e-3)	8.54293e-10	-1.7e-2 (2.9e-3)	1.62013e-08	-1.7e-2 (2.9e-3)	9.47418e-09	-1.7e-2 (2.9e-3)	6.03841e-09	-1.7e-2 (3.3e-3)	3.13588e-07	-1.7e-2 (2.9e-3)	5.48655e-09	-1.7e-2 (3.0e-3)	1.15074e-08	-1.7e-2 (2.9e-3)	4.15148e-09	-1.7e-2 (2.9e-3)	4.35177e-09	-1.7e-2 (2.9e-3)	5.06681e-09	-1.3e-2 (4.6e-3)	0.00446303	-1.4e-2 (4.0e-3)	0.000392935	-2.0e-2 (4.2e-3)	1.11267e-06
	PC3	rs12431576	14	57287964	OTX2-AS1/RP11-1085N6.5	Chronotype	-1.3e-2 (2.7e-3)	1.0482e-06	-1.3e-2 (2.7e-3)	9.72477e-07	-1.4e-2 (2.7e-3)	4.61467e-07	-1.5e-2 (2.8e-3)	1.70376e-07	-1.4e-2 (2.7e-3)	3.29454e-07	-1.3e-2 (2.8e-3)	2.01189e-06	-1.3e-2 (2.7e-3)	8.31058e-07	-1.3e-2 (2.7e-3)	7.0787e-07	-1.4e-2 (2.7e-3)	3.4789e-07	-1.3e-2 (3.1e-3)	1.20247e-05	-1.3e-2 (2.7e-3)	9.17917e-07	-1.4e-2 (2.8e-3)	6.62958e-07	-1.3e-2 (2.7e-3)	9.8429e-07	-1.3e-2 (2.7e-3)	9.27674e-07	-1.3e-2 (2.7e-3)	8.4823e-07	-1.7e-2 (4.3e-3)	5.96162e-05	-1.4e-2 (3.7e-3)	0.000109061	-1.2e-2 (3.9e-3)	0.00277704
	PC3	rs10149448	14	84253271	RNU6ATAC28P/RP11-22K10.1	Novel	-1.1e-2 (2.6e-3)	2.27706e-05	-1.1e-2 (2.6e-3)	2.30878e-05	-1.1e-2 (2.6e-3)	2.49874e-05	-9.3e-3 (2.7e-3)	0.000513026	-1.1e-2 (2.6e-3)	2.30062e-05	-1.2e-2 (2.7e-3)	8.71243e-06	-1.1e-2 (2.6e-3)	2.58598e-05	-1.1e-2 (2.6e-3)	2.50213e-05	-1.1e-2 (2.6e-3)	2.73554e-05	-1.0e-2 (2.9e-3)	0.000628477	-1.1e-2 (2.6e-3)	2.44721e-05	-1.2e-2 (2.7e-3)	5.81769e-06	-1.1e-2 (2.6e-3)	2.12058e-05	-1.1e-2 (2.6e-3)	2.28749e-05	-1.1e-2 (2.6e-3)	2.16558e-05	-1.5e-2 (4.1e-3)	0.000215332	-1.2e-2 (3.6e-3)	0.00103488	-1.0e-2 (3.7e-3)	0.00693173
	PC3	rs775809675	14	98668778	RP11-61O1.1	Chronotype	-1.4e-2 (3.1e-3)	1.18697e-05	-1.4e-2 (3.1e-3)	1.3716e-05	-1.3e-2 (3.1e-3)	4.67966e-05	-1.6e-2 (3.2e-3)	1.62655e-06	-1.4e-2 (3.1e-3)	7.60254e-06	-1.3e-2 (3.2e-3)	7.29332e-05	-1.4e-2 (3.2e-3)	1.45888e-05	-1.4e-2 (3.1e-3)	1.31209e-05	-1.3e-2 (3.1e-3)	2.10655e-05	-1.7e-2 (3.5e-3)	2.8541e-06	-1.3e-2 (3.1e-3)	1.55356e-05	-1.2e-2 (3.2e-3)	0.000212158	-1.4e-2 (3.1e-3)	1.34796e-05	-1.4e-2 (3.1e-3)	1.41663e-05	-1.4e-2 (3.1e-3)	1.37773e-05	-7.5e-3 (5.0e-3)	0.131601	-1.1e-2 (4.3e-3)	0.012799	-1.7e-2 (4.5e-3)	0.000158442
	PC3	rs2701524	15	37383688	MEIS2	Novel	-1.1e-2 (2.6e-3)	1.45667e-05	-1.1e-2 (2.6e-3)	1.56217e-05	-1.1e-2 (2.6e-3)	1.37816e-05	-1.0e-2 (2.7e-3)	9.59187e-05	-1.1e-2 (2.6e-3)	1.2472e-05	-1.2e-2 (2.7e-3)	1.13979e-05	-1.1e-2 (2.6e-3)	4.097e-05	-1.1e-2 (2.6e-3)	1.49117e-05	-1.1e-2 (2.6e-3)	1.67495e-05	-1.0e-2 (2.9e-3)	0.000362303	-1.1e-2 (2.6e-3)	1.67522e-05	-1.0e-2 (2.7e-3)	0.000110785	-1.1e-2 (2.6e-3)	1.55413e-05	-1.1e-2 (2.6e-3)	1.66098e-05	-1.1e-2 (2.6e-3)	1.50135e-05	-1.4e-2 (4.1e-3)	0.000708554	-1.4e-2 (3.6e-3)	7.96503e-05	-8.0e-3 (3.7e-3)	0.0312253
	PC3	rs8030025	15	40248122	EIF2AK4	Novel	-1.1e-2 (2.7e-3)	5.44035e-05	-1.1e-2 (2.7e-3)	5.88635e-05	-1.1e-2 (2.7e-3)	6.86692e-05	-1.2e-2 (2.8e-3)	3.15488e-05	-1.1e-2 (2.7e-3)	3.02583e-05	-1.2e-2 (2.8e-3)	8.57787e-06	-1.1e-2 (2.7e-3)	3.02003e-05	-1.1e-2 (2.7e-3)	5.0819e-05	-1.1e-2 (2.7e-3)	4.13657e-05	-1.1e-2 (3.0e-3)	0.00033849	-1.1e-2 (2.7e-3)	6.77671e-05	-1.1e-2 (2.8e-3)	9.89884e-05	-1.1e-2 (2.7e-3)	4.81103e-05	-1.1e-2 (2.7e-3)	5.87703e-05	-1.1e-2 (2.7e-3)	5.62581e-05	-1.2e-2 (4.3e-3)	0.00560703	-8.6e-3 (3.7e-3)	0.0199414	-1.3e-2 (3.9e-3)	0.000622153
	PC3	rs59986227	15	48009263	SEMA6D	Sleep Duration;Chronotype	1.5e-2 (2.9e-3)	2.79059e-07	1.5e-2 (2.9e-3)	2.30239e-07	1.5e-2 (2.9e-3)	1.80727e-07	1.4e-2 (3.0e-3)	7.09503e-06	1.5e-2 (2.9e-3)	2.13055e-07	1.5e-2 (3.0e-3)	1.34065e-06	1.5e-2 (2.9e-3)	3.88224e-07	1.5e-2 (2.9e-3)	2.32743e-07	1.5e-2 (2.9e-3)	1.43505e-07	1.5e-2 (3.3e-3)	3.35922e-06	1.5e-2 (2.9e-3)	2.47483e-07	1.4e-2 (3.0e-3)	1.86383e-06	1.5e-2 (2.9e-3)	3.12702e-07	1.5e-2 (2.9e-3)	3.01707e-07	1.5e-2 (2.9e-3)	2.75466e-07	1.9e-2 (4.6e-3)	2.59522e-05	1.6e-2 (4.0e-3)	7.83149e-05	1.4e-2 (4.2e-3)	0.00103996
	PC3	rs71272625	15	78166843	LINGO1/CSPG4P13	Novel	1.4e-2 (2.8e-3)	7.95247e-07	1.4e-2 (2.8e-3)	6.32016e-07	1.4e-2 (2.8e-3)	2.70876e-07	1.4e-2 (2.9e-3)	1.85805e-06	1.4e-2 (2.8e-3)	6.86803e-07	1.4e-2 (2.9e-3)	1.57369e-06	1.4e-2 (2.8e-3)	1.26626e-06	1.4e-2 (2.8e-3)	1.00858e-06	1.4e-2 (2.8e-3)	8.51668e-07	1.6e-2 (3.1e-3)	3.51904e-07	1.4e-2 (2.8e-3)	6.63192e-07	1.3e-2 (2.9e-3)	3.87914e-06	1.4e-2 (2.8e-3)	7.22452e-07	1.4e-2 (2.8e-3)	8.36532e-07	1.4e-2 (2.8e-3)	7.63213e-07	1.1e-2 (4.4e-3)	0.0124257	8.2e-3 (3.8e-3)	0.0320556	2.0e-2 (4.0e-3)	9.46856e-07
	PC3	rs11642481	16	24605498	RBBP6/CTD-2540M10.1	Chronotype	1.2e-2 (2.5e-3)	1.14399e-06	1.2e-2 (2.5e-3)	8.09117e-07	1.2e-2 (2.5e-3)	1.44269e-06	1.3e-2 (2.6e-3)	1.77013e-06	1.2e-2 (2.5e-3)	1.37038e-06	1.3e-2 (2.6e-3)	1.0712e-06	1.3e-2 (2.6e-3)	3.55251e-07	1.2e-2 (2.5e-3)	1.15591e-06	1.2e-2 (2.5e-3)	1.19843e-06	1.4e-2 (2.9e-3)	7.97489e-07	1.2e-2 (2.5e-3)	1.19753e-06	1.3e-2 (2.6e-3)	9.7392e-07	1.2e-2 (2.5e-3)	1.2886e-06	1.2e-2 (2.5e-3)	1.07403e-06	1.2e-2 (2.5e-3)	1.30801e-06	1.4e-2 (4.0e-3)	0.000609778	1.4e-2 (3.5e-3)	8.40626e-05	1.1e-2 (3.7e-3)	0.00328439
	PC3	rs12927162	16	52684916	CASC16	Insomnia;Chronotype;RLS	-2.2e-2 (2.8e-3)	5.35474e-15	-2.2e-2 (2.8e-3)	5.3995e-15	-2.3e-2 (2.8e-3)	9.6049e-16	-2.1e-2 (2.9e-3)	2.39397e-13	-2.2e-2 (2.8e-3)	1.64129e-15	-2.2e-2 (2.9e-3)	1.79562e-14	-2.2e-2 (2.8e-3)	8.17411e-15	-2.2e-2 (2.8e-3)	1.26336e-14	-2.2e-2 (2.8e-3)	7.22788e-15	-1.9e-2 (3.2e-3)	2.63218e-09	-2.2e-2 (2.8e-3)	5.52438e-15	-2.2e-2 (2.9e-3)	1.48048e-14	-2.2e-2 (2.8e-3)	4.96317e-15	-2.2e-2 (2.8e-3)	5.95905e-15	-2.2e-2 (2.8e-3)	5.11402e-15	-2.2e-2 (4.5e-3)	6.90518e-07	-2.5e-2 (3.9e-3)	5.99701e-11	-1.8e-2 (4.1e-3)	9.91781e-06
	PC3	rs1421085	16	53800954	FTO	Snoring;Sleep Duration;Chronotype;Sleep Apnea	2.1e-2 (2.6e-3)	1.90674e-16	2.2e-2 (2.6e-3)	4.96791e-18	2.2e-2 (2.6e-3)	4.21502e-17	2.3e-2 (2.7e-3)	2.89308e-17	2.0e-2 (2.6e-3)	1.83008e-15	2.2e-2 (2.7e-3)	5.52368e-16	2.3e-2 (2.6e-3)	3.42165e-18	2.1e-2 (2.6e-3)	7.58405e-17	2.1e-2 (2.6e-3)	5.80341e-17	2.1e-2 (2.9e-3)	1.77749e-12	2.1e-2 (2.6e-3)	1.62512e-16	2.1e-2 (2.7e-3)	3.99169e-15	2.1e-2 (2.6e-3)	1.46939e-16	2.1e-2 (2.6e-3)	2.02242e-16	2.1e-2 (2.6e-3)	1.93058e-16	2.1e-2 (4.1e-3)	1.84932e-07	2.0e-2 (3.6e-3)	2.00946e-08	2.3e-2 (3.7e-3)	1.32667e-09
	PC3	rs2398144	16	56352854	GNAO1	Napping;Sleep Duration;Insomnia;Chronotype	-1.9e-2 (2.6e-3)	7.73366e-14	-1.9e-2 (2.6e-3)	8.36454e-14	-1.9e-2 (2.6e-3)	9.06854e-14	-2.0e-2 (2.7e-3)	2.91495e-14	-1.9e-2 (2.6e-3)	6.79667e-14	-2.0e-2 (2.7e-3)	2.03155e-13	-1.8e-2 (2.6e-3)	3.96103e-12	-1.9e-2 (2.6e-3)	1.21674e-13	-1.9e-2 (2.6e-3)	1.81638e-13	-1.6e-2 (2.9e-3)	6.85808e-08	-1.9e-2 (2.6e-3)	7.16898e-14	-1.8e-2 (2.7e-3)	5.59064e-12	-1.9e-2 (2.6e-3)	5.97195e-14	-1.9e-2 (2.6e-3)	8.39399e-14	-1.9e-2 (2.6e-3)	6.96503e-14	-1.1e-2 (4.1e-3)	0.00992063	-1.9e-2 (3.6e-3)	1.00659e-07	-2.0e-2 (3.7e-3)	1.55287e-07
	PC3	rs8063159	16	60627491	RP11-354I13.1/GNPATP	Chronotype	1.3e-2 (2.6e-3)	9.39571e-07	1.3e-2 (2.6e-3)	9.8186e-07	1.2e-2 (2.6e-3)	1.1776e-06	1.3e-2 (2.7e-3)	7.47445e-07	1.2e-2 (2.6e-3)	1.32657e-06	1.2e-2 (2.7e-3)	4.36799e-06	1.2e-2 (2.6e-3)	3.8718e-06	1.2e-2 (2.6e-3)	1.31777e-06	1.2e-2 (2.6e-3)	1.40778e-06	1.3e-2 (2.9e-3)	7.48494e-06	1.2e-2 (2.6e-3)	1.35893e-06	1.3e-2 (2.7e-3)	9.74798e-07	1.3e-2 (2.6e-3)	9.37538e-07	1.3e-2 (2.6e-3)	9.12425e-07	1.3e-2 (2.6e-3)	1.02185e-06	1.5e-2 (4.1e-3)	0.000314873	1.5e-2 (3.6e-3)	3.77615e-05	1.0e-2 (3.7e-3)	0.00596636
	PC3	rs112439757	16	72168337	PMFBP1	Chronotype	-1.9e-2 (3.3e-3)	1.38145e-08	-1.9e-2 (3.3e-3)	1.71823e-08	-1.8e-2 (3.3e-3)	4.34227e-08	-1.9e-2 (3.4e-3)	3.86526e-08	-1.8e-2 (3.3e-3)	3.66588e-08	-1.8e-2 (3.4e-3)	1.83285e-07	-1.9e-2 (3.3e-3)	1.44051e-08	-1.9e-2 (3.3e-3)	1.82067e-08	-1.9e-2 (3.3e-3)	1.62506e-08	-1.9e-2 (3.7e-3)	5.71268e-07	-1.8e-2 (3.3e-3)	2.65208e-08	-1.7e-2 (3.4e-3)	6.32088e-07	-1.9e-2 (3.3e-3)	1.76402e-08	-1.9e-2 (3.3e-3)	1.53663e-08	-1.9e-2 (3.3e-3)	1.65204e-08	-1.9e-2 (5.3e-3)	0.000367548	-1.7e-2 (4.5e-3)	0.000192459	-2.1e-2 (4.8e-3)	1.3862e-05
	PC3	rs2518022	17	8057367	PER1/RP11-599B13.6	Sleep Duration;Chronotype	3.5e-2 (4.6e-3)	2.17462e-14	3.5e-2 (4.6e-3)	2.19921e-14	3.5e-2 (4.5e-3)	7.25509e-15	3.4e-2 (4.7e-3)	3.58363e-13	3.5e-2 (4.5e-3)	1.77457e-14	3.3e-2 (4.7e-3)	1.78377e-12	3.5e-2 (4.6e-3)	6.19445e-14	3.5e-2 (4.5e-3)	1.06162e-14	3.4e-2 (4.6e-3)	5.76043e-14	3.3e-2 (5.2e-3)	2.8418e-10	3.5e-2 (4.6e-3)	3.14361e-14	3.3e-2 (4.7e-3)	3.19559e-12	3.5e-2 (4.6e-3)	2.1095e-14	3.5e-2 (4.6e-3)	2.07899e-14	3.5e-2 (4.6e-3)	1.93021e-14	3.5e-2 (7.2e-3)	1.55343e-06	3.8e-2 (6.3e-3)	2.18516e-09	3.1e-2 (6.6e-3)	1.96666e-06
	PC3	rs3760185	17	17401736	RASD1/PEMT	Chronotype;Sleepiness	-2.0e-2 (2.9e-3)	2.39596e-11	-2.0e-2 (2.9e-3)	3.05082e-11	-1.9e-2 (2.9e-3)	3.44981e-11	-1.9e-2 (3.1e-3)	2.1569e-10	-1.9e-2 (2.9e-3)	5.70665e-11	-2.0e-2 (3.1e-3)	1.33732e-10	-2.0e-2 (3.0e-3)	3.35064e-11	-2.0e-2 (2.9e-3)	2.52942e-11	-2.0e-2 (2.9e-3)	3.04371e-11	-2.0e-2 (3.3e-3)	3.10224e-09	-2.0e-2 (2.9e-3)	3.08406e-11	-1.9e-2 (3.0e-3)	5.7388e-10	-2.0e-2 (2.9e-3)	2.65283e-11	-2.0e-2 (2.9e-3)	2.37421e-11	-2.0e-2 (2.9e-3)	2.40288e-11	-2.4e-2 (4.7e-3)	5.87705e-07	-2.0e-2 (4.1e-3)	1.39432e-06	-1.9e-2 (4.3e-3)	4.86856e-06
	PC3	rs113790186	17	33937161	AP2B1	Chronotype	1.7e-2 (3.4e-3)	3.25127e-07	1.7e-2 (3.3e-3)	3.58408e-07	1.7e-2 (3.3e-3)	7.36592e-07	1.7e-2 (3.5e-3)	1.52146e-06	1.7e-2 (3.3e-3)	1.95853e-07	1.6e-2 (3.5e-3)	4.06924e-06	1.8e-2 (3.4e-3)	2.02954e-07	1.7e-2 (3.3e-3)	3.87122e-07	1.7e-2 (3.3e-3)	3.75277e-07	1.6e-2 (3.8e-3)	1.56847e-05	1.7e-2 (3.3e-3)	3.0708e-07	1.7e-2 (3.5e-3)	1.4482e-06	1.7e-2 (3.3e-3)	3.61954e-07	1.7e-2 (3.3e-3)	3.8829e-07	1.7e-2 (3.3e-3)	3.41793e-07	1.5e-2 (5.3e-3)	0.0049366	2.1e-2 (4.6e-3)	6.56877e-06	1.3e-2 (4.9e-3)	0.00765494
	PC3	rs398030969	17	46206192	SNX11/SKAP1	Snoring;Insomnia;Chronotype	-1.2e-2 (2.5e-3)	1.362e-06	-1.2e-2 (2.5e-3)	1.11678e-06	-1.3e-2 (2.5e-3)	6.26271e-07	-1.3e-2 (2.7e-3)	1.12023e-06	-1.2e-2 (2.5e-3)	1.37114e-06	-1.2e-2 (2.7e-3)	5.11888e-06	-1.3e-2 (2.6e-3)	6.81412e-07	-1.2e-2 (2.5e-3)	1.31443e-06	-1.2e-2 (2.5e-3)	2.42779e-06	-1.3e-2 (2.9e-3)	1.12017e-05	-1.2e-2 (2.5e-3)	1.52987e-06	-1.2e-2 (2.6e-3)	5.12412e-06	-1.2e-2 (2.5e-3)	1.00775e-06	-1.2e-2 (2.5e-3)	1.3091e-06	-1.2e-2 (2.5e-3)	1.42711e-06	-1.5e-2 (4.1e-3)	0.000257978	-1.0e-2 (3.5e-3)	0.00339189	-1.5e-2 (3.7e-3)	6.69627e-05
	PC3	rs488223	17	46908358	CALCOCO2	Insomnia;RLS	-1.0e-2 (2.5e-3)	3.83505e-05	-1.1e-2 (2.5e-3)	2.61534e-05	-1.1e-2 (2.5e-3)	1.09497e-05	-1.1e-2 (2.6e-3)	4.21532e-05	-1.0e-2 (2.5e-3)	8.48229e-05	-9.9e-3 (2.6e-3)	0.000181306	-1.2e-2 (2.6e-3)	7.07066e-06	-1.0e-2 (2.5e-3)	5.35514e-05	-1.0e-2 (2.5e-3)	4.70536e-05	-1.2e-2 (2.9e-3)	1.75146e-05	-1.1e-2 (2.5e-3)	2.90566e-05	-1.0e-2 (2.6e-3)	7.64583e-05	-1.0e-2 (2.5e-3)	3.74432e-05	-1.0e-2 (2.5e-3)	3.82706e-05	-1.1e-2 (2.5e-3)	2.89355e-05	-3.7e-3 (4.1e-3)	0.358283	-1.0e-2 (3.5e-3)	0.00333069	-1.1e-2 (3.7e-3)	0.00432284
	PC3	rs56402915	17	50157766	CA10	Sleep Duration;Insomnia;Chronotype	1.2e-2 (2.5e-3)	4.05099e-06	1.2e-2 (2.5e-3)	3.35829e-06	1.1e-2 (2.5e-3)	1.33693e-05	1.3e-2 (2.6e-3)	2.0546e-06	1.1e-2 (2.5e-3)	6.13843e-06	1.0e-2 (2.6e-3)	9.95354e-05	1.2e-2 (2.6e-3)	5.15154e-06	1.2e-2 (2.5e-3)	5.06724e-06	1.2e-2 (2.5e-3)	5.49863e-06	1.2e-2 (2.9e-3)	5.12453e-05	1.2e-2 (2.5e-3)	4.09101e-06	1.1e-2 (2.6e-3)	2.78764e-05	1.2e-2 (2.5e-3)	2.7466e-06	1.2e-2 (2.5e-3)	5.2663e-06	1.2e-2 (2.5e-3)	4.408e-06	9.5e-3 (4.0e-3)	0.0194252	9.3e-3 (3.5e-3)	0.0078861	1.4e-2 (3.7e-3)	8.19966e-05
	PC3	rs72829713	17	54179517	AC011073.1/ANKFN1	Chronotype	-3.1e-2 (6.6e-3)	2.28587e-06	-3.1e-2 (6.6e-3)	2.47126e-06	-3.0e-2 (6.5e-3)	4.19392e-06	-3.3e-2 (6.8e-3)	1.27225e-06	-3.1e-2 (6.5e-3)	2.13268e-06	-3.1e-2 (6.8e-3)	4.05236e-06	-3.1e-2 (6.6e-3)	2.81769e-06	-3.0e-2 (6.5e-3)	3.15314e-06	-3.1e-2 (6.5e-3)	2.63375e-06	-2.8e-2 (7.4e-3)	0.00016637	-3.1e-2 (6.5e-3)	2.80081e-06	-3.1e-2 (6.8e-3)	6.51976e-06	-3.1e-2 (6.5e-3)	1.9741e-06	-3.1e-2 (6.6e-3)	2.23463e-06	-3.1e-2 (6.5e-3)	2.48161e-06	-1.4e-2 (1.0e-2)	0.188911	-4.0e-2 (9.0e-3)	1.01399e-05	-2.1e-2 (9.5e-3)	0.0279947
	PC3	rs72841385	17	61426880	TANC2	Insomnia;Chronotype	1.6e-2 (3.0e-3)	1.39232e-07	1.6e-2 (3.0e-3)	1.63814e-07	1.6e-2 (3.0e-3)	1.04688e-07	1.7e-2 (3.1e-3)	5.91189e-08	1.6e-2 (3.0e-3)	5.88681e-08	1.7e-2 (3.1e-3)	1.11685e-07	1.6e-2 (3.0e-3)	1.17142e-07	1.6e-2 (3.0e-3)	1.83125e-07	1.6e-2 (3.0e-3)	1.24792e-07	1.7e-2 (3.4e-3)	7.20752e-07	1.6e-2 (3.0e-3)	2.35744e-07	1.5e-2 (3.1e-3)	1.42022e-06	1.6e-2 (3.0e-3)	1.81554e-07	1.6e-2 (3.0e-3)	1.39178e-07	1.6e-2 (3.0e-3)	2.08045e-07	2.3e-2 (4.8e-3)	2.36558e-06	1.7e-2 (4.2e-3)	4.8178e-05	1.5e-2 (4.3e-3)	0.000820103
	PC3	rs2949919	17	65470954	PITPNC1	Chronotype;Sleep Health Score	1.5e-2 (2.6e-3)	4.54636e-09	1.5e-2 (2.6e-3)	3.39325e-09	1.5e-2 (2.5e-3)	3.00591e-09	1.4e-2 (2.7e-3)	6.32484e-08	1.5e-2 (2.6e-3)	6.29695e-09	1.4e-2 (2.7e-3)	9.39103e-08	1.5e-2 (2.6e-3)	3.48055e-09	1.5e-2 (2.6e-3)	2.99112e-09	1.5e-2 (2.6e-3)	2.03065e-09	1.4e-2 (2.9e-3)	1.16913e-06	1.5e-2 (2.6e-3)	4.484e-09	1.3e-2 (2.6e-3)	3.23774e-07	1.5e-2 (2.6e-3)	3.49913e-09	1.5e-2 (2.6e-3)	3.63478e-09	1.5e-2 (2.6e-3)	4.66012e-09	1.8e-2 (4.1e-3)	6.22597e-06	1.4e-2 (3.5e-3)	5.55477e-05	1.6e-2 (3.7e-3)	1.92354e-05
	PC3	rs11659500	18	5181709	C18orf42	Chronotype	2.0e-2 (3.2e-3)	1.76115e-10	2.0e-2 (3.2e-3)	1.96972e-10	2.0e-2 (3.2e-3)	1.58528e-10	2.2e-2 (3.3e-3)	6.36569e-11	2.0e-2 (3.2e-3)	1.81009e-10	1.9e-2 (3.3e-3)	8.50192e-09	2.1e-2 (3.2e-3)	9.61262e-11	2.0e-2 (3.2e-3)	1.99978e-10	2.1e-2 (3.2e-3)	1.11602e-10	2.0e-2 (3.6e-3)	2.83101e-08	2.0e-2 (3.2e-3)	2.33467e-10	2.1e-2 (3.3e-3)	9.58811e-11	2.0e-2 (3.2e-3)	1.92552e-10	2.0e-2 (3.2e-3)	1.74463e-10	2.0e-2 (3.2e-3)	2.08787e-10	2.7e-2 (5.1e-3)	1.52109e-07	2.0e-2 (4.4e-3)	1.0552e-05	2.2e-2 (4.6e-3)	3.37963e-06
	PC3	rs11083105	18	22618399	WBP2P1/RP11-958F21.3	Napping;Chronotype	-1.4e-2 (2.6e-3)	3.12039e-08	-1.4e-2 (2.6e-3)	2.43924e-08	-1.5e-2 (2.6e-3)	9.48239e-09	-1.4e-2 (2.7e-3)	2.26065e-07	-1.4e-2 (2.6e-3)	7.02935e-08	-1.4e-2 (2.7e-3)	1.32401e-07	-1.4e-2 (2.6e-3)	1.07823e-07	-1.4e-2 (2.6e-3)	5.04588e-08	-1.4e-2 (2.6e-3)	2.7923e-08	-1.3e-2 (2.9e-3)	4.22207e-06	-1.4e-2 (2.6e-3)	2.30842e-08	-1.5e-2 (2.7e-3)	6.63832e-09	-1.4e-2 (2.6e-3)	2.589e-08	-1.4e-2 (2.6e-3)	2.68111e-08	-1.4e-2 (2.6e-3)	2.31585e-08	-1.6e-2 (4.1e-3)	0.00011724	-1.4e-2 (3.6e-3)	9.81218e-05	-1.5e-2 (3.7e-3)	9.69626e-05
	PC3	rs138547299	18	31675936	NOL4	Napping;Insomnia;Chronotype	-1.4e-2 (2.7e-3)	1.90477e-07	-1.4e-2 (2.7e-3)	1.83167e-07	-1.4e-2 (2.7e-3)	7.61001e-08	-1.4e-2 (2.8e-3)	5.78827e-07	-1.4e-2 (2.7e-3)	3.4865e-07	-1.4e-2 (2.8e-3)	2.29651e-07	-1.3e-2 (2.7e-3)	1.13117e-06	-1.4e-2 (2.7e-3)	1.89851e-07	-1.4e-2 (2.7e-3)	2.38629e-07	-1.3e-2 (3.0e-3)	2.58791e-05	-1.4e-2 (2.7e-3)	2.05954e-07	-1.4e-2 (2.8e-3)	3.41996e-07	-1.4e-2 (2.7e-3)	2.07322e-07	-1.4e-2 (2.7e-3)	1.92235e-07	-1.4e-2 (2.7e-3)	1.80925e-07	-1.2e-2 (4.3e-3)	0.00464382	-1.6e-2 (3.7e-3)	1.20246e-05	-1.1e-2 (3.9e-3)	0.00343844
	PC3	rs12969848	18	38152835	RNU7-145P/RP11-142I20.1	Chronotype	-1.8e-2 (2.5e-3)	3.051e-12	-1.8e-2 (2.5e-3)	3.85194e-12	-1.7e-2 (2.5e-3)	1.01066e-11	-1.8e-2 (2.6e-3)	6.32656e-12	-1.7e-2 (2.5e-3)	9.5031e-12	-1.7e-2 (2.6e-3)	5.92066e-11	-1.8e-2 (2.6e-3)	3.94056e-12	-1.8e-2 (2.5e-3)	3.30791e-12	-1.7e-2 (2.5e-3)	6.3266e-12	-1.9e-2 (2.9e-3)	6.12708e-11	-1.8e-2 (2.5e-3)	3.62635e-12	-1.7e-2 (2.6e-3)	5.40776e-11	-1.8e-2 (2.5e-3)	2.53528e-12	-1.8e-2 (2.5e-3)	3.06001e-12	-1.8e-2 (2.5e-3)	2.22272e-12	-1.8e-2 (4.0e-3)	6.06596e-06	-2.0e-2 (3.5e-3)	1.76628e-08	-1.5e-2 (3.7e-3)	3.09437e-05
	PC3	rs9962650	18	53574043	RP11-214L13.1/CTD-2008L17.1	Sleep Duration;Chronotype	1.2e-2 (2.6e-3)	2.34532e-06	1.2e-2 (2.6e-3)	2.72591e-06	1.2e-2 (2.5e-3)	1.95434e-06	1.3e-2 (2.7e-3)	2.03369e-06	1.2e-2 (2.5e-3)	1.85775e-06	1.2e-2 (2.7e-3)	3.08522e-06	1.1e-2 (2.6e-3)	9.97642e-06	1.2e-2 (2.5e-3)	3.28271e-06	1.2e-2 (2.5e-3)	3.02586e-06	1.2e-2 (2.9e-3)	4.29409e-05	1.2e-2 (2.6e-3)	2.87696e-06	1.2e-2 (2.6e-3)	7.5332e-06	1.2e-2 (2.6e-3)	2.43223e-06	1.2e-2 (2.6e-3)	2.47599e-06	1.2e-2 (2.6e-3)	2.27305e-06	1.2e-2 (4.1e-3)	0.00445424	1.0e-2 (3.5e-3)	0.00335676	1.4e-2 (3.7e-3)	0.000146506
	PC3	rs9964420	18	56824041	SEC11C	Insomnia;Chronotype	-2.1e-2 (2.7e-3)	5.42042e-15	-2.1e-2 (2.7e-3)	6.55838e-15	-2.1e-2 (2.7e-3)	9.68445e-15	-2.2e-2 (2.9e-3)	4.68185e-14	-2.1e-2 (2.7e-3)	6.19577e-15	-2.1e-2 (2.9e-3)	1.80561e-13	-2.2e-2 (2.8e-3)	1.63548e-15	-2.2e-2 (2.7e-3)	2.57451e-15	-2.2e-2 (2.7e-3)	2.74876e-15	-2.0e-2 (3.1e-3)	2.43759e-10	-2.2e-2 (2.7e-3)	3.41173e-15	-2.1e-2 (2.8e-3)	2.25926e-13	-2.1e-2 (2.7e-3)	5.2838e-15	-2.1e-2 (2.7e-3)	6.98457e-15	-2.2e-2 (2.7e-3)	4.34459e-15	-2.6e-2 (4.4e-3)	2.70573e-09	-2.6e-2 (3.8e-3)	1.37697e-11	-1.7e-2 (4.0e-3)	2.16718e-05
	PC3	18:59688193_CA_C	18	59688193	RPIAP1/PIGN	Novel	-1.3e-2 (2.6e-3)	5.0273e-07	-1.3e-2 (2.6e-3)	4.87324e-07	-1.3e-2 (2.6e-3)	4.90154e-07	-1.3e-2 (2.7e-3)	9.47182e-07	-1.3e-2 (2.6e-3)	2.16182e-07	-1.4e-2 (2.7e-3)	5.068e-07	-1.4e-2 (2.6e-3)	8.73243e-08	-1.3e-2 (2.6e-3)	4.69582e-07	-1.3e-2 (2.6e-3)	3.5356e-07	-1.4e-2 (2.9e-3)	2.26661e-06	-1.3e-2 (2.6e-3)	4.38101e-07	-1.3e-2 (2.7e-3)	1.40534e-06	-1.3e-2 (2.6e-3)	5.29883e-07	-1.3e-2 (2.6e-3)	5.1756e-07	-1.3e-2 (2.6e-3)	4.7157e-07	-9.8e-3 (4.1e-3)	0.0179559	-1.3e-2 (3.6e-3)	0.000268951	-1.3e-2 (3.7e-3)	0.00057802
	PC3	rs11152350	18	60240352	ZCCHC2	Chronotype	-1.2e-2 (2.5e-3)	9.51671e-07	-1.2e-2 (2.5e-3)	1.02034e-06	-1.2e-2 (2.5e-3)	1.37497e-06	-1.2e-2 (2.6e-3)	2.75878e-06	-1.2e-2 (2.5e-3)	9.15707e-07	-1.3e-2 (2.6e-3)	5.92403e-07	-1.2e-2 (2.6e-3)	2.32234e-06	-1.2e-2 (2.5e-3)	7.12508e-07	-1.3e-2 (2.5e-3)	5.20564e-07	-1.2e-2 (2.9e-3)	3.46065e-05	-1.2e-2 (2.5e-3)	1.0375e-06	-1.1e-2 (2.6e-3)	2.01005e-05	-1.2e-2 (2.5e-3)	1.02658e-06	-1.2e-2 (2.5e-3)	1.1552e-06	-1.2e-2 (2.5e-3)	9.86387e-07	-1.3e-2 (4.0e-3)	0.00188886	-1.0e-2 (3.5e-3)	0.00294299	-1.5e-2 (3.7e-3)	6.17799e-05
	PC3	rs10402849	19	2695661	GNG7	Chronotype	1.5e-2 (3.1e-3)	2.53877e-06	1.5e-2 (3.1e-3)	3.19953e-06	1.5e-2 (3.1e-3)	2.03336e-06	1.4e-2 (3.3e-3)	1.37255e-05	1.5e-2 (3.1e-3)	1.47169e-06	1.4e-2 (3.3e-3)	3.49002e-05	1.4e-2 (3.2e-3)	7.41634e-06	1.5e-2 (3.1e-3)	2.83507e-06	1.5e-2 (3.1e-3)	2.09832e-06	1.2e-2 (3.6e-3)	0.000651429	1.5e-2 (3.1e-3)	2.81287e-06	1.6e-2 (3.3e-3)	1.70906e-06	1.5e-2 (3.1e-3)	3.5246e-06	1.5e-2 (3.1e-3)	2.21388e-06	1.5e-2 (3.1e-3)	2.31121e-06	1.7e-2 (5.0e-3)	0.000961287	1.9e-2 (4.3e-3)	1.59094e-05	1.0e-2 (4.6e-3)	0.0244914
	PC3	rs141700858	19	5805951	DUS3L/AC011499.1	Chronotype	-1.6e-2 (3.7e-3)	1.38833e-05	-1.6e-2 (3.7e-3)	1.2399e-05	-1.6e-2 (3.7e-3)	1.09856e-05	-1.6e-2 (3.8e-3)	2.55223e-05	-1.5e-2 (3.7e-3)	3.15139e-05	-1.7e-2 (3.8e-3)	7.06287e-06	-1.6e-2 (3.7e-3)	2.42267e-05	-1.6e-2 (3.7e-3)	1.88799e-05	-1.6e-2 (3.7e-3)	1.25708e-05	-1.5e-2 (4.2e-3)	0.000319199	-1.6e-2 (3.7e-3)	1.66733e-05	-1.6e-2 (3.8e-3)	4.85094e-05	-1.6e-2 (3.7e-3)	1.53853e-05	-1.6e-2 (3.7e-3)	1.34885e-05	-1.6e-2 (3.7e-3)	1.20855e-05	-1.5e-2 (5.9e-3)	0.00911402	-2.4e-2 (5.1e-3)	1.95331e-06	-6.6e-3 (5.4e-3)	0.218658
	PC3	rs9636202	19	18449238	RN7SL513P/PGPEP1	Chronotype	-1.1e-2 (2.9e-3)	7.1926e-05	-1.2e-2 (2.9e-3)	4.74343e-05	-1.2e-2 (2.9e-3)	1.5861e-05	-1.2e-2 (3.0e-3)	8.40643e-05	-1.1e-2 (2.9e-3)	0.000143069	-1.1e-2 (3.0e-3)	0.000328467	-1.2e-2 (2.9e-3)	2.28541e-05	-1.2e-2 (2.9e-3)	4.74823e-05	-1.2e-2 (2.9e-3)	3.74035e-05	-1.2e-2 (3.2e-3)	0.000327113	-1.1e-2 (2.9e-3)	7.05826e-05	-1.1e-2 (3.0e-3)	0.000336179	-1.1e-2 (2.9e-3)	5.82992e-05	-1.1e-2 (2.9e-3)	5.9797e-05	-1.2e-2 (2.9e-3)	5.76473e-05	-2.4e-2 (4.6e-3)	1.7942e-07	-1.2e-2 (4.0e-3)	0.00341261	-1.1e-2 (4.1e-3)	0.00718076
	PC3	rs58876439	19	42600984	POU2F2	Chronotype	2.1e-2 (4.9e-3)	2.20319e-05	2.1e-2 (4.9e-3)	2.09406e-05	2.1e-2 (4.9e-3)	1.43907e-05	2.3e-2 (5.1e-3)	5.16299e-06	2.0e-2 (4.9e-3)	3.38252e-05	2.3e-2 (5.1e-3)	7.32771e-06	2.1e-2 (5.0e-3)	2.87835e-05	2.1e-2 (4.9e-3)	2.21765e-05	2.1e-2 (4.9e-3)	2.48121e-05	1.7e-2 (5.6e-3)	0.00219818	2.1e-2 (4.9e-3)	2.13532e-05	1.9e-2 (5.1e-3)	0.000180248	2.1e-2 (4.9e-3)	2.48134e-05	2.1e-2 (4.9e-3)	2.59002e-05	2.1e-2 (4.9e-3)	2.25594e-05	1.9e-2 (7.9e-3)	0.0161809	1.2e-2 (6.8e-3)	0.0774689	3.1e-2 (7.2e-3)	1.41874e-05
	PC3	19:46988685_AAATAAT_A	19	46988685	PPP5D1	Chronotype	-1.5e-2 (3.0e-3)	8.8399e-07	-1.5e-2 (3.0e-3)	1.0756e-06	-1.4e-2 (3.0e-3)	1.37082e-06	-1.5e-2 (3.1e-3)	1.22224e-06	-1.5e-2 (3.0e-3)	8.01274e-07	-1.7e-2 (3.1e-3)	4.50658e-08	-1.5e-2 (3.0e-3)	1.06007e-06	-1.5e-2 (3.0e-3)	5.02702e-07	-1.5e-2 (3.0e-3)	8.05872e-07	-1.5e-2 (3.4e-3)	1.2706e-05	-1.5e-2 (3.0e-3)	6.85446e-07	-1.5e-2 (3.1e-3)	7.23006e-07	-1.5e-2 (3.0e-3)	1.00724e-06	-1.5e-2 (3.0e-3)	8.20179e-07	-1.5e-2 (3.0e-3)	9.32515e-07	-1.5e-2 (4.8e-3)	0.00196	-1.4e-2 (4.2e-3)	0.0011454	-1.6e-2 (4.4e-3)	0.00021071
	PC3	rs2144898	20	16224066	PPIAP17/KIF16B	Chronotype	1.1e-2 (2.5e-3)	6.7834e-06	1.1e-2 (2.5e-3)	6.92524e-06	1.1e-2 (2.5e-3)	6.26082e-06	1.2e-2 (2.6e-3)	1.22149e-05	1.1e-2 (2.5e-3)	8.25041e-06	1.1e-2 (2.6e-3)	3.4254e-05	1.2e-2 (2.6e-3)	6.87379e-06	1.1e-2 (2.5e-3)	5.86116e-06	1.2e-2 (2.5e-3)	4.58548e-06	1.2e-2 (2.9e-3)	4.15181e-05	1.1e-2 (2.5e-3)	8.26109e-06	1.2e-2 (2.6e-3)	4.88586e-06	1.1e-2 (2.5e-3)	5.93086e-06	1.1e-2 (2.5e-3)	6.94456e-06	1.1e-2 (2.5e-3)	8.27124e-06	1.2e-2 (4.0e-3)	0.00366705	1.2e-2 (3.5e-3)	0.000368815	1.0e-2 (3.7e-3)	0.00632786
	PC3	rs6131942	20	17348608	PCSK2	Chronotype	-1.1e-2 (2.6e-3)	1.47042e-05	-1.1e-2 (2.6e-3)	1.62451e-05	-1.1e-2 (2.5e-3)	1.51652e-05	-1.2e-2 (2.7e-3)	1.2282e-05	-1.1e-2 (2.6e-3)	1.74133e-05	-1.2e-2 (2.7e-3)	1.11335e-05	-1.1e-2 (2.6e-3)	8.94662e-06	-1.1e-2 (2.6e-3)	1.05338e-05	-1.1e-2 (2.6e-3)	1.1109e-05	-1.1e-2 (2.9e-3)	9.47415e-05	-1.1e-2 (2.6e-3)	1.10923e-05	-1.1e-2 (2.6e-3)	3.41708e-05	-1.1e-2 (2.6e-3)	1.34152e-05	-1.1e-2 (2.6e-3)	1.32326e-05	-1.1e-2 (2.6e-3)	1.55596e-05	-1.4e-2 (4.1e-3)	0.000561791	-1.3e-2 (3.5e-3)	0.000254612	-9.1e-3 (3.7e-3)	0.0140075
	PC3	rs2072727	20	43538733	PABPC1L	Sleep Duration;Chronotype	1.2e-2 (2.5e-3)	5.15652e-06	1.2e-2 (2.5e-3)	5.53525e-06	1.2e-2 (2.5e-3)	3.00863e-06	1.2e-2 (2.6e-3)	9.33859e-06	1.1e-2 (2.5e-3)	6.02258e-06	1.2e-2 (2.6e-3)	1.24043e-05	1.2e-2 (2.6e-3)	4.37124e-06	1.2e-2 (2.5e-3)	4.61527e-06	1.2e-2 (2.5e-3)	3.67619e-06	1.3e-2 (2.9e-3)	1.26405e-05	1.2e-2 (2.5e-3)	5.22465e-06	1.2e-2 (2.6e-3)	2.68617e-06	1.2e-2 (2.5e-3)	5.18268e-06	1.2e-2 (2.5e-3)	5.28706e-06	1.2e-2 (2.5e-3)	4.89476e-06	1.2e-2 (4.1e-3)	0.00393138	1.2e-2 (3.5e-3)	0.000578338	1.1e-2 (3.7e-3)	0.00294258
	PC3	rs117143374	21	40555561	PSMG1	Napping	-2.1e-2 (3.6e-3)	7.62139e-09	-2.1e-2 (3.6e-3)	5.68047e-09	-2.0e-2 (3.6e-3)	5.06674e-08	-2.1e-2 (3.8e-3)	2.71762e-08	-2.1e-2 (3.6e-3)	7.32685e-09	-2.1e-2 (3.8e-3)	3.18414e-08	-2.1e-2 (3.7e-3)	6.74661e-09	-2.1e-2 (3.6e-3)	6.01508e-09	-2.1e-2 (3.6e-3)	5.41894e-09	-1.8e-2 (4.1e-3)	1.88353e-05	-2.1e-2 (3.6e-3)	9.8908e-09	-2.1e-2 (3.7e-3)	1.49129e-08	-2.1e-2 (3.6e-3)	6.66824e-09	-2.1e-2 (3.6e-3)	8.55709e-09	-2.1e-2 (3.6e-3)	7.41937e-09	-3.8e-2 (5.8e-3)	6.24167e-11	-1.8e-2 (5.0e-3)	0.000342049	-2.4e-2 (5.2e-3)	3.77301e-06
	PC3	rs139911	22	40704052	TNRC6B	Chronotype	2.1e-2 (2.6e-3)	8.80216e-16	2.1e-2 (2.6e-3)	4.74229e-16	2.0e-2 (2.5e-3)	7.18952e-15	2.1e-2 (2.7e-3)	3.63363e-15	2.0e-2 (2.6e-3)	1.52156e-15	2.0e-2 (2.7e-3)	2.1266e-13	2.1e-2 (2.6e-3)	5.80071e-16	2.0e-2 (2.6e-3)	9.32613e-16	2.0e-2 (2.6e-3)	2.01579e-15	2.2e-2 (2.9e-3)	1.16457e-14	2.0e-2 (2.6e-3)	2.11834e-15	2.1e-2 (2.6e-3)	2.70737e-15	2.0e-2 (2.6e-3)	9.91884e-16	2.0e-2 (2.6e-3)	1.09502e-15	2.1e-2 (2.6e-3)	9.71528e-16	2.4e-2 (4.1e-3)	3.27829e-09	2.4e-2 (3.5e-3)	2.34681e-11	1.7e-2 (3.7e-3)	4.21702e-06
	PC3	rs11373181	22	42705672	TCF20	Novel	-1.3e-2 (2.5e-3)	1.00611e-07	-1.3e-2 (2.5e-3)	9.91581e-08	-1.3e-2 (2.5e-3)	5.32762e-07	-1.3e-2 (2.6e-3)	3.11376e-07	-1.3e-2 (2.5e-3)	1.3679e-07	-1.4e-2 (2.6e-3)	2.2116e-07	-1.4e-2 (2.6e-3)	7.9177e-08	-1.3e-2 (2.5e-3)	1.18518e-07	-1.3e-2 (2.5e-3)	1.06284e-07	-1.4e-2 (2.9e-3)	1.96665e-06	-1.3e-2 (2.5e-3)	1.44812e-07	-1.2e-2 (2.6e-3)	3.56792e-06	-1.3e-2 (2.5e-3)	1.2529e-07	-1.3e-2 (2.5e-3)	1.34249e-07	-1.3e-2 (2.5e-3)	9.49295e-08	-6.3e-3 (4.0e-3)	0.118186	-1.6e-2 (3.5e-3)	5.21303e-06	-1.1e-2 (3.7e-3)	0.0037311
	PC3	rs6007580	22	45700514	UPK3A/FAM118A	Chronotype	-1.3e-2 (2.9e-3)	1.27428e-05	-1.3e-2 (2.9e-3)	1.04607e-05	-1.3e-2 (2.9e-3)	8.82009e-06	-1.2e-2 (3.0e-3)	3.58149e-05	-1.3e-2 (2.9e-3)	9.7257e-06	-1.3e-2 (3.0e-3)	1.98479e-05	-1.3e-2 (2.9e-3)	7.85428e-06	-1.3e-2 (2.9e-3)	7.77565e-06	-1.3e-2 (2.9e-3)	1.03967e-05	-1.4e-2 (3.3e-3)	2.10553e-05	-1.3e-2 (2.9e-3)	1.06399e-05	-1.3e-2 (3.0e-3)	2.19887e-05	-1.3e-2 (2.9e-3)	1.31394e-05	-1.3e-2 (2.9e-3)	1.17973e-05	-1.3e-2 (2.9e-3)	1.31719e-05	-1.0e-2 (4.6e-3)	0.0256712	-1.7e-2 (4.0e-3)	2.78887e-05	-7.9e-3 (4.2e-3)	0.0598911
	PC4	rs12128472	1	96765998	RP5-898J17.1	Snoring;Napping;Insomnia;Chronotype	2.5e-2 (4.5e-3)	4.48695e-08	2.3e-2 (4.5e-3)	2.97651e-07	2.5e-2 (4.5e-3)	3.37586e-08	2.5e-2 (4.6e-3)	5.69149e-08	2.5e-2 (4.5e-3)	3.23901e-08	2.6e-2 (4.6e-3)	1.60113e-08	2.3e-2 (4.5e-3)	3.53188e-07	2.4e-2 (4.5e-3)	8.99352e-08	2.4e-2 (4.5e-3)	5.68134e-08	2.1e-2 (5.0e-3)	3.0649e-05	2.4e-2 (4.5e-3)	5.42418e-08	2.3e-2 (4.6e-3)	4.38542e-07	2.4e-2 (4.5e-3)	4.02447e-08	2.5e-2 (4.5e-3)	3.55293e-08	2.4e-2 (4.5e-3)	5.29348e-08	3.6e-2 (6.7e-3)	1.20349e-07	2.9e-2 (5.9e-3)	1.25625e-06	2.0e-2 (6.9e-3)	0.00340293
	PC4	rs680767	1	109841760	MYBPHL	Chronotype	1.1e-2 (2.7e-3)	5.52071e-05	9.9e-3 (2.7e-3)	0.000220514	1.1e-2 (2.7e-3)	5.89762e-05	1.0e-2 (2.8e-3)	0.000210762	1.1e-2 (2.7e-3)	3.88585e-05	1.2e-2 (2.8e-3)	2.84235e-05	1.1e-2 (2.7e-3)	8.90734e-05	1.1e-2 (2.7e-3)	5.36415e-05	1.1e-2 (2.7e-3)	4.47073e-05	9.1e-3 (3.0e-3)	0.00280194	1.1e-2 (2.7e-3)	6.36476e-05	1.1e-2 (2.8e-3)	9.07401e-05	1.1e-2 (2.7e-3)	4.22497e-05	1.1e-2 (2.7e-3)	3.15523e-05	1.1e-2 (2.7e-3)	5.29673e-05	1.5e-2 (4.1e-3)	0.000327879	1.1e-2 (3.6e-3)	0.00193304	1.1e-2 (4.1e-3)	0.00724784
	PC4	rs11688767	2	57988194	CTD-2026C7.1	Napping;Sleep Duration;Insomnia	-1.2e-2 (2.4e-3)	3.27655e-07	-1.1e-2 (2.4e-3)	1.76935e-06	-1.2e-2 (2.4e-3)	2.62951e-07	-1.3e-2 (2.5e-3)	3.85869e-07	-1.3e-2 (2.4e-3)	1.17867e-07	-1.2e-2 (2.5e-3)	1.61003e-06	-1.2e-2 (2.4e-3)	1.55925e-06	-1.2e-2 (2.4e-3)	5.80562e-07	-1.2e-2 (2.4e-3)	4.92721e-07	-1.4e-2 (2.7e-3)	2.69882e-07	-1.2e-2 (2.4e-3)	3.43915e-07	-1.3e-2 (2.5e-3)	3.22444e-07	-1.2e-2 (2.4e-3)	1.03473e-06	-1.2e-2 (2.4e-3)	2.01944e-07	-1.2e-2 (2.4e-3)	3.7906e-07	-9.2e-3 (3.6e-3)	0.010888	-1.2e-2 (3.1e-3)	0.000156028	-1.3e-2 (3.7e-3)	0.000558367
	PC4	rs13409790	2	151485825	AC104777.4	Napping	-2.7e-2 (5.8e-3)	1.83941e-06	-2.8e-2 (5.7e-3)	1.29451e-06	-2.8e-2 (5.8e-3)	1.50584e-06	-2.7e-2 (6.0e-3)	6.24638e-06	-2.7e-2 (5.8e-3)	1.9844e-06	-2.6e-2 (6.0e-3)	1.22647e-05	-2.6e-2 (5.8e-3)	5.63635e-06	-2.7e-2 (5.8e-3)	3.07386e-06	-2.7e-2 (5.8e-3)	2.14252e-06	-2.9e-2 (6.5e-3)	6.63058e-06	-2.7e-2 (5.8e-3)	1.93406e-06	-2.6e-2 (6.0e-3)	9.94835e-06	-2.9e-2 (5.7e-3)	3.67298e-07	-2.8e-2 (5.8e-3)	1.70876e-06	-2.8e-2 (5.8e-3)	1.49792e-06	-2.7e-2 (8.7e-3)	0.00209845	-2.4e-2 (7.6e-3)	0.00176607	-3.1e-2 (8.7e-3)	0.000400876
	PC4	rs113707721	2	156997445	AC073551.1/NR4A2	Snoring;Sleep Duration	2.1e-2 (3.5e-3)	1.36963e-09	2.0e-2 (3.5e-3)	9.08211e-09	2.1e-2 (3.5e-3)	1.33196e-09	2.4e-2 (3.6e-3)	3.57141e-11	2.2e-2 (3.5e-3)	6.56965e-10	2.1e-2 (3.6e-3)	6.94945e-09	2.2e-2 (3.5e-3)	8.65178e-10	2.1e-2 (3.5e-3)	1.11346e-09	2.1e-2 (3.5e-3)	2.01224e-09	2.0e-2 (3.9e-3)	1.98705e-07	2.1e-2 (3.5e-3)	1.24729e-09	2.1e-2 (3.6e-3)	5.80541e-09	2.1e-2 (3.5e-3)	9.73226e-10	2.1e-2 (3.5e-3)	8.77534e-10	2.1e-2 (3.5e-3)	1.45336e-09	2.2e-2 (5.3e-3)	4.30565e-05	1.7e-2 (4.6e-3)	0.000188727	2.5e-2 (5.4e-3)	2.22992e-06
	PC4	rs11473353	2	213404347	ERBB4/AC079610.1	Sleepiness	-1.4e-2 (2.4e-3)	2.36524e-09	-1.3e-2 (2.4e-3)	4.87822e-08	-1.4e-2 (2.4e-3)	2.48095e-09	-1.3e-2 (2.5e-3)	1.42854e-07	-1.4e-2 (2.4e-3)	3.44056e-09	-1.5e-2 (2.5e-3)	4.74413e-09	-1.4e-2 (2.4e-3)	9.99099e-09	-1.4e-2 (2.4e-3)	3.42592e-09	-1.4e-2 (2.4e-3)	3.05603e-09	-1.4e-2 (2.7e-3)	5.99486e-07	-1.4e-2 (2.4e-3)	4.08219e-09	-1.4e-2 (2.5e-3)	9.7645e-09	-1.5e-2 (2.4e-3)	9.92094e-10	-1.5e-2 (2.4e-3)	1.61628e-09	-1.4e-2 (2.4e-3)	2.35939e-09	-1.4e-2 (3.6e-3)	7.46156e-05	-1.5e-2 (3.2e-3)	1.51849e-06	-1.4e-2 (3.7e-3)	0.000186002
	PC4	rs73082341	3	49024066	RP13-131K19.2	Insomnia	-4.5e-2 (9.8e-3)	4.33643e-06	-4.2e-2 (9.7e-3)	1.34091e-05	-4.5e-2 (9.7e-3)	4.94372e-06	-4.7e-2 (1.0e-2)	3.61087e-06	-4.4e-2 (9.7e-3)	5.29417e-06	-4.2e-2 (1.0e-2)	3.57151e-05	-4.5e-2 (9.8e-3)	4.70662e-06	-4.5e-2 (9.7e-3)	4.33593e-06	-4.5e-2 (9.7e-3)	3.65331e-06	-5.0e-2 (1.1e-2)	5.56765e-06	-4.4e-2 (9.7e-3)	5.98689e-06	-4.4e-2 (1.0e-2)	1.36259e-05	-4.3e-2 (9.7e-3)	6.97194e-06	-4.4e-2 (9.7e-3)	6.81047e-06	-4.5e-2 (9.8e-3)	4.26852e-06	-4.7e-2 (1.5e-2)	0.00115892	-4.3e-2 (1.3e-2)	0.000812881	-4.7e-2 (1.5e-2)	0.00171269
	PC4	rs73080990	3	50212958	SEMA3F	Sleep Duration;Insomnia;Chronotype;Sleep Health Score	-2.7e-2 (5.2e-3)	3.7054e-07	-2.5e-2 (5.2e-3)	2.34048e-06	-2.6e-2 (5.2e-3)	5.57739e-07	-2.6e-2 (5.4e-3)	1.15431e-06	-2.7e-2 (5.2e-3)	3.54859e-07	-2.4e-2 (5.4e-3)	1.33635e-05	-2.6e-2 (5.3e-3)	8.25782e-07	-2.7e-2 (5.2e-3)	2.64956e-07	-2.7e-2 (5.2e-3)	2.96374e-07	-3.4e-2 (5.9e-3)	1.19939e-08	-2.6e-2 (5.2e-3)	4.36072e-07	-2.5e-2 (5.4e-3)	6.15285e-06	-2.8e-2 (5.2e-3)	1.23697e-07	-2.7e-2 (5.2e-3)	3.76814e-07	-2.7e-2 (5.2e-3)	4.11957e-07	-2.0e-2 (7.9e-3)	0.0120518	-3.2e-2 (6.9e-3)	4.75544e-06	-2.1e-2 (8.0e-3)	0.00777854
	PC4	rs75036237	3	176134991	RP11-78E6.1/RP11-71G7.1	Chronotype	-9.3e-2 (2.1e-2)	1.15851e-05	-9.1e-2 (2.1e-2)	1.84415e-05	-9.4e-2 (2.1e-2)	9.61434e-06	-1.0e-1 (2.2e-2)	5.59071e-06	-9.3e-2 (2.1e-2)	1.0317e-05	-8.5e-2 (2.2e-2)	0.000100177	-8.9e-2 (2.1e-2)	3.44125e-05	-9.4e-2 (2.1e-2)	9.48662e-06	-9.3e-2 (2.1e-2)	1.19548e-05	-1.3e-1 (2.4e-2)	5.28559e-08	-9.2e-2 (2.1e-2)	1.49013e-05	-8.3e-2 (2.2e-2)	0.00015853	-9.3e-2 (2.1e-2)	9.55637e-06	-9.2e-2 (2.1e-2)	1.31442e-05	-9.4e-2 (2.1e-2)	1.04336e-05	-4.1e-2 (3.2e-2)	0.20238	-8.9e-2 (2.7e-2)	0.00115663	-9.9e-2 (3.3e-2)	0.00274264
	PC4	rs775727687	5	3181604	CTD-2029E14.1/LINC01019	Sleep Duration	-1.3e-2 (2.6e-3)	3.14876e-07	-1.3e-2 (2.6e-3)	3.3847e-07	-1.3e-2 (2.6e-3)	3.02513e-07	-1.3e-2 (2.7e-3)	7.85062e-07	-1.3e-2 (2.6e-3)	4.61097e-07	-1.3e-2 (2.7e-3)	5.07721e-07	-1.3e-2 (2.6e-3)	3.22706e-07	-1.3e-2 (2.6e-3)	2.95868e-07	-1.3e-2 (2.6e-3)	3.91304e-07	-1.4e-2 (2.9e-3)	1.6652e-06	-1.3e-2 (2.6e-3)	3.28142e-07	-1.3e-2 (2.7e-3)	5.27255e-07	-1.3e-2 (2.6e-3)	1.12043e-06	-1.3e-2 (2.6e-3)	3.46019e-07	-1.3e-2 (2.6e-3)	3.38005e-07	-9.4e-3 (3.9e-3)	0.0162742	-1.1e-2 (3.4e-3)	0.00127005	-1.6e-2 (4.0e-3)	8.02547e-05
	PC4	rs258494	5	75038718	POC5/SLC25A5P9	Snoring	-9.6e-3 (2.5e-3)	0.000124259	-7.8e-3 (2.5e-3)	0.0017354	-9.5e-3 (2.5e-3)	0.000135254	-1.0e-2 (2.6e-3)	0.000103487	-9.7e-3 (2.5e-3)	9.88057e-05	-9.8e-3 (2.6e-3)	0.000154281	-9.6e-3 (2.5e-3)	0.000139	-9.6e-3 (2.5e-3)	0.000118443	-9.3e-3 (2.5e-3)	0.000184572	-1.1e-2 (2.8e-3)	8.02794e-05	-9.6e-3 (2.5e-3)	0.000107855	-8.5e-3 (2.6e-3)	0.0010296	-9.7e-3 (2.5e-3)	8.44783e-05	-9.4e-3 (2.5e-3)	0.000150511	-9.6e-3 (2.5e-3)	0.00012019	-1.2e-2 (3.7e-3)	0.00152992	-9.6e-3 (3.3e-3)	0.00351639	-9.6e-3 (3.8e-3)	0.0116325
	PC4	rs7731574	5	138454192	SIL1	Sleepiness	1.2e-2 (2.4e-3)	4.15624e-07	1.2e-2 (2.4e-3)	1.11569e-06	1.2e-2 (2.4e-3)	4.62816e-07	1.1e-2 (2.5e-3)	1.79256e-05	1.2e-2 (2.4e-3)	5.88332e-07	1.3e-2 (2.5e-3)	3.58643e-07	1.2e-2 (2.4e-3)	7.29488e-07	1.2e-2 (2.4e-3)	3.80545e-07	1.2e-2 (2.4e-3)	7.16771e-07	9.1e-3 (2.7e-3)	0.000769935	1.2e-2 (2.4e-3)	3.93595e-07	1.2e-2 (2.5e-3)	2.82137e-06	1.3e-2 (2.4e-3)	1.43982e-07	1.2e-2 (2.4e-3)	3.1498e-07	1.2e-2 (2.4e-3)	3.73855e-07	1.2e-2 (3.6e-3)	0.000843271	1.2e-2 (3.2e-3)	0.000131773	1.2e-2 (3.7e-3)	0.00104632
	PC4	6:155048793_CT_C	6	155048793	RP11-15G8.1/SCAF8	Napping	1.0e-2 (2.5e-3)	2.23939e-05	1.0e-2 (2.5e-3)	2.99797e-05	1.1e-2 (2.5e-3)	1.98532e-05	1.1e-2 (2.5e-3)	1.08827e-05	1.0e-2 (2.5e-3)	2.2324e-05	9.8e-3 (2.6e-3)	0.000118842	1.0e-2 (2.5e-3)	3.05622e-05	1.0e-2 (2.5e-3)	2.83355e-05	1.0e-2 (2.5e-3)	3.02069e-05	8.9e-3 (2.8e-3)	0.00124322	1.0e-2 (2.5e-3)	2.11899e-05	1.2e-2 (2.6e-3)	2.96639e-06	1.0e-2 (2.4e-3)	2.57031e-05	1.0e-2 (2.5e-3)	2.43224e-05	1.0e-2 (2.5e-3)	2.28287e-05	1.2e-2 (3.7e-3)	0.00190225	5.3e-3 (3.2e-3)	0.104991	1.6e-2 (3.8e-3)	1.54208e-05
	PC4	rs12554512	9	23352293	AL391117.1/SUMO2P2	Insomnia	1.2e-2 (2.4e-3)	5.83068e-07	1.1e-2 (2.4e-3)	2.42739e-06	1.2e-2 (2.4e-3)	5.91524e-07	1.3e-2 (2.5e-3)	2.25651e-07	1.2e-2 (2.4e-3)	9.42051e-07	1.3e-2 (2.5e-3)	3.67154e-07	1.1e-2 (2.5e-3)	2.94194e-06	1.2e-2 (2.4e-3)	4.0167e-07	1.2e-2 (2.4e-3)	8.71139e-07	1.2e-2 (2.7e-3)	2.15606e-05	1.2e-2 (2.4e-3)	5.06235e-07	1.2e-2 (2.5e-3)	1.97353e-06	1.2e-2 (2.4e-3)	1.01231e-06	1.2e-2 (2.4e-3)	6.57178e-07	1.2e-2 (2.4e-3)	5.24221e-07	1.9e-2 (3.6e-3)	2.95107e-07	1.4e-2 (3.2e-3)	1.20231e-05	1.0e-2 (3.7e-3)	0.00566968
	PC4	rs10878269	12	65791463	MSRB3	Snoring	1.1e-2 (2.5e-3)	7.91355e-06	1.2e-2 (2.5e-3)	3.45046e-06	1.1e-2 (2.5e-3)	8.95792e-06	1.2e-2 (2.6e-3)	5.70245e-06	1.1e-2 (2.5e-3)	6.00091e-06	9.9e-3 (2.6e-3)	0.000121143	1.1e-2 (2.5e-3)	2.41989e-05	1.1e-2 (2.5e-3)	1.02466e-05	1.1e-2 (2.5e-3)	9.67829e-06	9.8e-3 (2.8e-3)	0.000423726	1.1e-2 (2.5e-3)	8.0204e-06	1.2e-2 (2.6e-3)	1.94418e-06	1.1e-2 (2.5e-3)	9.23101e-06	1.1e-2 (2.5e-3)	9.87914e-06	1.1e-2 (2.5e-3)	6.65514e-06	8.4e-3 (3.7e-3)	0.0241952	9.5e-3 (3.3e-3)	0.00356832	1.3e-2 (3.8e-3)	0.000796517
	PC4	rs7295391	12	108316976	RP11-554D14.1/WSCD2	Napping	1.4e-2 (3.4e-3)	4.71609e-05	1.3e-2 (3.4e-3)	6.21761e-05	1.4e-2 (3.4e-3)	5.04746e-05	1.2e-2 (3.5e-3)	0.000469298	1.3e-2 (3.4e-3)	6.37382e-05	1.3e-2 (3.5e-3)	0.000268439	1.3e-2 (3.4e-3)	0.000114619	1.4e-2 (3.4e-3)	5.55304e-05	1.4e-2 (3.4e-3)	4.77993e-05	1.6e-2 (3.8e-3)	2.44111e-05	1.4e-2 (3.4e-3)	4.86349e-05	1.5e-2 (3.5e-3)	1.60897e-05	1.3e-2 (3.4e-3)	9.45108e-05	1.4e-2 (3.4e-3)	5.73707e-05	1.4e-2 (3.4e-3)	4.36083e-05	8.5e-3 (5.1e-3)	0.0945786	1.0e-2 (4.4e-3)	0.0247278	1.8e-2 (5.2e-3)	0.000470849
	PC4	rs1846644	12	117938380	KSR2	Napping;Sleep Duration;Insomnia;Sleepiness	-1.5e-2 (2.4e-3)	7.71689e-10	-1.5e-2 (2.4e-3)	6.29536e-10	-1.5e-2 (2.4e-3)	8.06675e-10	-1.5e-2 (2.5e-3)	2.06893e-09	-1.5e-2 (2.4e-3)	1.50451e-09	-1.5e-2 (2.5e-3)	1.16373e-09	-1.5e-2 (2.5e-3)	8.67764e-10	-1.5e-2 (2.4e-3)	7.46391e-10	-1.5e-2 (2.4e-3)	4.93774e-10	-1.5e-2 (2.7e-3)	5.56707e-08	-1.5e-2 (2.4e-3)	6.51528e-10	-1.6e-2 (2.5e-3)	1.14435e-10	-1.4e-2 (2.4e-3)	3.91947e-09	-1.5e-2 (2.4e-3)	5.35289e-10	-1.5e-2 (2.4e-3)	8.45636e-10	-1.9e-2 (3.7e-3)	3.84043e-07	-1.5e-2 (3.2e-3)	3.01331e-06	-1.5e-2 (3.7e-3)	4.78679e-05
	PC4	rs592333	13	51340315	DLEU7	Snoring	1.2e-2 (2.4e-3)	5.30997e-07	1.2e-2 (2.4e-3)	8.22356e-07	1.2e-2 (2.4e-3)	6.26968e-07	1.3e-2 (2.5e-3)	8.97334e-08	1.2e-2 (2.4e-3)	5.94088e-07	1.0e-2 (2.5e-3)	2.96223e-05	1.2e-2 (2.4e-3)	1.88652e-06	1.2e-2 (2.4e-3)	3.89274e-07	1.2e-2 (2.4e-3)	5.07748e-07	1.1e-2 (2.7e-3)	4.15273e-05	1.2e-2 (2.4e-3)	4.41375e-07	1.2e-2 (2.5e-3)	2.58073e-06	1.2e-2 (2.4e-3)	6.0904e-07	1.2e-2 (2.4e-3)	3.11724e-07	1.2e-2 (2.4e-3)	5.19905e-07	1.2e-2 (3.6e-3)	0.000915468	1.9e-2 (3.2e-3)	8.90989e-10	3.6e-3 (3.7e-3)	0.32146
	PC4	rs60270996	13	53888578	RN7SL618P/AL450423.1	Insomnia;Sleepiness	1.2e-2 (2.5e-3)	2.94143e-06	1.1e-2 (2.5e-3)	6.06559e-06	1.1e-2 (2.5e-3)	4.73406e-06	1.0e-2 (2.6e-3)	5.84096e-05	1.1e-2 (2.5e-3)	3.74447e-06	1.2e-2 (2.6e-3)	7.69267e-06	1.3e-2 (2.5e-3)	4.76069e-07	1.2e-2 (2.5e-3)	1.42676e-06	1.2e-2 (2.5e-3)	1.56293e-06	1.3e-2 (2.8e-3)	5.09843e-06	1.2e-2 (2.5e-3)	2.56749e-06	1.0e-2 (2.6e-3)	6.32331e-05	1.2e-2 (2.5e-3)	1.2496e-06	1.2e-2 (2.5e-3)	2.7317e-06	1.2e-2 (2.5e-3)	2.7813e-06	1.2e-2 (3.7e-3)	0.000979009	9.4e-3 (3.3e-3)	0.0041053	1.4e-2 (3.8e-3)	0.000245555
	PC4	13:58551593_GA_G	13	58551593	PCDH17/RNA5SP30	Novel	1.8e-2 (2.8e-3)	1.41656e-10	1.7e-2 (2.8e-3)	2.40986e-09	1.8e-2 (2.8e-3)	1.3754e-10	1.8e-2 (2.9e-3)	9.36535e-10	1.9e-2 (2.8e-3)	2.57259e-11	1.7e-2 (2.9e-3)	3.18742e-09	1.9e-2 (2.8e-3)	2.59397e-11	1.8e-2 (2.8e-3)	1.1413e-10	1.9e-2 (2.8e-3)	5.41874e-11	2.0e-2 (3.2e-3)	2.65689e-10	1.8e-2 (2.8e-3)	8.19722e-11	1.6e-2 (2.9e-3)	1.04494e-07	1.9e-2 (2.8e-3)	2.0632e-11	1.8e-2 (2.8e-3)	1.20539e-10	1.8e-2 (2.8e-3)	1.56901e-10	1.7e-2 (4.2e-3)	9.87942e-05	1.9e-2 (3.7e-3)	4.33318e-07	1.8e-2 (4.3e-3)	3.40122e-05
	PC4	rs1540840	14	99733384	BCL11B	Snoring	-1.3e-2 (2.5e-3)	3.99662e-07	-1.2e-2 (2.5e-3)	5.34103e-07	-1.2e-2 (2.5e-3)	6.40135e-07	-1.2e-2 (2.6e-3)	1.39074e-06	-1.2e-2 (2.5e-3)	6.28977e-07	-1.3e-2 (2.6e-3)	6.13692e-07	-1.3e-2 (2.5e-3)	4.28207e-07	-1.3e-2 (2.5e-3)	4.1246e-07	-1.3e-2 (2.5e-3)	3.55305e-07	-1.3e-2 (2.8e-3)	2.51639e-06	-1.3e-2 (2.5e-3)	3.42594e-07	-1.3e-2 (2.6e-3)	9.49099e-07	-1.2e-2 (2.5e-3)	7.66861e-07	-1.3e-2 (2.5e-3)	3.84287e-07	-1.3e-2 (2.5e-3)	3.82002e-07	-1.4e-2 (3.8e-3)	0.000187074	-1.2e-2 (3.3e-3)	0.000390623	-1.4e-2 (3.8e-3)	0.000262358
	PC4	rs796856741	16	53799278	FTO	Snoring;Sleep Duration;Chronotype;Sleep Apnea	1.3e-2 (2.4e-3)	1.15087e-07	6.9e-3 (2.4e-3)	0.004468	1.3e-2 (2.4e-3)	1.56772e-07	1.4e-2 (2.5e-3)	5.03032e-08	1.4e-2 (2.4e-3)	2.11091e-08	1.4e-2 (2.5e-3)	3.76838e-08	1.3e-2 (2.5e-3)	6.95595e-08	1.3e-2 (2.4e-3)	6.86479e-08	1.3e-2 (2.4e-3)	7.16398e-08	1.5e-2 (2.7e-3)	5.13856e-08	1.3e-2 (2.4e-3)	1.39148e-07	1.4e-2 (2.5e-3)	7.35122e-08	1.3e-2 (2.4e-3)	4.34962e-08	1.3e-2 (2.4e-3)	1.18651e-07	1.3e-2 (2.4e-3)	1.15967e-07	1.1e-2 (3.7e-3)	0.00188123	1.4e-2 (3.2e-3)	2.20723e-05	1.2e-2 (3.7e-3)	0.00119716
	PC4	rs8069947	17	1985843	SMG6	Snoring;Insomnia	-1.5e-2 (2.4e-3)	3.52301e-10	-1.5e-2 (2.4e-3)	1.04639e-09	-1.5e-2 (2.4e-3)	1.843e-10	-1.5e-2 (2.5e-3)	1.27435e-09	-1.5e-2 (2.4e-3)	2.28034e-10	-1.4e-2 (2.5e-3)	1.04636e-08	-1.5e-2 (2.4e-3)	1.24628e-09	-1.5e-2 (2.4e-3)	3.85679e-10	-1.5e-2 (2.4e-3)	3.26817e-10	-1.3e-2 (2.7e-3)	3.72692e-06	-1.5e-2 (2.4e-3)	2.28097e-10	-1.5e-2 (2.5e-3)	1.80326e-09	-1.5e-2 (2.4e-3)	1.392e-10	-1.5e-2 (2.4e-3)	3.46943e-10	-1.5e-2 (2.4e-3)	3.25375e-10	-8.7e-3 (3.6e-3)	0.0160924	-1.5e-2 (3.2e-3)	2.91808e-06	-1.6e-2 (3.7e-3)	1.94552e-05
	PC4	rs6587147	17	21282601	KCNJ12	Sleep Duration	1.2e-2 (2.7e-3)	6.56858e-06	1.1e-2 (2.6e-3)	5.76896e-05	1.2e-2 (2.7e-3)	4.7021e-06	1.1e-2 (2.7e-3)	3.41728e-05	1.2e-2 (2.7e-3)	8.39825e-06	1.1e-2 (2.8e-3)	0.000125034	1.2e-2 (2.7e-3)	1.04116e-05	1.2e-2 (2.7e-3)	8.17601e-06	1.2e-2 (2.7e-3)	7.63041e-06	1.0e-2 (3.0e-3)	0.000546015	1.2e-2 (2.7e-3)	5.1391e-06	1.2e-2 (2.7e-3)	1.22741e-05	1.2e-2 (2.6e-3)	5.26317e-06	1.2e-2 (2.7e-3)	4.94392e-06	1.2e-2 (2.7e-3)	7.00929e-06	5.5e-3 (4.0e-3)	0.171484	1.2e-2 (3.5e-3)	0.000718214	1.3e-2 (4.0e-3)	0.0019939
	PC4	rs1706722	17	43684094	RP11-707O23.5/RPS26P8	Snoring;Napping;Sleep Duration;Insomnia;Sleepiness	2.8e-2 (2.9e-3)	8.39661e-23	2.7e-2 (2.8e-3)	4.10427e-22	2.8e-2 (2.9e-3)	3.42026e-23	2.7e-2 (2.9e-3)	7.82918e-20	2.9e-2 (2.8e-3)	1.3847e-24	2.7e-2 (3.0e-3)	2.95988e-20	3.0e-2 (2.9e-3)	2.64893e-25	2.8e-2 (2.8e-3)	2.85266e-23	2.8e-2 (2.9e-3)	4.54007e-23	2.8e-2 (3.2e-3)	1.02747e-18	2.8e-2 (2.8e-3)	4.01728e-23	2.8e-2 (2.9e-3)	7.5252e-21	2.8e-2 (2.8e-3)	3.10264e-23	2.8e-2 (2.8e-3)	6.26578e-23	2.8e-2 (2.9e-3)	8.50748e-23	2.6e-2 (4.3e-3)	7.94702e-10	3.1e-2 (3.7e-3)	1.70319e-16	2.5e-2 (4.4e-3)	6.99344e-09
	PC4	rs73959083	18	55186127	ONECUT2/FECH	Novel	1.7e-2 (3.1e-3)	5.75971e-08	1.7e-2 (3.1e-3)	5.61935e-08	1.7e-2 (3.1e-3)	6.10509e-08	1.6e-2 (3.2e-3)	4.50442e-07	1.7e-2 (3.1e-3)	4.26505e-08	1.6e-2 (3.2e-3)	3.2011e-07	1.6e-2 (3.1e-3)	2.36583e-07	1.7e-2 (3.1e-3)	5.62994e-08	1.7e-2 (3.1e-3)	6.57049e-08	1.5e-2 (3.4e-3)	7.42544e-06	1.7e-2 (3.1e-3)	4.96608e-08	1.6e-2 (3.2e-3)	3.7281e-07	1.6e-2 (3.0e-3)	1.36248e-07	1.7e-2 (3.1e-3)	6.40057e-08	1.7e-2 (3.1e-3)	5.52468e-08	8.4e-3 (4.6e-3)	0.0669425	1.5e-2 (4.0e-3)	0.000284499	1.9e-2 (4.7e-3)	4.74998e-05
	PC5	rs11682175	2	57987593	CTD-2026C7.1	Napping;Sleep Duration;Insomnia	-1.6e-2 (2.2e-3)	7.44689e-13	-1.6e-2 (2.2e-3)	2.9966e-13	-1.6e-2 (2.2e-3)	1.05632e-12	-1.6e-2 (2.2e-3)	9.8637e-13	-1.6e-2 (2.2e-3)	1.06633e-12	-1.4e-2 (2.3e-3)	4.55316e-10	-1.5e-2 (2.2e-3)	1.02885e-11	-1.5e-2 (2.2e-3)	2.54212e-12	-1.5e-2 (2.2e-3)	2.50405e-12	-1.6e-2 (2.4e-3)	9.37451e-11	-1.6e-2 (2.2e-3)	8.46637e-13	-1.5e-2 (2.2e-3)	5.92624e-11	-1.5e-2 (2.2e-3)	3.21254e-12	-1.6e-2 (2.2e-3)	8.62752e-13	-1.5e-2 (2.2e-3)	1.20602e-12	-1.6e-2 (3.3e-3)	9.15482e-07	-1.4e-2 (2.9e-3)	5.5923e-07	-1.7e-2 (3.3e-3)	2.73778e-07
	PC5	rs113851554	2	66750564	MEIS1	Insomnia;Chronotype;Sleep Health Score;RLS	-3.5e-2 (4.9e-3)	9.54239e-13	-3.5e-2 (4.9e-3)	8.18073e-13	-3.5e-2 (4.9e-3)	6.81833e-13	-3.6e-2 (5.0e-3)	8.75342e-13	-3.5e-2 (4.9e-3)	1.00963e-12	-3.8e-2 (5.0e-3)	6.28724e-14	-3.6e-2 (4.9e-3)	3.37548e-13	-3.5e-2 (4.8e-3)	9.30203e-13	-3.5e-2 (4.8e-3)	6.20115e-13	-3.7e-2 (5.4e-3)	1.51077e-11	-3.5e-2 (4.8e-3)	8.97816e-13	-3.6e-2 (5.0e-3)	7.98904e-13	-3.4e-2 (4.8e-3)	1.0363e-12	-3.5e-2 (4.9e-3)	9.34525e-13	-3.5e-2 (4.9e-3)	7.46295e-13	-3.7e-2 (7.4e-3)	4.72855e-07	-3.9e-2 (6.4e-3)	1.33382e-09	-2.9e-2 (7.3e-3)	5.83798e-05
	PC5	rs1823125	2	114090412	PAX8/IGKV1OR2-108	Sleep Duration;Insomnia	-1.3e-2 (2.6e-3)	6.52762e-07	-1.3e-2 (2.6e-3)	5.10931e-07	-1.3e-2 (2.6e-3)	4.15924e-07	-1.3e-2 (2.7e-3)	3.65608e-06	-1.3e-2 (2.6e-3)	6.92429e-07	-1.2e-2 (2.7e-3)	5.63828e-06	-1.2e-2 (2.6e-3)	2.60191e-06	-1.3e-2 (2.6e-3)	5.69744e-07	-1.3e-2 (2.6e-3)	5.62568e-07	-1.4e-2 (2.9e-3)	8.84309e-07	-1.3e-2 (2.6e-3)	6.24717e-07	-1.3e-2 (2.7e-3)	6.79061e-07	-1.3e-2 (2.6e-3)	9.06924e-07	-1.3e-2 (2.6e-3)	6.29344e-07	-1.3e-2 (2.6e-3)	6.59364e-07	-1.3e-2 (4.0e-3)	0.00126273	-1.8e-2 (3.5e-3)	1.83666e-07	-7.8e-3 (4.0e-3)	0.050849
	PC5	rs5026242	3	136110468	STAG1	Sleep Duration	-1.4e-2 (2.3e-3)	2.32283e-09	-1.3e-2 (2.3e-3)	8.887e-09	-1.4e-2 (2.3e-3)	1.84318e-09	-1.4e-2 (2.4e-3)	5.3262e-09	-1.4e-2 (2.3e-3)	2.09826e-09	-1.2e-2 (2.4e-3)	2.32384e-07	-1.3e-2 (2.3e-3)	1.08181e-08	-1.4e-2 (2.3e-3)	1.90352e-09	-1.4e-2 (2.3e-3)	1.17955e-09	-1.2e-2 (2.6e-3)	2.05146e-06	-1.4e-2 (2.3e-3)	1.8916e-09	-1.4e-2 (2.4e-3)	4.45704e-09	-1.3e-2 (2.3e-3)	6.45752e-09	-1.4e-2 (2.3e-3)	2.63484e-09	-1.4e-2 (2.3e-3)	3.14809e-09	-1.4e-2 (3.5e-3)	8.95401e-05	-1.4e-2 (3.1e-3)	5.18337e-06	-1.4e-2 (3.5e-3)	9.6127e-05
	PC5	rs139708773	5	100374749	ST8SIA4/RN7SL802P	Napping	-1.6e-1 (3.7e-2)	1.62764e-05	-1.6e-1 (3.7e-2)	1.2809e-05	-1.6e-1 (3.7e-2)	1.7566e-05	-1.4e-1 (3.8e-2)	0.0002859	-1.6e-1 (3.7e-2)	1.67242e-05	-1.6e-1 (3.8e-2)	2.53427e-05	-1.5e-1 (3.7e-2)	3.01681e-05	-1.6e-1 (3.7e-2)	1.54519e-05	-1.6e-1 (3.7e-2)	1.86748e-05	-1.3e-1 (4.1e-2)	0.00185865	-1.6e-1 (3.7e-2)	1.69857e-05	-1.5e-1 (3.8e-2)	0.000106626	-1.6e-1 (3.6e-2)	8.32308e-06	-1.6e-1 (3.7e-2)	1.70391e-05	-1.6e-1 (3.7e-2)	1.59982e-05	-1.1e-1 (5.5e-2)	0.0504589	-1.3e-1 (5.0e-2)	0.0101829	-1.9e-1 (5.3e-2)	0.000429715
	PC5	rs4713075	6	27195660	RP11-209A2.1/PRSS16	Sleepiness	-2.0e-2 (3.2e-3)	1.99649e-10	-2.0e-2 (3.2e-3)	1.73399e-10	-2.0e-2 (3.2e-3)	1.74351e-10	-1.9e-2 (3.3e-3)	2.83106e-09	-2.0e-2 (3.2e-3)	1.84058e-10	-1.9e-2 (3.3e-3)	3.32769e-09	-2.0e-2 (3.2e-3)	6.23114e-10	-2.0e-2 (3.2e-3)	5.15639e-10	-2.0e-2 (3.2e-3)	6.52198e-10	-1.8e-2 (3.6e-3)	3.80626e-07	-2.0e-2 (3.2e-3)	2.14585e-10	-2.0e-2 (3.3e-3)	2.23646e-09	-2.0e-2 (3.2e-3)	3.72133e-10	-2.0e-2 (3.2e-3)	2.19087e-10	-2.0e-2 (3.2e-3)	1.97682e-10	-1.4e-2 (4.9e-3)	0.0050998	-2.3e-2 (4.2e-3)	6.40752e-08	-1.7e-2 (4.8e-3)	0.000332841
	PC5	rs17185536	6	100620931	PRDX2P4/RP3-344J20.1	Snoring	1.7e-2 (2.5e-3)	3.6465e-11	1.7e-2 (2.5e-3)	1.28038e-11	1.7e-2 (2.5e-3)	3.23065e-11	1.8e-2 (2.6e-3)	1.91515e-11	1.7e-2 (2.5e-3)	4.24087e-11	1.7e-2 (2.6e-3)	7.02712e-11	1.7e-2 (2.6e-3)	2.68772e-11	1.6e-2 (2.5e-3)	8.17188e-11	1.6e-2 (2.5e-3)	1.87706e-10	1.6e-2 (2.8e-3)	7.82007e-09	1.7e-2 (2.5e-3)	2.66641e-11	1.6e-2 (2.6e-3)	3.03562e-10	1.7e-2 (2.5e-3)	5.38982e-11	1.7e-2 (2.5e-3)	3.11236e-11	1.7e-2 (2.5e-3)	3.48738e-11	1.6e-2 (3.9e-3)	6.02201e-05	1.5e-2 (3.3e-3)	1.00958e-05	1.9e-2 (3.8e-3)	5.88018e-07
	PC5	rs11783091	8	10184094	MSRA	Insomnia	1.3e-2 (2.3e-3)	4.29106e-08	1.3e-2 (2.3e-3)	8.96841e-08	1.3e-2 (2.3e-3)	2.45483e-08	1.3e-2 (2.4e-3)	1.9796e-07	1.3e-2 (2.3e-3)	4.1515e-08	1.3e-2 (2.4e-3)	1.6133e-07	1.4e-2 (2.4e-3)	1.19377e-08	1.3e-2 (2.3e-3)	2.06557e-08	1.3e-2 (2.3e-3)	2.07493e-08	1.3e-2 (2.6e-3)	1.31539e-06	1.3e-2 (2.3e-3)	3.38532e-08	1.3e-2 (2.4e-3)	1.20656e-07	1.3e-2 (2.3e-3)	6.45414e-08	1.3e-2 (2.3e-3)	5.2274e-08	1.3e-2 (2.3e-3)	3.30236e-08	1.7e-2 (3.6e-3)	3.42501e-06	1.5e-2 (3.1e-3)	1.48975e-06	1.0e-2 (3.5e-3)	0.00322575
	PC5	rs1814140	8	14540036	SGCZ	Sleep Duration	-1.2e-2 (2.2e-3)	1.8427e-08	-1.2e-2 (2.2e-3)	2.02902e-08	-1.2e-2 (2.2e-3)	1.65381e-08	-1.2e-2 (2.3e-3)	8.00361e-08	-1.2e-2 (2.2e-3)	1.76113e-08	-1.3e-2 (2.3e-3)	2.06538e-08	-1.2e-2 (2.2e-3)	1.65769e-07	-1.2e-2 (2.2e-3)	2.91428e-08	-1.2e-2 (2.2e-3)	3.98872e-08	-1.3e-2 (2.5e-3)	1.09952e-07	-1.2e-2 (2.2e-3)	1.36208e-08	-1.3e-2 (2.3e-3)	1.21712e-08	-1.2e-2 (2.2e-3)	1.49362e-08	-1.2e-2 (2.2e-3)	1.92262e-08	-1.2e-2 (2.2e-3)	1.33891e-08	-1.2e-2 (3.4e-3)	0.000331395	-1.4e-2 (2.9e-3)	3.14842e-06	-1.1e-2 (3.3e-3)	0.000955218
	PC5	rs10973207	9	37100525	RP11-220I1.1/RP11-220I1.2	Napping;Sleep Duration;Chronotype	-1.7e-2 (3.0e-3)	2.80665e-08	-1.7e-2 (3.0e-3)	2.55599e-08	-1.7e-2 (3.0e-3)	1.87402e-08	-1.5e-2 (3.1e-3)	2.29993e-06	-1.7e-2 (3.0e-3)	2.2087e-08	-1.7e-2 (3.1e-3)	5.79774e-08	-1.6e-2 (3.0e-3)	1.14825e-07	-1.6e-2 (3.0e-3)	7.67401e-08	-1.6e-2 (3.0e-3)	1.52081e-07	-1.5e-2 (3.4e-3)	1.12671e-05	-1.7e-2 (3.0e-3)	2.96693e-08	-1.7e-2 (3.1e-3)	3.68557e-08	-1.6e-2 (3.0e-3)	1.23689e-07	-1.7e-2 (3.0e-3)	2.92902e-08	-1.7e-2 (3.0e-3)	2.92098e-08	-1.7e-2 (4.6e-3)	0.000218526	-2.1e-2 (4.0e-3)	1.36889e-07	-1.2e-2 (4.5e-3)	0.0100874
	PC5	rs527746492	10	103232024	BTRC	Sleep Duration	1.3e-2 (2.3e-3)	6.49921e-08	1.2e-2 (2.3e-3)	1.12324e-07	1.2e-2 (2.3e-3)	8.12765e-08	1.2e-2 (2.4e-3)	1.12146e-06	1.3e-2 (2.3e-3)	6.3378e-08	1.2e-2 (2.4e-3)	2.29002e-07	1.2e-2 (2.3e-3)	2.62468e-07	1.2e-2 (2.3e-3)	8.24623e-08	1.3e-2 (2.3e-3)	4.74138e-08	1.0e-2 (2.6e-3)	8.09534e-05	1.3e-2 (2.3e-3)	4.47737e-08	1.2e-2 (2.4e-3)	9.7796e-07	1.2e-2 (2.3e-3)	2.84022e-07	1.3e-2 (2.3e-3)	6.1162e-08	1.2e-2 (2.3e-3)	7.36247e-08	8.8e-3 (3.5e-3)	0.0132242	1.2e-2 (3.1e-3)	0.00016179	1.4e-2 (3.5e-3)	0.000100521
	PC5	rs2297787	10	104680137	CNNM2	Chronotype;Insomnia	2.6e-2 (4.1e-3)	6.58516e-11	2.7e-2 (4.1e-3)	1.97341e-11	2.6e-2 (4.1e-3)	6.89999e-11	2.8e-2 (4.2e-3)	3.50517e-11	2.7e-2 (4.1e-3)	6.13812e-11	2.7e-2 (4.2e-3)	5.7523e-11	2.8e-2 (4.1e-3)	6.95137e-12	2.6e-2 (4.0e-3)	1.70149e-10	2.5e-2 (4.0e-3)	3.77798e-10	2.8e-2 (4.6e-3)	6.23701e-10	2.6e-2 (4.1e-3)	1.02278e-10	2.7e-2 (4.2e-3)	5.86301e-11	2.6e-2 (4.0e-3)	1.41627e-10	2.6e-2 (4.1e-3)	7.37856e-11	2.6e-2 (4.1e-3)	7.56192e-11	1.9e-2 (6.1e-3)	0.00161669	2.6e-2 (5.4e-3)	1.61619e-06	2.7e-2 (6.1e-3)	6.9385e-06
	PC5	rs4587762	11	113306893	DRD2	Sleep Duration;Chronotype	-1.2e-2 (2.2e-3)	2.38206e-08	-1.2e-2 (2.2e-3)	4.07277e-08	-1.3e-2 (2.2e-3)	1.85136e-08	-1.2e-2 (2.3e-3)	2.08287e-07	-1.2e-2 (2.2e-3)	3.62332e-08	-1.3e-2 (2.3e-3)	1.89634e-08	-1.2e-2 (2.2e-3)	8.83043e-08	-1.2e-2 (2.2e-3)	7.78815e-08	-1.2e-2 (2.2e-3)	1.22104e-07	-9.2e-3 (2.5e-3)	0.00022062	-1.2e-2 (2.2e-3)	2.35247e-08	-1.2e-2 (2.3e-3)	2.83934e-07	-1.1e-2 (2.2e-3)	4.10312e-07	-1.2e-2 (2.2e-3)	2.5521e-08	-1.2e-2 (2.2e-3)	2.80203e-08	-1.4e-2 (3.4e-3)	2.58736e-05	-7.5e-3 (3.0e-3)	0.0113395	-1.8e-2 (3.4e-3)	1.26395e-07
	PC5	11:122827905_ATTAAC_A	11	122827905	C11orf63	Sleep Duration;Chronotype	-1.5e-2 (3.1e-3)	1.32737e-06	-1.5e-2 (3.1e-3)	1.1802e-06	-1.5e-2 (3.1e-3)	1.3175e-06	-1.6e-2 (3.2e-3)	2.53491e-07	-1.5e-2 (3.1e-3)	1.27561e-06	-1.4e-2 (3.2e-3)	7.35969e-06	-1.5e-2 (3.1e-3)	1.68498e-06	-1.5e-2 (3.1e-3)	6.3355e-07	-1.5e-2 (3.1e-3)	8.16647e-07	-1.4e-2 (3.5e-3)	4.69483e-05	-1.5e-2 (3.1e-3)	1.70234e-06	-1.6e-2 (3.2e-3)	9.54576e-07	-1.5e-2 (3.1e-3)	1.59903e-06	-1.5e-2 (3.1e-3)	1.3419e-06	-1.5e-2 (3.1e-3)	1.40284e-06	-6.8e-3 (4.7e-3)	0.148043	-1.2e-2 (4.1e-3)	0.00428585	-1.8e-2 (4.7e-3)	9.63969e-05
	PC5	rs7332332	13	53972489	AL450423.1/LINC00558	Insomnia;Sleepiness	1.3e-2 (2.2e-3)	7.67511e-10	1.3e-2 (2.2e-3)	1.28788e-09	1.3e-2 (2.2e-3)	1.42587e-09	1.4e-2 (2.2e-3)	1.71115e-09	1.3e-2 (2.2e-3)	8.68795e-10	1.3e-2 (2.3e-3)	2.55948e-09	1.3e-2 (2.2e-3)	3.29075e-09	1.3e-2 (2.2e-3)	2.38289e-09	1.3e-2 (2.2e-3)	2.44582e-09	1.4e-2 (2.4e-3)	2.98086e-08	1.3e-2 (2.2e-3)	9.88503e-10	1.3e-2 (2.2e-3)	4.57204e-09	1.3e-2 (2.2e-3)	2.12836e-09	1.3e-2 (2.2e-3)	7.23958e-10	1.3e-2 (2.2e-3)	6.6253e-10	1.6e-2 (3.3e-3)	2.96335e-06	1.2e-2 (2.9e-3)	1.80842e-05	1.5e-2 (3.3e-3)	8.02105e-06
	PC5	rs61988066	14	27067533	NOVA1/NOVA1-AS1	Sleep Duration	1.8e-2 (4.2e-3)	2.85463e-05	1.7e-2 (4.2e-3)	3.07472e-05	1.7e-2 (4.2e-3)	3.08555e-05	1.7e-2 (4.3e-3)	9.93132e-05	1.8e-2 (4.2e-3)	2.59144e-05	1.8e-2 (4.3e-3)	3.56605e-05	1.6e-2 (4.2e-3)	0.000120466	1.8e-2 (4.2e-3)	2.06814e-05	1.8e-2 (4.2e-3)	2.40378e-05	1.4e-2 (4.7e-3)	0.00227018	1.8e-2 (4.2e-3)	2.35159e-05	1.7e-2 (4.3e-3)	7.43092e-05	1.7e-2 (4.2e-3)	2.80026e-05	1.8e-2 (4.2e-3)	2.86307e-05	1.8e-2 (4.2e-3)	1.93137e-05	1.7e-2 (6.4e-3)	0.00925502	1.8e-2 (5.5e-3)	0.0012252	1.7e-2 (6.4e-3)	0.00716432
	PC5	rs11631200	15	67916400	MAP2K5	Insomnia;RLS	-1.2e-2 (2.2e-3)	1.09492e-07	-1.1e-2 (2.2e-3)	3.52766e-07	-1.1e-2 (2.2e-3)	2.00979e-07	-1.2e-2 (2.3e-3)	2.73117e-07	-1.2e-2 (2.2e-3)	9.38173e-08	-1.1e-2 (2.3e-3)	4.61026e-07	-1.1e-2 (2.2e-3)	3.16339e-07	-1.2e-2 (2.2e-3)	9.94825e-08	-1.1e-2 (2.2e-3)	1.57235e-07	-9.6e-3 (2.4e-3)	9.12365e-05	-1.2e-2 (2.2e-3)	1.20779e-07	-1.1e-2 (2.3e-3)	3.29183e-07	-1.1e-2 (2.2e-3)	2.23776e-07	-1.2e-2 (2.2e-3)	9.36651e-08	-1.2e-2 (2.2e-3)	1.29205e-07	-1.3e-2 (3.3e-3)	0.000121125	-1.2e-2 (2.9e-3)	2.58567e-05	-1.1e-2 (3.3e-3)	0.00104917
	PC5	16:1255040_GC_G	16	1255040	CACNA1H	Novel	-9.6e-3 (2.4e-3)	4.54861e-05	-9.6e-3 (2.4e-3)	4.33953e-05	-9.5e-3 (2.4e-3)	5.43924e-05	-9.8e-3 (2.4e-3)	6.27013e-05	-9.6e-3 (2.4e-3)	4.59799e-05	-1.0e-2 (2.4e-3)	3.58075e-05	-1.0e-2 (2.4e-3)	2.55834e-05	-9.7e-3 (2.4e-3)	3.49822e-05	-9.8e-3 (2.4e-3)	3.14663e-05	-1.0e-2 (2.6e-3)	0.000146575	-9.5e-3 (2.4e-3)	5.31498e-05	-9.7e-3 (2.4e-3)	6.95581e-05	-9.5e-3 (2.3e-3)	5.62077e-05	-9.6e-3 (2.4e-3)	4.55384e-05	-9.6e-3 (2.4e-3)	4.57328e-05	-1.2e-2 (3.6e-3)	0.00133765	-1.3e-2 (3.1e-3)	1.94766e-05	-5.4e-3 (3.6e-3)	0.128066
	PC5	rs138572890	16	50264953	PAPD5	Novel	-2.4e-2 (4.3e-3)	2.02145e-08	-2.4e-2 (4.3e-3)	1.9312e-08	-2.4e-2 (4.3e-3)	1.39943e-08	-2.4e-2 (4.4e-3)	9.78757e-08	-2.4e-2 (4.3e-3)	1.61813e-08	-2.6e-2 (4.4e-3)	3.41853e-09	-2.3e-2 (4.3e-3)	8.8984e-08	-2.3e-2 (4.3e-3)	4.16476e-08	-2.3e-2 (4.3e-3)	4.6032e-08	-2.5e-2 (4.8e-3)	1.7883e-07	-2.4e-2 (4.3e-3)	1.37424e-08	-2.5e-2 (4.4e-3)	2.97735e-08	-2.4e-2 (4.3e-3)	1.29099e-08	-2.4e-2 (4.3e-3)	1.86178e-08	-2.4e-2 (4.3e-3)	2.16578e-08	-2.5e-2 (6.6e-3)	0.000120122	-3.2e-2 (5.7e-3)	2.15807e-08	-1.6e-2 (6.5e-3)	0.0163969
	PC5	rs66863998	17	4813404	CHRNE/GP1BA	Novel	-1.8e-2 (3.3e-3)	1.39491e-08	-1.8e-2 (3.3e-3)	2.63678e-08	-1.8e-2 (3.3e-3)	1.77054e-08	-1.8e-2 (3.4e-3)	7.43664e-08	-1.9e-2 (3.3e-3)	1.34836e-08	-1.9e-2 (3.4e-3)	4.34643e-08	-1.8e-2 (3.3e-3)	4.37634e-08	-1.9e-2 (3.3e-3)	5.25259e-09	-1.9e-2 (3.3e-3)	6.03107e-09	-1.8e-2 (3.7e-3)	5.22906e-07	-1.8e-2 (3.3e-3)	2.21607e-08	-2.1e-2 (3.4e-3)	1.08706e-09	-1.8e-2 (3.2e-3)	1.19435e-08	-1.8e-2 (3.3e-3)	1.4095e-08	-1.9e-2 (3.3e-3)	9.07467e-09	-1.9e-2 (5.0e-3)	0.000165633	-1.5e-2 (4.3e-3)	0.000504913	-2.2e-2 (4.9e-3)	6.95748e-06
	PC5	rs9901941	17	43256463	RP13-890H12.2/CTD-2020K17.1	Napping;Insomnia;Chronotype;Sleepiness	-1.5e-2 (2.8e-3)	1.0538e-07	-1.5e-2 (2.8e-3)	7.66921e-08	-1.5e-2 (2.8e-3)	1.37737e-07	-1.5e-2 (2.9e-3)	2.9537e-07	-1.5e-2 (2.8e-3)	9.74639e-08	-1.4e-2 (2.9e-3)	4.49077e-07	-1.5e-2 (2.8e-3)	1.49672e-07	-1.5e-2 (2.8e-3)	8.45917e-08	-1.5e-2 (2.8e-3)	5.67618e-08	-1.4e-2 (3.1e-3)	3.43131e-06	-1.5e-2 (2.8e-3)	1.01236e-07	-1.4e-2 (2.9e-3)	6.26344e-07	-1.4e-2 (2.7e-3)	2.1115e-07	-1.5e-2 (2.8e-3)	9.69898e-08	-1.5e-2 (2.8e-3)	9.89792e-08	-1.9e-2 (4.2e-3)	8.96417e-06	-1.4e-2 (3.7e-3)	0.00011431	-1.6e-2 (4.2e-3)	0.000208492
	PC5	rs149190423	19	10000596	OLFM2	Sleep Duration	1.2e-2 (2.3e-3)	5.85183e-07	1.2e-2 (2.3e-3)	5.23773e-07	1.2e-2 (2.3e-3)	4.13239e-07	1.2e-2 (2.4e-3)	1.07387e-06	1.1e-2 (2.3e-3)	6.34464e-07	1.0e-2 (2.4e-3)	1.71188e-05	1.1e-2 (2.3e-3)	7.93893e-07	1.2e-2 (2.3e-3)	3.72701e-07	1.2e-2 (2.3e-3)	2.46097e-07	1.3e-2 (2.6e-3)	1.22467e-06	1.2e-2 (2.3e-3)	3.73999e-07	1.1e-2 (2.4e-3)	3.62757e-06	1.1e-2 (2.3e-3)	8.52511e-07	1.2e-2 (2.3e-3)	5.64962e-07	1.2e-2 (2.3e-3)	4.76268e-07	7.1e-3 (3.5e-3)	0.042642	9.8e-3 (3.1e-3)	0.00125318	1.3e-2 (3.5e-3)	0.000158705
	PC5	rs429358	19	45411941	APOE	Insomnia	1.4e-2 (3.0e-3)	5.29417e-06	1.3e-2 (3.0e-3)	1.52539e-05	1.4e-2 (3.0e-3)	4.14072e-06	1.3e-2 (3.1e-3)	3.40783e-05	1.4e-2 (3.0e-3)	5.04585e-06	1.3e-2 (3.1e-3)	5.04072e-05	1.3e-2 (3.0e-3)	1.61449e-05	1.4e-2 (3.0e-3)	3.41007e-06	1.4e-2 (3.0e-3)	3.95459e-06	1.1e-2 (3.4e-3)	0.00120941	1.3e-2 (3.0e-3)	7.54377e-06	1.4e-2 (3.1e-3)	6.51661e-06	1.4e-2 (3.0e-3)	3.22185e-06	1.4e-2 (3.0e-3)	4.82088e-06	1.4e-2 (3.0e-3)	5.76638e-06	1.4e-2 (4.6e-3)	0.00329854	1.5e-2 (4.0e-3)	0.000221171	1.3e-2 (4.5e-3)	0.00540816
	PC5	19:59007970_CA_C	19	59007970	SLC27A5	Novel	-1.1e-2 (2.3e-3)	6.46825e-07	-1.2e-2 (2.3e-3)	6.28364e-07	-1.1e-2 (2.3e-3)	7.37669e-07	-1.3e-2 (2.4e-3)	1.02846e-07	-1.2e-2 (2.3e-3)	5.20458e-07	-1.2e-2 (2.4e-3)	1.04377e-06	-1.1e-2 (2.3e-3)	1.48391e-06	-1.1e-2 (2.3e-3)	1.40395e-06	-1.1e-2 (2.3e-3)	7.77233e-07	-1.2e-2 (2.6e-3)	1.50716e-06	-1.2e-2 (2.3e-3)	4.23877e-07	-1.2e-2 (2.4e-3)	1.38654e-06	-1.1e-2 (2.3e-3)	7.70158e-07	-1.1e-2 (2.3e-3)	6.66121e-07	-1.1e-2 (2.3e-3)	8.44808e-07	-7.5e-3 (3.5e-3)	0.0331448	-8.2e-3 (3.1e-3)	0.00732627	-1.5e-2 (3.5e-3)	1.66008e-05

### Sheet: ST14
Supplementary Table 14. Sample characteristics in HCHS/SOL and the Sueño Ancillary
	1. Insomnia were converted to UKB scale using two questions from WHIIRS: 1) did you have trouble falling asleep? 2) Did you wake up several times at time? The provided options were: 1. No, not in the past four weeks; 2. Yes, less than once a week; 3. Yes, 1 or 2 times a week; 4. Yes, 3 or 4 times a week; 5. Yes, 5 or more times a week.
	2. Chronotype in HCHS/SOL were imputed based on Sueño ancillary study
	3. Daytime sleepiness were converted to UKB scale using ESS
	4. Soring was converted to UKB scale from current snoring frequency.
			Total*	HCHS/SOL not in Sueño*	Sueño*
	N		11144	9561	1583
	Sex, N (%)
		Female	6,534 (50.6%)	5,523 (49.9%)	1,011 (56.0%)
	Age (years)
		Mean (SD)	41.69 (14.97)	41.61 (15.32)	42.30 (12.21)
	Hispanic/Latino Background, N (%)
		Dominican	1,046 (9.8%)	828 (9.2%)	218 (14%)
		Central American	1,229 (7.5%)	1,012 (7.2%)	217 (9.8%)
		Cuban	1,872 (23.0%)	1,539 (22.1%)	333 (29.1%)
		Mexican	4,058 (34.9%)	3,705 (36.8%)	353 (21.9%)
		Puerto Rican	1,842 (15.4%)	1,512 (15.0%)	330 (18.8%)
		South American	741 (5.0%)	624 (5.0%)	117 (5.1%)
		More than one/Other heritage	337 (4.3%)	322 (4.7%)	15 (1.3%)
	BMI (kg/m2)
		Mean (SD)	29.7 (5.73)	29.7 (5.77)	30.0 (5.45)
	Sleep Duration (Hours)
		Mean (SD)	7.93 (1.43)	7.93 (1.43)	7.91 (1.38)
	Women's Health Initiative Insomnia Rating Scale (WHIIRS)1
		Mean (SD)	7.12 (5.38)	7.06 (5.40)	7.50 (5.28)
	Insomnia in UKB scale, N (%)
		Never (WHIIRS21=1)	3,304 (32.4%)	2,905 (33.1%)	399 (27.7%)
		Sometimes (WHIIRS21=2-4)	4,961 (44.3%)	4,297 (44.8%)	664 (41.0%)
		Usually (WHIIRS21=5)	2,879 (23.3%)	2,359 (22.1%)	520 (31.3%)
	Chronotype2, N (%)
		Definitely an 'evening' person	5,397 (43.9%)	4,649 (44.4%)	748 (40.3%)
		More an 'evening' than a 'morning' person	2,383 (21.6%)	2,028 (21.3%)	355 (23.7%)
		More a 'morning' than an 'evening' person	1,387 (13.7%)	1,198 (13.5%)	189 (14.5%)
		Definitely a 'morning' person	1,977 (20.8%)	1,686 (20.7%)	291 (21.5%)
	Epworth Sleepiness Scale (ESS)
		Mean (SD)	5.59 (4.62)	5.59 (4.66)	5.64 (4.38)
	Daytime sleepiness in UKB Scale3
		Never/Rarely (ESS=0-10)	9,445 (85.3%)	8,088 (85.4%)	1,357 (84.7%)
		Sometimes (ESS=11-14)	1,029 (9.4%)	878 (9.2%)	151 (11.1%)
		Often (ESS=15-18)	470 (3.8%)	413 (3.9%)	57 (3.2%)
		All the time (ESS=18-24)	200 (1.5%)	182 (1.6%)	18 (1.0%)
	Current Snoring Frequency
		Never	1,966 (21.3%)	1,785 (22.3%)	181 (14.3%)
		Rarely	1,526 (14.8%)	1,304 (14.8%)	222 (15.0%)
		Sometimes	1,916 (16.2%)	1,613 (15.9%)	303 (18.2%)
		Always/Almost Always	2,584 (20.2%)	2,205 (20.3%)	379 (19.6%)
		Don't Know	3,149 (27.5%)	2,651 (26.7%)	498 (32.9%)
	Snoring in UKB Scale
		Yes (sometimes or always)	4,503 (36.4%)	3,821 (36.2%)	682 (37.8%)
	* All SD and percentages are based on the study sampling weighting

### Sheet: ST15
Supplementary 15. Marginal associations of 9 SHS loci in HCHS/SOL.
								UKB				HCHS/SOL
	SHS	SNP	CHR	BP	Nearest Gene(s)	EA	Annotation	BETA	SE	P		EAF	BETA	SE	P
	ADD	1:182548483_GC_G	1	182579348	RNASEL	GC		-0.0360733	0.00626309	5.4e-09		0.972278	-0.0925528	0.0435064	0.033392
	ADD	rs1046953	3	50159664	SEMA3F	C		-0.0162998	0.00216959	4.5e-14		0.69726	-0.0322113	0.0157025	0.0402335
	ADD	rs2587889	16	56314134	GNAO1	T		-0.0124651	0.00214161	7.1e-09		0.615469	-0.0436883	0.0147687	0.00309481
	PC2	rs9396089	6	55406589	GFRAL/HMGCLL1	C		-0.0130768	0.00235966	2.6e-08		0.771169	-0.0452442	0.0168851	0.00737244
	PC2	rs3788337	22	23069838	RTDR1	G	Novel	-0.0136152	0.00234384	6.5e-09		0.44781	-0.0284633	0.0140569	0.0428811
	PC3	rs12713014	2	48759335	STON1-GTF2A1L	A		0.0267192	0.00463169	9.1e-09		0.791147	0.0333321	0.0165058	0.0434431
	PC4	rs775727687	5	3181490	CTD-2029E14.1/LINC01019	TTC		0.0137903	0.0022388	9.1e-10		0.700605	0.0300128	0.0141681	0.0341464
	PC4	rs1846644	12	117500575	KSR2	T		0.0153401	0.00210398	2.5e-13		0.631461	0.0345695	0.0130753	0.0081964
	PC5	rs4587762	11	113436171	DRD2	G		-0.0126424	0.0019212	5.5e-11		0.617394	-0.0320867	0.0140516	0.0224012

### Sheet: ST16
Supplementary Table 16. Association between SHS PRS with sleep phecodes in MGB biobank.
				Additive PC		PC1		PC2		PC3		PC4		PC5
	Disease description	Phecode	n cases / n controls	OR [95% CI]	P Value	OR [95% CI]	P Value	OR [95% CI]	P Value	OR [95% CI]	P Value	OR [95% CI]	P Value	OR [95% CI]	P Value
	Insomnia	327.4	5748/30226	0.91 (0.88, 0.94)	5.87e-10	0.9 (0.87, 0.92)	1.14582e-12	0.99 (0.96, 1.02)	0.415636	0.97 (0.94, 1)	0.0259174	1.01 (0.98, 1.04)	0.371742	0.96 (0.93, 0.98)	0.00191464
	Obstructive sleep apnea	327.32	6722/30226	0.86 (0.84, 0.88)	6.73e-25	0.93 (0.9, 0.95)	7.65412e-08	0.86 (0.84, 0.89)	3.88e-26	1 (0.97, 1.03)	0.997652	1.08 (1.06, 1.11)	5.21e-09	0.94 (0.92, 0.97)	1.82e-05
	Restless legs syndrome	327.71	1281/30226	0.86 (0.81, 0.91)	3.06e-07	0.86 (0.81, 0.91)	1.93601e-07	0.93 (0.88, 0.99)	0.0149906	0.96 (0.91, 1.02)	0.17925	1 (0.94, 1.06)	0.981512	0.91 (0.86, 0.97)	0.00193336
	Sleep disorders	327	3048/30226	0.88 (0.85, 0.92)	1.3e-09	0.9 (0.87, 0.94)	2.80181e-07	0.94 (0.91, 0.98)	0.00341432	0.96 (0.93, 1)	0.0525036	1.01 (0.97, 1.05)	0.56389	0.98 (0.94, 1.02)	0.239307
	Organic or persistent insomnia	327.41	1343/30226	0.87 (0.82, 0.92)	2.1e-06	0.87 (0.82, 0.92)	3.27038e-06	0.97 (0.92, 1.03)	0.324704	0.98 (0.93, 1.03)	0.418632	1.02 (0.96, 1.08)	0.530106	0.93 (0.88, 0.98)	0.00760074
	Sleep apnea	327.3	4161/30226	0.85 (0.82, 0.88)	1.06e-19	0.93 (0.9, 0.96)	2.6098e-05	0.84 (0.81, 0.87)	2.03e-23	0.99 (0.95, 1.02)	0.402652	1.07 (1.04, 1.11)	3.84e-05	0.93 (0.9, 0.97)	6.77e-05
	Sleep related movement disorders	327.7	445/30226	0.9 (0.81, 0.99)	0.0361785	0.89 (0.81, 0.99)	0.0242992	0.99 (0.89, 1.08)	0.762578	0.95 (0.86, 1.04)	0.251608	1.01 (0.92, 1.11)	0.781968	0.99 (0.9, 1.09)	0.774391
	Circadian rhythm sleep disorder	327.6	302/30226	0.85 (0.76, 0.96)	0.00980596	0.88 (0.78, 0.99)	0.0332295	0.88 (0.78, 0.99)	0.0340285	0.94 (0.83, 1.05)	0.245992	0.97 (0.86, 1.08)	0.558735	0.99 (0.88, 1.11)	0.881626
	Parasomnia	327.5	497/30226	0.94 (0.85, 1.03)	0.171102	0.92 (0.83, 1)	0.0611491	0.99 (0.9, 1.09)	0.841789	0.95 (0.87, 1.04)	0.277426	1.01 (0.93, 1.11)	0.784135	1.01 (0.93, 1.11)	0.770937
	Hypersomnia	327.1	989/30226	0.89 (0.84, 0.96)	0.00121888	0.94 (0.88, 1)	0.0643325	0.9 (0.84, 0.96)	0.00148096	0.94 (0.88, 1)	0.0493791	1.02 (0.96, 1.09)	0.554073	0.92 (0.87, 0.99)	0.0170262
	Central/nonobstroctive sleep apnea	327.31	555/30226	0.91 (0.83, 1)	0.0459716	1.06 (0.97, 1.15)	0.232006	0.93 (0.85, 1.01)	0.088618	0.96 (0.89, 1.05)	0.407246	1.07 (0.98, 1.16)	0.117489	0.88 (0.8, 0.96)	0.00270744
	Sleep related leg cramps	327.72	223/30226	1 (0.86, 1.15)	0.949352	0.95 (0.83, 1.1)	0.510678	1.04 (0.91, 1.19)	0.56292	1.07 (0.94, 1.22)	0.318011	1.07 (0.94, 1.22)	0.305129	1 (0.87, 1.14)	0.98984
	Cataplexy and narcolepsy	347	325/30860	0.88 (0.78, 0.99)	0.0318633	0.97 (0.86, 1.08)	0.557537	0.88 (0.79, 0.98)	0.0247793	0.98 (0.88, 1.09)	0.660316	1.01 (0.91, 1.13)	0.841899	0.96 (0.86, 1.07)	0.431868

### Sheet: ST17
Supplementary Table 17. Genes implicated by positional, eQTL, or chromatin interaction mapping of 28 significant novel loci (Table 1) identified by FUMA.
	pLI : pLI score from ExAC database. The probability of being loss-of-function intolerant. The higher the score is, the more intolerant to loss-of-function mutations the gene is.
	ncRVIS : Non-coding residual variation intolerance score. The higher the score is, the more intolerant to non-coding variation the gene is.
	posMapSNPs (posMap): Number of SNPs mapped to gene based on positional mapping.
	posMapMaxCADD (posMap): The maximum CADD score of mapped SNPs by positional mapping.
	eqtlMapSNPs (eqtlMap): Number of SNPs mapped to the gene based on eQTL mapping.
	eqtlMapminP (eqtlMap): The minimum eQTL P-value of mapped SNPs.
	eqtlMapminQ (eqtlMap): The minimum eQTL FDR of mapped SNPs.
	eqtlMapNts (eqtlMap): Number of tissues of mapped eQTL SNPs (GTEx v8)
	eqtlMapts (eqtlMap): Tissue types of mapped eQTL SNPs (GTEx v8).
	ciMap (ciMap): "Yes" if the gene is mapped by chromatin interaction mapping, "No" otherwise.
	ciMapNts (ciMap): Number of tissue/cell types of mapped chromatin interactions.
	ciMapts (ciMap): Tissue/cell types of mapped chromatin interactions.
	GeneP: Gene-based P value. Genome-wide significant (p<2.641e-6) genes are highlighted in red.
	SHS	GenomicLocus	Gene	Ensembl ID	Entrez ID	CHR	Start BP	End BP	pLI	ncRVIS	posMapSNPs	posMapMaxCADD	eqtlMapSNPs	eqtlMapminP	eqtlMapminQ	eqtlMapNts	eqtlMapts	ciMap	ciMapNts	N map sources	ciMapts	minGwasP	IndSigSNPs	GeneP	Ensembl Phenotype	Drug Interactions
	ADD	1	PDGFC	ENSG00000145431	56034	4	157681606	157892546	0.969061	-0.339265	0	0	0	NA	NA	0	NA	Yes	1	1	IMR90	5.5e-08	rs75607302	0.15865		SUNITINIB
	ADD	1	C4orf46	ENSG00000205208	201725	4	159587831	159593407	0.259003	-1.67232	0	0	0	NA	NA	0	NA	Yes	3	1	GM12878:IMR90:hESC	4.6e-08	rs75607302	0.17134
	ADD	1	ETFDH	ENSG00000171503	2110	4	159593277	159630775	1.63e-07	-0.737265	0	0	199	1.25e-07	1.11e-73	6	GTEx/v8/Adipose_Subcutaneous:GTEx/v8/Artery_Tibial:GTEx/v8/Lung:GTEx/v8/Muscle_Skeletal:GTEx/v8/Nerve_Tibial:GTEx/v8/Skin_Sun_Exposed_Lower_leg	Yes	3	2	GM12878:IMR90:hESC	1.4e-08	rs75607302	0.07379	Multiple acyl-CoA dehydrogenase deficiency mild type; Multiple acyl-CoA dehydrogenase deficiency severe neonatal type; Multiple acyl-CoA dehydrogenase deficiency; glutaric aciduria type 2C	METHYLPHENIDATE
	ADD	1	PPID	ENSG00000171497	5481	4	159630286	159644548	1.71e-06	-0.0865876	2	5.255	107	6.61e-06	1.72e-29	4	GTEx/v8/Adipose_Subcutaneous:GTEx/v8/Nerve_Tibial:GTEx/v8/Skin_Sun_Exposed_Lower_leg:GTEx/v8/Thyroid	Yes	9	3	Promoter_anchored_loops:EP_correlation_cell_type_oneway:Left_Ventricle:Liver:GM12878:IMR90:Mesenchymal_Stem_Cell:Mesendoderm:Trophoblast-like_Cell	3e-08	rs75607302	0.020834		SCY 635
	ADD	1	FNIP2	ENSG00000052795	57600	4	159690290	159829201	0.997777	-0.883049	126	21.8	199	4.23e-11	2.32e-08	14	GTEx/v8/Whole_Blood:GTEx/v8/Brain_Caudate_basal_ganglia:GTEx/v8/Brain_Hypothalamus:GTEx/v8/Brain_Putamen_basal_ganglia:GTEx/v8/Colon_Transverse:GTEx/v8/Esophagus_Muscularis:GTEx/v8/Lung:GTEx/v8/Nerve_Tibial:GTEx/v8/Pancreas:GTEx/v8/Cells_Cultured_fibroblasts:GTEx/v8/Skin_Not_Sun_Exposed_Suprapubic:GTEx/v8/Spleen:GTEx/v8/Testis:GTEx/v8/Thyroid	Yes	11	4	EP_links_oneway:Promoter_anchored_loops:Aorta:Left_Ventricle:Liver:GM12878:IMR90:Mesenchymal_Stem_Cell:Mesendoderm:Trophoblast-like_Cell:hESC	2.8e-09	rs75607302	1.1e-08
	ADD	1	C4orf45	ENSG00000164123	152940	4	159814286	159959912	1.28e-05	-0.51437	83	21.8	199	1.98e-11	1.01e-104	3	GTEx/v8/Brain_Hippocampus:GTEx/v8/Nerve_Tibial:GTEx/v8/Testis	Yes	10	4	Aorta:Left_Ventricle:Liver:GM12878:IMR90:Mesenchymal_Stem_Cell:Mesendoderm:Neural_Progenitor_Cell:Trophoblast-like_Cell:hESC	2.8e-09	rs75607302	1.7567e-06
	ADD	1	RAPGEF2	ENSG00000109756	9693	4	160025330	160281321	0.999997	-1.04823	0	0	199	6.69e-10	2.32e-06	2	GTEx/v8/Whole_Blood:GTEx/v8/Nerve_Tibial	Yes	12	2	Promoter_anchored_loops:Aorta:Hippocampus:Left_Ventricle:Liver:GM12878:IMR90:Mesenchymal_Stem_Cell:Mesendoderm:Neural_Progenitor_Cell:Trophoblast-like_Cell:hESC	2.8e-09	rs75607302	0.57121
	ADD	2	FAM84B	ENSG00000168672	157638	8	127564687	127570638	0.015691	-2.25777	0	0	0	NA	NA	0	NA	Yes	3	1	IMR90:Mesenchymal_Stem_Cell:Trophoblast-like_Cell	2.8e-09	rs10808575:rs10808575;rs4236738:rs35853680:rs4236738	0.094773
	ADD	2	POU5F1B	ENSG00000212993	5462	8	128426535	128432311	7.27e-07	6.13054	0	0	0	NA	NA	0	NA	Yes	6	1	Left_Ventricle:IMR90:Mesenchymal_Stem_Cell:Mesendoderm:Trophoblast-like_Cell:hESC	2.8e-09	rs10808575:rs10808575;rs4236738:rs35853680:rs4236738	0.50093
	ADD	2	MYC	ENSG00000136997	4609	8	128747680	128753674	NA	-0.253125	0	0	0	NA	NA	0	NA	Yes	10	1	Left_Ventricle:Liver:Psoas:Right_Ventricle:IMR90:Mesenchymal_Stem_Cell:Mesendoderm:Neural_Progenitor_Cell:Trophoblast-like_Cell:hESC	2.8e-09	rs10808575;rs4236738:rs35853680:rs10808575:rs4236738	0.30672	BURKITT LYMPHOMA; High grade B-cell lymphoma with MYC and/ or BCL2 and/or BCL6 rearrangement; Precursor T-cell acute lymphoblastic leukemia	40 drugs (ADOZELESIN/MITOGUAZONE/AMINOPTERIN/LOBAPLATIN/BIZELESIN/etc)
	ADD	2	TMEM75	ENSG00000256655	641384	8	128959126	128960591	NA	NA	0	0	0	NA	NA	0	NA	Yes	5	1	Left_Ventricle:IMR90:Mesenchymal_Stem_Cell:Mesendoderm:hESC	2.8e-09	rs10808575:rs10808575;rs4236738:rs35853680:rs4236738	0.71622
	ADD	3	C1QL3	ENSG00000165985	389941	10	16555742	16564004	0.718803	NA	0	0	0	NA	NA	0	NA	Yes	3	1	Left_Ventricle:IMR90:Mesenchymal_Stem_Cell	5.7e-09	rs12257317:rs10827052:rs4351724	0.065835
	ADD	3	ST8SIA6	ENSG00000148488	338596	10	17360382	17496329	2.71e-08	0.520921	0	0	0	NA	NA	0	NA	Yes	2	1	Left_Ventricle:Mesenchymal_Stem_Cell	8e-09	rs12257317:rs4351724:rs10827052	0.91869
	ADD	3	SLC39A12	ENSG00000148482	221074	10	18240768	18332221	0.000292986	0.126473	0	0	0	NA	NA	0	NA	Yes	2	1	Left_Ventricle:Mesenchymal_Stem_Cell	8e-09	rs10827052:rs12257317:rs4351724	0.068681
	ADD	3	CACNB2	ENSG00000165995	783	10	18429606	18830798	0.00182034	-0.0423939	0	0	0	NA	NA	0	NA	Yes	1	1	Mesenchymal_Stem_Cell	5.7e-09	rs12257317	0.080196	Brugada Syndrome; BRUGADA SYNDROME 4	10 druge (FELODIPINE/AMLODIPINE/VERAPAMIL/BEPRIDIL HYDROCHLORIDE/etc)
	ADD	3	NSUN6	ENSG00000241058	221078	10	18834490	18940551	1.73e-14	-0.298656	0	0	0	NA	NA	0	NA	Yes	4	1	IMR90:Mesenchymal_Stem_Cell:Mesendoderm:hESC	5.7e-09	rs12257317:rs10827052:rs4351724	0.559
	ADD	3	RP11-139J15.7	ENSG00000271786	NA	10	18931405	18944123	NA	NA	0	0	0	NA	NA	0	NA	Yes	4	1	IMR90:Mesenchymal_Stem_Cell:Mesendoderm:hESC	5.7e-09	rs12257317:rs10827052:rs4351724	0.49188
	ADD	3	ARL5B	ENSG00000165997	221079	10	18948334	18970568	0.463976	0.319438	0	0	0	NA	NA	0	NA	Yes	4	1	IMR90:Mesenchymal_Stem_Cell:Mesendoderm:hESC	5.7e-09	rs12257317:rs10827052:rs4351724	0.57981
	ADD	3	MALRD1	ENSG00000204740	340895	10	19492779	20079330	NA	NA	87	16.25	0	NA	NA	0	NA	Yes	10	2	Aorta:Left_Ventricle:Liver:Right_Ventricle:GM12878:IMR90:Mesenchymal_Stem_Cell:Mesendoderm:Trophoblast-like_Cell:hESC	5.7e-09	rs10827052;rs12257317;rs4351724;rs12257317:rs4351724	0.00013246
	ADD	3	PLXDC2	ENSG00000120594	84898	10	20105168	20578785	0.613048	-0.361773	0	0	0	NA	NA	0	NA	Yes	2	1	IMR90:Mesendoderm	5.7e-09	rs12257317:rs10827052:rs4351724	0.25816
	ADD	3	NEBL	ENSG00000078114	10529	10	21068902	21463116	5.77e-24	-0.148103	0	0	0	NA	NA	0	NA	Yes	2	1	Left_Ventricle:IMR90	4.5e-06	rs12257317	2.4066e-05	Familial isolated dilated cardiomyopathy; NON RARE IN EUROPE: Familial isolated hypertrophic cardiomyopathy
	ADD	3	C10orf113	ENSG00000204683	387638	10	21414692	21435488	0.00753778	-0.171514	0	0	0	NA	NA	0	NA	Yes	1	1	Mesenchymal_Stem_Cell	5.7e-09	rs12257317:rs10827052:rs4351724	0.3155
	ADD	3	CASC10	ENSG00000204682	399726	10	21781587	21786191	0.0200549	-1.90404	0	0	0	NA	NA	0	NA	Yes	1	1	IMR90	8e-09	rs10827052:rs12257317:rs4351724	0.00013364
	ADD	3	EBLN1	ENSG00000223601	340900	10	22497743	22498950	6.91e-05	-0.17263	0	0	0	NA	NA	0	NA	Yes	1	1	Mesenchymal_Stem_Cell	1.3e-08	rs4351724	0.87322
	ADD	4	CDK1	ENSG00000170312	983	10	62538089	62554610	0.970572	-0.363031	0	0	0	NA	NA	0	NA	Yes	3	1	IMR90:Mesenchymal_Stem_Cell:Mesendoderm	1.1e-05	rs7924036	0.63272		48 drugs (CHEMBL1082552/ARUNCIN B/PROTUBOXEPIN A/etc)
	ADD	4	RHOBTB1	ENSG00000072422	9886	10	62629196	62761198	0.00183823	-0.452042	0	0	0	NA	NA	0	NA	Yes	1	1	Mesenchymal_Stem_Cell	1.1e-05	rs7924036	0.045765
	ADD	4	C10orf107	ENSG00000183346	219621	10	63422719	63526524	0.00079093	-0.76989	0	0	0	NA	NA	0	NA	Yes	2	1	Fetal_Cortex:Mesenchymal_Stem_Cell	1.1e-05	rs7924036	0.0095978
	ADD	4	ARID5B	ENSG00000150347	84159	10	63661059	63856703	0.99989	-1.13936	0	0	0	NA	NA	0	NA	Yes	9	1	Adult_Cortex:Fetal_Cortex:Aorta:Left_Ventricle:Liver:GM12878:IMR90:Mesenchymal_Stem_Cell:Trophoblast-like_Cell	1.1e-08	rs7924036	0.61052	LEUKEMIA ACUTE LYMPHOBLASTIC	HALOPERIDOL/METHOTREXATE
	ADD	4	RTKN2	ENSG00000182010	219790	10	63942794	64028466	1.31e-14	2.54628	0	0	0	NA	NA	0	NA	Yes	7	1	Adult_Cortex:Left_Ventricle:GM12878:IMR90:Mesenchymal_Stem_Cell:Mesendoderm:Trophoblast-like_Cell	8.2e-09	rs7924036	0.057104		HALOPERIDOL
	ADD	4	ZNF365	ENSG00000138311	22891	10	64133951	64431771	3.62e-05	-0.151965	0	0	0	NA	NA	0	NA	Yes	3	1	IMR90:Mesenchymal_Stem_Cell:Mesendoderm	6.9e-06	rs7924036	3.885e-05	Narcolepsy type 1; Narcolepsy type 2; NEPHROLITHIASIS URIC ACID SUSCEPTIBILITY TO
	ADD	4	ADO	ENSG00000181915	84890	10	64564516	64568238	0.745073	-0.496919	0	0	0	NA	NA	0	NA	Yes	3	1	Adult_Cortex:Left_Ventricle:IMR90	1.1e-05	rs7924036	0.040065		HYDROCHLOROTHIAZIDE
	ADD	4	EGR2	ENSG00000122877	1959	10	64571756	64679660	0.619543	-0.491267	0	0	0	NA	NA	0	NA	Yes	3	1	GM12878:Mesendoderm:hESC	1.1e-05	rs7924036	0.0014012	Charcot-Marie-Tooth disease type 1D; Charcot-Marie-Tooth disease type 4E; Dejerine-Sottas syndrome; CHARCOT-MARIE-TOOTH DISEASE DEMYELINATING TYPE 1D; HYPERTROPHIC NEUROPATHY OF DEJERINE-SOTTAS; NEUROPATHY CONGENITAL HYPOMYELINATING OR AMYELINATING AUTOSOMAL; Neuropathy congenital hypomyelinating 1
	ADD	4	NRBF2	ENSG00000148572	29982	10	64893050	64914783	0.0821062	-0.409713	7	13.93	159	9.25e-14	7.66e-10	5	GTEx/v8/Artery_Tibial:GTEx/v8/Lung:GTEx/v8/Cells_Cultured_fibroblasts:GTEx/v8/Skin_Not_Sun_Exposed_Suprapubic:GTEx/v8/Skin_Sun_Exposed_Lower_leg	Yes	8	4	Aorta:Left_Ventricle:Liver:GM12878:IMR90:Mesenchymal_Stem_Cell:Mesendoderm:hESC	7.4e-09	rs7924036	1.2881e-07
	ADD	4	JMJD1C	ENSG00000171988	221037	10	64926981	65225722	1	-0.552974	97	17.64	159	2.07e-08	3.26e-05	6	GTEx/v8/Esophagus_Mucosa:GTEx/v8/Lung:GTEx/v8/Nerve_Tibial:GTEx/v8/Cells_Cultured_fibroblasts:GTEx/v8/Skin_Sun_Exposed_Lower_leg:GTEx/v8/Thyroid	Yes	15	4	Adult_Cortex:Fetal_Cortex:Aorta:Dorsolateral_Prefrontal_Cortex:Hippocampus:Left_Ventricle:Liver:Right_Ventricle:GM12878:IMR90:Mesenchymal_Stem_Cell:Mesendoderm:Neural_Progenitor_Cell:Trophoblast-like_Cell:hESC	7.4e-09	rs7924036	2.5479e-07	22q11.2 Deletion Syndrome; Germinoma of the central nervous system
	ADD	4	REEP3	ENSG00000165476	221035	10	65281123	65384883	0.0129813	1.39842	62	15.42	159	1.33e-14	3.96e-29	14	GTEx/v8/Adipose_Subcutaneous:GTEx/v8/Adipose_Visceral_Omentum:GTEx/v8/Artery_Tibial:GTEx/v8/Brain_Caudate_basal_ganglia:GTEx/v8/Brain_Cortex:GTEx/v8/Esophagus_Muscularis:GTEx/v8/Heart_Left_Ventricle:GTEx/v8/Lung:GTEx/v8/Nerve_Tibial:GTEx/v8/Pituitary:GTEx/v8/Cells_Cultured_fibroblasts:GTEx/v8/Skin_Sun_Exposed_Lower_leg:GTEx/v8/Testis:GTEx/v8/Thyroid	Yes	10	4	Promoter_anchored_loops:Aorta:Left_Ventricle:Liver:GM12878:IMR90:Mesenchymal_Stem_Cell:Mesendoderm:Trophoblast-like_Cell:hESC	7.4e-09	rs7924036	7.7849e-08
	ADD	5	SETBP1	ENSG00000152217	26040	18	42260138	42648475	0.999003	-2.18535	4	12.01	5	2.92e-05	0.0157628	1	GTEx/v8/Muscle_Skeletal	Yes	11	3	Fetal_Cortex:Aorta:Left_Ventricle:Liver:GM12878:IMR90:Mesenchymal_Stem_Cell:Mesendoderm:Neural_Progenitor_Cell:Trophoblast-like_Cell:hESC	6.8e-10	rs72896891;rs72902688:rs72896891:rs72896891;rs72902688	0.0016228	Intellectual disability-expressive aphasia-facial dysmorphism syndrome; Schinzel-Giedion syndrome; Juvenile myelomonocytic leukemia; LEUKEMIA ACUTE MYELOID; LEUKEMIA CHRONIC MYELOID; MYELODYSPLASTIC SYNDROME; Schinzel-Giedion midface retraction syndrome; Developmental and expressive language delay
	ADD	5	SLC14A2	ENSG00000132874	8170	18	42792960	43263072	8.43e-14	0.71995	4	1.751	0	NA	NA	0	NA	Yes	7	2	Left_Ventricle:Liver:IMR90:Mesenchymal_Stem_Cell:Mesendoderm:Trophoblast-like_Cell:hESC	6.8e-10	rs72902688;rs72896891:rs72896891	0.000925		NIFEDIPINE
	ADD	5	EPG5	ENSG00000152223	57724	18	43427574	43547240	6.94e-07	-1.00199	0	0	1	5.18e-06	2.52e-06	1	GTEx/v8/Heart_Atrial_Appendage	No	0	1	NA	3e-08	rs72902688	0.015315	Vici syndrome; IMMUNODEFICIENCY WITH CLEFT LIP/PALATE CATARACT HYPOPIGMENTATION AND ABSENT CORPUS CALLOSUM
	ADD	5	TCEB3B	ENSG00000206181	51224	18	44558943	44561988	1.8e-08	-0.0152545	0	0	0	NA	NA	0	NA	Yes	1	1	IMR90	7.2e-10	rs72896891:rs72896891;rs72902688	0.78005
	PC1	6	ACTL8	ENSG00000117148	81569	1	18081808	18153558	0.0771442	-0.499703	0	0	0	NA	NA	0	NA	Yes	1	1	IMR90	4e-10	rs12759956	0.15485
	PC1	6	IGSF21	ENSG00000117154	84966	1	18434240	18704977	0.547299	NA	9	18.79	8	3.13e-06	0.0189436	1	GTEx/v8/Brain_Frontal_Cortex_BA9	No	0	2	NA	4e-10	rs12759956	0.003351
	PC1	7	HSPD1	ENSG00000144381	3329	2	198351305	198381461	0.985208	-0.813832	0	0	0	NA	NA	0	NA	Yes	1	1	hESC	1.8e-06	rs12477304	0.76485	Autosomal dominant spastic paraplegia type 13; Pelizaeus-Merzbacher-like disease due to HSPD1 mutation; LEUKODYSTROPHY HYPOMYELINATING 4; SPASTIC PARAPLEGIA 13 AUTOSOMAL DOMINANT; LEUKODYSTROPHY HYPOMYELINATING TYPE 4	CETRORELIX/DIAPEP-277/ATORVASTATIN
	PC1	7	HSPE1	ENSG00000115541	3336	2	198364718	198368181	0.787528	-0.835658	0	0	0	NA	NA	0	NA	Yes	1	1	hESC	1.8e-06	rs12477304	0.5424
	PC1	7	HSPE1-MOB4	ENSG00000270757	100529241	2	198365137	198415450	0.889798	NA	0	0	0	NA	NA	0	NA	Yes	1	1	hESC	1.8e-06	rs12477304	0.87921
	PC1	7	MOB4	ENSG00000115540	25843	2	198380295	198418423	0.777833	-1.62684	0	0	0	NA	NA	0	NA	Yes	1	1	hESC	1.8e-06	rs12477304	0.85143
	PC1	7	BOLL	ENSG00000152430	66037	2	198591603	198651486	0.00790218	-1.24188	0	0	0	NA	NA	0	NA	Yes	1	1	Mesendoderm	1.8e-06	rs12477304	0.44807
	PC1	7	PLCL1	ENSG00000115896	5334	2	198669426	199437305	0.0110524	NA	0	0	0	NA	NA	0	NA	Yes	1	1	Mesendoderm	1.8e-06	rs12477304	0.0020412
	PC1	7	FTCDNL1	ENSG00000226124	348751	2	200625267	200715896	NA	NA	2	9.938	92	9.8e-07	1.03e-47	10	GTEx/v8/Adipose_Subcutaneous:GTEx/v8/Adrenal_Gland:GTEx/v8/Brain_Cortex:GTEx/v8/Esophagus_Gastroesophageal_Junction:GTEx/v8/Esophagus_Mucosa:GTEx/v8/Esophagus_Muscularis:GTEx/v8/Minor_Salivary_Gland:GTEx/v8/Skin_Not_Sun_Exposed_Suprapubic:GTEx/v8/Skin_Sun_Exposed_Lower_leg:GTEx/v8/Stomach	No	0	2	NA	5.4e-10	rs12477304	0.0051471
	PC1	7	C2orf69	ENSG00000178074	205327	2	200775979	200820658	0.432172	-0.595155	20	15.39	0	NA	NA	0	NA	Yes	1	2	Adult_Cortex	1.5e-06	rs12477304	1.113e-05
	PC1	7	TYW5	ENSG00000162971	129450	2	200794698	200820459	2.2e-07	-0.822528	13	11.16	95	4.67e-07	2.42e-15	4	GTEx/v8/Brain_Caudate_basal_ganglia:GTEx/v8/Brain_Cerebellar_Hemisphere:GTEx/v8/Cells_Cultured_fibroblasts:GTEx/v8/Thyroid	Yes	2	3	Adult_Cortex:Fetal_Cortex	5.4e-10	rs12477304	6.9879e-05
	PC1	7	C2orf47	ENSG00000162972	79568	2	200820040	200873263	0.00977968	0.253138	28	8.706	0	NA	NA	0	NA	Yes	2	3	Adult_Cortex:Fetal_Cortex	2.1e-07	rs12477304	3.4856e-07
	PC1	7	SPATS2L	ENSG00000196141	26010	2	201170604	201346986	0.970345	0.539346	0	0	93	6.46e-07	2.75e-16	2	GTEx/v8/Whole_Blood:GTEx/v8/Thyroid	Yes	14	2	Promoter_anchored_loops:Adult_Cortex:Fetal_Cortex:Left_Ventricle:Liver:Pancreas:Right_Ventricle:GM12878:IMR90:Mesenchymal_Stem_Cell:Mesendoderm:Neural_Progenitor_Cell:Trophoblast-like_Cell:hESC	5.4e-10	rs12477304	0.00073619
	PC1	7	KCTD18	ENSG00000155729	130535	2	201353675	201384507	0.000526111	0.24644	0	0	0	NA	NA	0	NA	Yes	12	1	Promoter_anchored_loops:Adult_Cortex:Fetal_Cortex:Aorta:Left_Ventricle:Liver:GM12878:IMR90:Mesenchymal_Stem_Cell:Mesendoderm:Trophoblast-like_Cell:hESC	5.4e-10	rs12477304	0.23065
	PC1	7	SGOL2	ENSG00000163535	151246	2	201374731	201448505	6.61e-05	-0.155118	0	0	0	NA	NA	0	NA	Yes	12	1	Promoter_anchored_loops:Adult_Cortex:Fetal_Cortex:Aorta:Left_Ventricle:Liver:GM12878:IMR90:Mesenchymal_Stem_Cell:Mesendoderm:Trophoblast-like_Cell:hESC	5.4e-10	rs12477304	0.304
	PC1	7	AOX1	ENSG00000138356	316	2	201450591	201541787	2.68e-22	-0.57631	0	0	0	NA	NA	0	NA	Yes	7	1	Left_Ventricle:Liver:IMR90:Mesenchymal_Stem_Cell:Mesendoderm:Trophoblast-like_Cell:hESC	8.6e-10	rs12477304	0.26057		ISOVANILLIN/FEBUXOSTAT/AZATHIOPRINE/ALLOPURINOL/MENADIONE
	PC1	7	BZW1	ENSG00000082153	9689	2	201675317	201688569	0.744806	NA	0	0	0	NA	NA	0	NA	Yes	7	1	Promoter_anchored_loops:Adult_Cortex:IMR90:Mesenchymal_Stem_Cell:Mesendoderm:Trophoblast-like_Cell:hESC	8.6e-10	rs12477304	0.70936
	PC1	7	CLK1	ENSG00000013441	1195	2	201717732	201729422	0.0953475	-0.863111	0	0	0	NA	NA	0	NA	Yes	3	1	Promoter_anchored_loops:Adult_Cortex:IMR90	6.6e-07	rs12477304	0.69472		CHEMBL269881/LEUCETTAMINE B/HARMINE/HESPERADIN
	PC1	7	PPIL3	ENSG00000240344	53938	2	201735630	201754026	0.549647	-0.112616	0	0	0	NA	NA	0	NA	Yes	1	1	IMR90	6.6e-07	rs12477304	0.54052
	PC1	7	NIF3L1	ENSG00000196290	60491	2	201754050	201768655	0.00517701	0.171692	0	0	0	NA	NA	0	NA	Yes	1	1	IMR90	6.6e-07	rs12477304	0.69656
	PC1	8	ALG2	ENSG00000119523	85365	9	101978708	101984238	0.0206692	-0.443837	0	0	0	NA	NA	0	NA	Yes	1	1	Mesenchymal_Stem_Cell	3.4e-11	rs1571582:rs607449:rs1571582;rs607449	0.74907	ALG2-CDG; Congenital myasthenic syndromes with glycosylation defect; CONGENITAL DISORDER OF GLYCOSYLATION TYPE Ii
	PC1	8	SEC61B	ENSG00000106803	10952	9	101984346	101992897	0.74284	-0.203286	0	0	0	NA	NA	0	NA	Yes	1	1	Mesenchymal_Stem_Cell	3.4e-11	rs1571582:rs607449:rs1571582;rs607449	0.44964
	PC1	8	STX17	ENSG00000136874	55014	9	102668915	102732618	0.084968	-0.990267	0	0	12	2.93e-05	1.39e-13	2	GTEx/v8/Heart_Left_Ventricle:GTEx/v8/Lung	No	0	1	NA	5.6e-07	rs607449	0.019562
	PC1	8	ERP44	ENSG00000023318	23071	9	102741461	102861322	0.956751	-1.15203	0	0	8	0.000201136	0.0147405	1	GTEx/v8/Muscle_Skeletal	No	0	1	NA	7.2e-07	rs607449	0.079845
	PC1	8	INVS	ENSG00000119509	27130	9	102861538	103063282	1.45e-06	-0.104356	0	0	3	0.000262778	4.63e-22	1	GTEx/v8/Esophagus_Muscularis	No	0	1	NA	4.2e-10	rs1571582	0.087964	Infantile nephronophthisis; Senior-Loken syndrome; NEPHRONOPHTHISIS 2	DULOXETINE
	PC1	8	MSANTD3	ENSG00000066697	91283	9	103189438	103213511	0.063003	NA	0	0	0	NA	NA	0	NA	Yes	2	1	Adult_Cortex:Fetal_Cortex	4.5e-09	rs607449:rs1571582	0.044685
	PC1	8	MURC	ENSG00000170681	347273	9	103340361	103350188	3.73e-07	1.03038	0	0	7	0.000205572	1.19e-52	1	GTEx/v8/Muscle_Skeletal	Yes	2	2	Mesendoderm:hESC	2.8e-09	rs1571582;rs607449:rs1571582	0.027178
	PC1	8	LPPR1	ENSG00000148123	54886	9	103790991	104087417	0.683214	NA	17	13.51	366	5.86e-21	3.87e-40	6	GTEx/v8/Colon_Sigmoid:GTEx/v8/Colon_Transverse:GTEx/v8/Esophagus_Gastroesophageal_Junction:GTEx/v8/Esophagus_Muscularis:GTEx/v8/Nerve_Tibial:GTEx/v8/Skin_Not_Sun_Exposed_Suprapubic	Yes	9	3	Fetal_Cortex:Left_Ventricle:Liver:IMR90:Mesenchymal_Stem_Cell:Mesendoderm:Neural_Progenitor_Cell:Trophoblast-like_Cell:hESC	3.4e-11	rs1571582;rs607449;rs1571582:rs607449:rs1571582	0.0080359
	PC1	8	BAAT	ENSG00000136881	570	9	104122699	104145801	7.96e-06	1.24585	0	0	0	NA	NA	0	NA	Yes	6	1	Adult_Cortex:IMR90:Mesenchymal_Stem_Cell:Mesendoderm:Trophoblast-like_Cell:hESC	3.4e-11	rs1571582:rs607449:rs1571582;rs607449	0.62369	Familial hypercholanemia; HYPERCHOLANEMIA FAMILIAL
	PC1	8	MRPL50	ENSG00000136897	54534	9	104149915	104160896	0.00031841	-0.540541	0	0	0	NA	NA	0	NA	Yes	5	1	Adult_Cortex:Fetal_Cortex:Mesenchymal_Stem_Cell:Mesendoderm:hESC	3.4e-11	rs1571582:rs607449:rs1571582;rs607449	0.14591
	PC1	8	ZNF189	ENSG00000136870	7743	9	104161155	104172942	0.00461789	0.217279	0	0	0	NA	NA	0	NA	Yes	5	1	Adult_Cortex:Fetal_Cortex:Mesenchymal_Stem_Cell:Mesendoderm:hESC	3.4e-11	rs1571582:rs607449:rs1571582;rs607449	0.17218
	PC1	8	ALDOB	ENSG00000136872	229	9	104182860	104198105	0.000813754	1.01996	0	0	0	NA	NA	0	NA	Yes	3	1	Mesenchymal_Stem_Cell:Mesendoderm:hESC	3.4e-11	rs607449:rs1571582:rs1571582;rs607449	0.15612	Hereditary fructose intolerance; FRUCTOSE INTOLERANCE HEREDITARY
	PC1	8	PPP3R2	ENSG00000188386	5535	9	104353897	104357283	0.0476655	-0.0350231	0	0	0	NA	NA	0	NA	Yes	2	1	IMR90:hESC	1.9e-10	rs607449:rs1571582	0.62085		CYCLOSPORINE
	PC1	8	CYLC2	ENSG00000155833	1539	9	105757593	105780770	5.14e-07	1.40862	0	0	0	NA	NA	0	NA	Yes	3	1	Left_Ventricle:IMR90:Mesenchymal_Stem_Cell	3.4e-11	rs607449:rs1571582:rs1571582;rs607449	0.17659
	PC1	9	CLEC6A	ENSG00000205846	93978	12	8608522	8630926	1.79e-06	0.562461	0	0	0	NA	NA	0	NA	Yes	2	1	Mesenchymal_Stem_Cell:Mesendoderm	2.3e-10	rs2041625:rs10842477	0.66514
	PC1	9	CLEC4E	ENSG00000166523	26253	12	8685901	8693559	0.00355803	0.573692	0	0	0	NA	NA	0	NA	Yes	6	1	GM12878:IMR90:Mesenchymal_Stem_Cell:Mesendoderm:Trophoblast-like_Cell:hESC	1.9e-10	rs10842477:rs2041625	0.57262
	PC1	9	AICDA	ENSG00000111732	57379	12	8754762	8765467	0.0012555	0.739216	0	0	0	NA	NA	0	NA	Yes	3	1	GM12878:Mesenchymal_Stem_Cell:Mesendoderm	2.3e-10	rs10842477:rs2041625	0.66991	Hyper-IgM syndrome type 2; IMMUNODEFICIENCY WITH HYPER-IgM TYPE 2
	PC1	9	RIMKLB	ENSG00000166532	57494	12	8834196	8935691	0.911253	-0.223071	0	0	36	4.55e-06	3.8e-79	2	GTEx/v8/Adipose_Visceral_Omentum:GTEx/v8/Skin_Not_Sun_Exposed_Suprapubic	No	0	1	NA	2.7e-10	rs10842477;rs2041625	0.39729
	PC1	9	A2ML1	ENSG00000166535	144568	12	8975068	9039597	1.33e-22	-0.135768	20	12.89	0	NA	NA	0	NA	Yes	1	2	hESC	2.7e-10	rs10842477;rs10842477:rs2041625	0.024176	NOONAN SYNDROME
	PC1	9	PHC1	ENSG00000111752	1911	12	9066492	9094063	0.997152	NA	40	14.97	132	1.51e-19	1.42e-14	9	GTEx/v8/Adipose_Subcutaneous:GTEx/v8/Whole_Blood:GTEx/v8/Artery_Coronary:GTEx/v8/Artery_Tibial:GTEx/v8/Brain_Cerebellum:GTEx/v8/Esophagus_Mucosa:GTEx/v8/Nerve_Tibial:GTEx/v8/Cells_Cultured_fibroblasts:GTEx/v8/Thyroid	No	0	3	NA	1.9e-10	rs2041625;rs10842477	7.8988e-08	Autosomal recessive primary microcephaly; Primary microcephaly
	PC1	9	M6PR	ENSG00000003056	4074	12	9092959	9102551	0.713026	-0.77517	37	14.97	132	2.07e-09	7.04e-49	6	GTEx/v8/Whole_Blood:GTEx/v8/Artery_Tibial:GTEx/v8/Brain_Cerebellar_Hemisphere:GTEx/v8/Brain_Cerebellum:GTEx/v8/Brain_Cortex:GTEx/v8/Cells_Cultured_fibroblasts	No	0	3	NA	1.9e-10	rs2041625;rs10842477	2.1035e-08
	PC1	9	KLRG1	ENSG00000139187	10219	12	9102640	9163356	0.0580256	-0.260614	88	16.09	132	4.74e-45	2.07e-37	34	GTEx/v8/Adipose_Subcutaneous:GTEx/v8/Adipose_Visceral_Omentum:GTEx/v8/Adrenal_Gland:GTEx/v8/Artery_Aorta:GTEx/v8/Artery_Coronary:GTEx/v8/Artery_Tibial:GTEx/v8/Brain_Amygdala:GTEx/v8/Brain_Anterior_cingulate_cortex_BA24:GTEx/v8/Brain_Caudate_basal_ganglia:GTEx/v8/Brain_Cerebellar_Hemisphere:GTEx/v8/Brain_Cerebellum:GTEx/v8/Brain_Cortex:GTEx/v8/Brain_Frontal_Cortex_BA9:GTEx/v8/Brain_Hypothalamus:GTEx/v8/Brain_Nucleus_accumbens_basal_ganglia:GTEx/v8/Brain_Putamen_basal_ganglia:GTEx/v8/Breast_Mammary_Tissue:GTEx/v8/Colon_Sigmoid:GTEx/v8/Colon_Transverse:GTEx/v8/Esophagus_Gastroesophageal_Junction:GTEx/v8/Esophagus_Mucosa:GTEx/v8/Esophagus_Muscularis:GTEx/v8/Heart_Atrial_Appendage:GTEx/v8/Heart_Left_Ventricle:GTEx/v8/Muscle_Skeletal:GTEx/v8/Nerve_Tibial:GTEx/v8/Ovary:GTEx/v8/Pancreas:GTEx/v8/Pituitary:GTEx/v8/Cells_Cultured_fibroblasts:GTEx/v8/Skin_Not_Sun_Exposed_Suprapubic:GTEx/v8/Skin_Sun_Exposed_Lower_leg:GTEx/v8/Testis:GTEx/v8/Thyroid	No	0	3	NA	1.9e-10	rs2041625;rs10842477	1.9372e-10
	PC1	9	A2M	ENSG00000175899	2	12	9220260	9268825	0.000540115	0.035522	0	0	76	1.95e-06	2.06e-26	7	GTEx/v8/Adipose_Subcutaneous:GTEx/v8/Esophagus_Muscularis:GTEx/v8/Nerve_Tibial:GTEx/v8/Cells_Cultured_fibroblasts:GTEx/v8/Skin_Not_Sun_Exposed_Suprapubic:GTEx/v8/Skin_Sun_Exposed_Lower_leg:GTEx/v8/Thyroid	No	0	1	NA	2.2e-10	rs10842477;rs2041625	0.032642		THROMBIN
	PC1	9	PZP	ENSG00000126838	5858	12	9301436	9360966	1.35e-21	-0.204414	0	0	111	1.78e-08	5.75e-12	1	GTEx/v8/Whole_Blood	No	0	1	NA	1.9e-10	rs2041625	0.31737		NORETHINDRONE/ESTRADIOL/PROGESTERONE/DEXAMETHASONE
	PC1	10	ATP8A2	ENSG00000132932	51761	13	25946209	26599989	0.418078	3.36493	0	0	0	NA	NA	0	NA	Yes	1	1	Left_Ventricle	3.8e-09	rs4559781	0.71898	Dysequilibrium syndrome; CEREBELLAR ATAXIA MENTAL RETARDATION AND DYSEQUILIBRIUM SYNDROME; CEREBELLAR ATAXIA MENTAL RETARDATION AND DYSEQUILIBRIUM SYNDROME 4
	PC1	10	GPR12	ENSG00000132975	2835	13	27329341	27334922	0.852043	0.028662	0	0	0	NA	NA	0	NA	Yes	2	1	IMR90:Mesenchymal_Stem_Cell	3.8e-09	rs4559781	0.0093672		CYCLOCITRINOL/NEOCYCLOCITRINOL C/NEOCYCLOCITRINOL B/CHEMBL496266
	PC1	10	GTF3A	ENSG00000122034	2971	13	27998681	28009958	NA	NA	0	0	0	NA	NA	0	NA	Yes	6	1	Left_Ventricle:Spleen:IMR90:Mesenchymal_Stem_Cell:Mesendoderm:Trophoblast-like_Cell	2.1e-09	rs4559781	0.042435
	PC1	10	MTIF3	ENSG00000122033	219402	13	28009776	28024739	0.0296353	-0.26903	0	0	0	NA	NA	0	NA	Yes	8	1	Left_Ventricle:Liver:GM12878:IMR90:Mesenchymal_Stem_Cell:Mesendoderm:Trophoblast-like_Cell:hESC	2.1e-09	rs4559781	0.20722
	PC1	10	LNX2	ENSG00000139517	222484	13	28120050	28194541	0.215282	1.27159	0	0	0	NA	NA	0	NA	Yes	4	1	IMR90:Mesenchymal_Stem_Cell:Mesendoderm:hESC	3.8e-09	rs4559781	0.041466
	PC1	10	POLR1D	ENSG00000186184	51082	13	28194903	28241548	0.257869	NA	0	0	1	1.13e-05	2.28e-22	1	GTEx/v8/Esophagus_Gastroesophageal_Junction	Yes	4	2	IMR90:Mesenchymal_Stem_Cell:Mesendoderm:hESC	3.8e-09	rs4559781	0.020929	Treacher-Collins syndrome; TREACHER COLLINS SYNDROME 2; TREACHER COLLINS SYNDROME TYPE 2
	PC1	10	CDX2	ENSG00000165556	1045	13	28536274	28545276	0.553146	-1.20491	0	0	0	NA	NA	0	NA	Yes	2	1	Mesendoderm:hESC	3.8e-09	rs4559781	0.47812
	PC1	11	UBE2Q2L	ENSG00000259511	100505679	15	84841242	84850986	NA	NA	0	0	107	1.55e-23	5.74e-32	25	GTEx/v8/Adipose_Subcutaneous:GTEx/v8/Adipose_Visceral_Omentum:GTEx/v8/Artery_Aorta:GTEx/v8/Artery_Coronary:GTEx/v8/Artery_Tibial:GTEx/v8/Breast_Mammary_Tissue:GTEx/v8/Colon_Sigmoid:GTEx/v8/Colon_Transverse:GTEx/v8/Esophagus_Gastroesophageal_Junction:GTEx/v8/Esophagus_Mucosa:GTEx/v8/Esophagus_Muscularis:GTEx/v8/Heart_Atrial_Appendage:GTEx/v8/Heart_Left_Ventricle:GTEx/v8/Lung:GTEx/v8/Muscle_Skeletal:GTEx/v8/Nerve_Tibial:GTEx/v8/Ovary:GTEx/v8/Pancreas:GTEx/v8/Prostate:GTEx/v8/Cells_Cultured_fibroblasts:GTEx/v8/Skin_Not_Sun_Exposed_Suprapubic:GTEx/v8/Skin_Sun_Exposed_Lower_leg:GTEx/v8/Stomach:GTEx/v8/Thyroid:GTEx/v8/Vagina	No	0	1	NA	1.8e-08	rs139221256	0.0031
	PC1	11	GOLGA6L4	ENSG00000184206	643707	15	84904525	84914120	0.389325	NA	0	0	98	9.27e-07	4.98e-33	3	GTEx/v8/Artery_Tibial:GTEx/v8/Esophagus_Mucosa:GTEx/v8/Thyroid	No	0	1	NA	1.8e-08	rs139221256	NA
	PC1	11	ZSCAN2	ENSG00000176371	54993	15	85144217	85171027	0.0182037	-1.50593	17	13.78	104	5.25e-06	0.0032504	4	GTEx/v8/Artery_Tibial:GTEx/v8/Colon_Sigmoid:GTEx/v8/Lung:GTEx/v8/Thyroid	Yes	4	3	Promoter_anchored_loops:Adult_Cortex:Mesenchymal_Stem_Cell:Mesendoderm	1.8e-08	rs139221256	0.00010479
	PC1	11	WDR73	ENSG00000177082	84942	15	85185999	85197574	7.9e-06	-0.417346	22	13.78	107	5.32e-43	3.2e-35	36	GTEx/v8/Adipose_Subcutaneous:GTEx/v8/Adipose_Visceral_Omentum:GTEx/v8/Adrenal_Gland:GTEx/v8/Whole_Blood:GTEx/v8/Artery_Aorta:GTEx/v8/Artery_Coronary:GTEx/v8/Artery_Tibial:GTEx/v8/Brain_Caudate_basal_ganglia:GTEx/v8/Brain_Cortex:GTEx/v8/Brain_Frontal_Cortex_BA9:GTEx/v8/Brain_Hippocampus:GTEx/v8/Brain_Nucleus_accumbens_basal_ganglia:GTEx/v8/Breast_Mammary_Tissue:GTEx/v8/Colon_Sigmoid:GTEx/v8/Colon_Transverse:GTEx/v8/Esophagus_Gastroesophageal_Junction:GTEx/v8/Esophagus_Mucosa:GTEx/v8/Esophagus_Muscularis:GTEx/v8/Heart_Atrial_Appendage:GTEx/v8/Heart_Left_Ventricle:GTEx/v8/Lung:GTEx/v8/Muscle_Skeletal:GTEx/v8/Nerve_Tibial:GTEx/v8/Ovary:GTEx/v8/Pancreas:GTEx/v8/Pituitary:GTEx/v8/Prostate:GTEx/v8/Cells_Cultured_fibroblasts:GTEx/v8/Skin_Not_Sun_Exposed_Suprapubic:GTEx/v8/Skin_Sun_Exposed_Lower_leg:GTEx/v8/Spleen:GTEx/v8/Stomach:GTEx/v8/Testis:GTEx/v8/Thyroid:GTEx/v8/Uterus:GTEx/v8/Vagina	Yes	10	4	Adult_Cortex:Fetal_Cortex:Left_Ventricle:Liver:GM12878:IMR90:Mesenchymal_Stem_Cell:Mesendoderm:Trophoblast-like_Cell:hESC	5.8e-09	rs139221256	9.6486e-07	CAMOS syndrome; GALLOWAY-MOWAT SYNDROME; Galloway-Mowat syndrome: microcephaly and steroid-Resistant nephrotic syndrome
	PC1	11	NMB	ENSG00000197696	4828	15	85198360	85201794	0.156904	NA	17	13.99	107	1.3e-92	3.44e-77	29	GTEx/v8/Adipose_Subcutaneous:GTEx/v8/Adipose_Visceral_Omentum:GTEx/v8/Adrenal_Gland:GTEx/v8/Whole_Blood:GTEx/v8/Artery_Aorta:GTEx/v8/Artery_Tibial:GTEx/v8/Brain_Caudate_basal_ganglia:GTEx/v8/Breast_Mammary_Tissue:GTEx/v8/Colon_Sigmoid:GTEx/v8/Colon_Transverse:GTEx/v8/Esophagus_Gastroesophageal_Junction:GTEx/v8/Esophagus_Mucosa:GTEx/v8/Esophagus_Muscularis:GTEx/v8/Heart_Left_Ventricle:GTEx/v8/Kidney_Cortex:GTEx/v8/Liver:GTEx/v8/Muscle_Skeletal:GTEx/v8/Nerve_Tibial:GTEx/v8/Pancreas:GTEx/v8/Prostate:GTEx/v8/Minor_Salivary_Gland:GTEx/v8/Cells_Cultured_fibroblasts:GTEx/v8/Skin_Not_Sun_Exposed_Suprapubic:GTEx/v8/Skin_Sun_Exposed_Lower_leg:GTEx/v8/Small_Intestine_Terminal_Ileum:GTEx/v8/Spleen:GTEx/v8/Stomach:GTEx/v8/Testis:GTEx/v8/Thyroid	Yes	11	4	Promoter_anchored_loops:Aorta:Left_Ventricle:Liver:Spleen:GM12878:IMR90:Mesenchymal_Stem_Cell:Mesendoderm:Trophoblast-like_Cell:hESC	5.8e-09	rs139221256	6.2756e-08
	PC1	11	SEC11A	ENSG00000140612	23478	15	85212775	85259947	0.173328	-0.758988	32	15.71	0	NA	NA	0	NA	Yes	8	3	Promoter_anchored_loops:Adult_Cortex:Fetal_Cortex:Left_Ventricle:Liver:IMR90:Mesenchymal_Stem_Cell:hESC	5.8e-09	rs139221256	2.6142e-06
	PC1	11	ZNF592	ENSG00000166716	9640	15	85291866	85349659	0.949423	-0.880796	45	15.65	69	2.85e-05	1.17e-16	6	GTEx/v8/Adipose_Visceral_Omentum:GTEx/v8/Whole_Blood:GTEx/v8/Artery_Aorta:GTEx/v8/Heart_Left_Ventricle:GTEx/v8/Lung:GTEx/v8/Skin_Sun_Exposed_Lower_leg	Yes	5	4	Promoter_anchored_loops:IMR90:Mesenchymal_Stem_Cell:Mesendoderm:hESC	5.8e-09	rs139221256	5.0741e-07	CAMOS syndrome; SPINOCEREBELLAR ATAXIA AUTOSOMAL RECESSIVE 5
	PC1	11	ALPK3	ENSG00000136383	57538	15	85359911	85416713	3.54e-09	1.05641	12	15.08	107	1.05e-19	2.3e-29	12	GTEx/v8/Artery_Tibial:GTEx/v8/Brain_Cerebellum:GTEx/v8/Colon_Sigmoid:GTEx/v8/Esophagus_Muscularis:GTEx/v8/Heart_Atrial_Appendage:GTEx/v8/Heart_Left_Ventricle:GTEx/v8/Muscle_Skeletal:GTEx/v8/Nerve_Tibial:GTEx/v8/Skin_Not_Sun_Exposed_Suprapubic:GTEx/v8/Skin_Sun_Exposed_Lower_leg:GTEx/v8/Stomach:GTEx/v8/Thyroid	Yes	12	3	Promoter_anchored_loops:Adult_Cortex:Aorta:Left_Ventricle:Liver:Spleen:GM12878:IMR90:Mesenchymal_Stem_Cell:Mesendoderm:Trophoblast-like_Cell:hESC	5.8e-09	rs139221256	7.8325e-05
	PC1	11	SLC28A1	ENSG00000156222	9154	15	85427885	85518876	6.35e-07	-0.0357764	0	0	0	NA	NA	0	NA	Yes	3	1	Promoter_anchored_loops:IMR90:Mesenchymal_Stem_Cell	5.8e-09	rs139221256	0.025979		URIDINE/THYMIDINE/ADENOSINE/ZIDOVUDINE/GEMCITABINE
	PC1	11	PDE8A	ENSG00000073417	5151	15	85523671	85682376	0.713477	-0.527365	0	0	0	NA	NA	0	NA	Yes	2	1	Mesenchymal_Stem_Cell:Mesendoderm	2.8e-07	rs139221256	0.93594		URIDINE/THYMIDINE/ADENOSINE/ZIDOVUDINE/GEMCITABINE
	PC1	12	TSR1	ENSG00000167721	55720	17	2225797	2240801	8.33e-20	NA	0	0	0	NA	NA	0	NA	Yes	1	1	Fetal_Cortex	7.6e-08	rs12601771	0.17509
	PC1	12	SGSM2	ENSG00000141258	9905	17	2240792	2284352	5.56e-08	0.410082	0	0	0	NA	NA	0	NA	Yes	1	1	Fetal_Cortex	7.6e-08	rs12601771	0.042199
	PC1	12	MNT	ENSG00000070444	4335	17	2287354	2304412	0.96048	-0.896443	0	0	0	NA	NA	0	NA	Yes	1	1	IMR90	9.5e-09	rs12601771	0.000307
	PC1	12	AC006435.1	ENSG00000205821	NA	17	2310279	2318731	NA	NA	0	0	0	NA	NA	0	NA	Yes	1	1	IMR90	9.5e-09	rs12601771	0.00020492
	PC1	12	PAFAH1B1	ENSG00000007168	5048	17	2496504	2588909	0.999633	-1.25	0	0	0	NA	NA	0	NA	Yes	4	1	Left_Ventricle:IMR90:Mesenchymal_Stem_Cell:hESC	5.6e-10	rs12601771	0.10662	17p13.3 microduplication syndrome; Lissencephaly due to LIS1 mutation; Miller-Dieker syndrome; Subcortical band heterotopia; LISSENCEPHALY 1; MILLER-DIEKER LISSENCEPHALY SYNDROME; LISSENCEPHALY TYPE 1
	PC1	12	OR3A3	ENSG00000159961	8392	17	3323862	3324827	0.416002	-0.135717	0	0	0	NA	NA	0	NA	Yes	1	1	Promoter_anchored_loops	2.5e-06	rs12601771	0.08785
	PC1	12	TRPV3	ENSG00000167723	162514	17	3413796	3461289	8.74e-14	0.10336	0	0	4	4.53e-05	3.23e-22	1	GTEx/v8/Spleen	No	0	1	NA	4.6e-08	rs12601771	0.6765	Isolated focal non-epidermolytic palmoplantar keratoderma; Mutilating palmoplantar keratoderma with periorificial keratotic plaques; PALMOPLANTAR KERATODERMA MUTILATING WITH PERIORIFICIAL KERATOTIC; Olmsted syndrome	MENTHOL/CHEMBL120580/GRC-15300
	PC1	12	ITGAE	ENSG00000083457	3682	17	3617922	3704537	7.99e-13	-0.17579	0	0	0	NA	NA	0	NA	Yes	4	1	IMR90:Mesenchymal_Stem_Cell:Mesendoderm:hESC	3.8e-07	rs12601771	0.76617
	PC1	12	C17orf85	ENSG00000074356	55421	17	3714460	3749545	0.992975	-0.23798	0	0	0	NA	NA	0	NA	Yes	2	1	IMR90:hESC	3.8e-07	rs12601771	0.58734
	PC1	12	CAMKK1	ENSG00000004660	84254	17	3763609	3798185	0.0632391	NA	0	0	0	NA	NA	0	NA	Yes	6	1	Spleen:IMR90:Mesenchymal_Stem_Cell:Mesendoderm:Trophoblast-like_Cell:hESC	3.8e-07	rs12601771	0.063414
	PC1	12	P2RX1	ENSG00000108405	5023	17	3799886	3819794	6.47e-08	1.25048	0	0	2	9.87e-06	1.75e-07	1	GTEx/v8/Esophagus_Gastroesophageal_Junction	Yes	2	2	Adult_Cortex:Mesenchymal_Stem_Cell	1e-08	rs12601771	0.4886
	PC1	12	ATP2A3	ENSG00000074370	489	17	3827169	3867736	0.06445	NA	0	0	149	7.45e-08	1.98e-15	7	GTEx/v8/Adipose_Subcutaneous:GTEx/v8/Adipose_Visceral_Omentum:GTEx/v8/Colon_Transverse:GTEx/v8/Lung:GTEx/v8/Nerve_Tibial:GTEx/v8/Stomach:GTEx/v8/Thyroid	Yes	10	2	Left_Ventricle:Liver:Pancreas:Spleen:GM12878:IMR90:Mesenchymal_Stem_Cell:Mesendoderm:Trophoblast-like_Cell:hESC	5.6e-10	rs12601771	0.076511		MENTHOL/CHEMBL120580/GRC-15300
	PC1	12	ZZEF1	ENSG00000074755	23140	17	3907739	4046314	0.999923	-0.971801	79	17.19	151	1.58e-17	4.57e-15	12	GTEx/v8/Adipose_Subcutaneous:GTEx/v8/Adipose_Visceral_Omentum:GTEx/v8/Artery_Tibial:GTEx/v8/Brain_Cortex:GTEx/v8/Brain_Putamen_basal_ganglia:GTEx/v8/Heart_Left_Ventricle:GTEx/v8/Lung:GTEx/v8/Muscle_Skeletal:GTEx/v8/Nerve_Tibial:GTEx/v8/Skin_Not_Sun_Exposed_Suprapubic:GTEx/v8/Skin_Sun_Exposed_Lower_leg:GTEx/v8/Thyroid	Yes	6	3	GM12878:IMR90:Mesenchymal_Stem_Cell:Mesendoderm:Trophoblast-like_Cell:hESC	5.6e-10	rs12601771	6.6307e-06
	PC1	12	CYB5D2	ENSG00000167740	124936	17	4046462	4090605	4.57e-05	0.389803	21	11.81	151	2.76e-27	2.35e-51	17	GTEx/v8/Adipose_Subcutaneous:GTEx/v8/Adipose_Visceral_Omentum:GTEx/v8/Artery_Aorta:GTEx/v8/Artery_Coronary:GTEx/v8/Artery_Tibial:GTEx/v8/Breast_Mammary_Tissue:GTEx/v8/Colon_Sigmoid:GTEx/v8/Colon_Transverse:GTEx/v8/Esophagus_Gastroesophageal_Junction:GTEx/v8/Esophagus_Mucosa:GTEx/v8/Esophagus_Muscularis:GTEx/v8/Lung:GTEx/v8/Nerve_Tibial:GTEx/v8/Cells_Cultured_fibroblasts:GTEx/v8/Skin_Not_Sun_Exposed_Suprapubic:GTEx/v8/Skin_Sun_Exposed_Lower_leg:GTEx/v8/Thyroid	Yes	6	3	GM12878:IMR90:Mesenchymal_Stem_Cell:Mesendoderm:Trophoblast-like_Cell:hESC	5.6e-10	rs12601771	3.8398e-06
	PC1	12	ANKFY1	ENSG00000185722	51479	17	4067201	4167274	0.994633	-1.28213	82	12.47	151	2.49e-14	2.69e-10	9	GTEx/v8/Artery_Tibial:GTEx/v8/Esophagus_Gastroesophageal_Junction:GTEx/v8/Esophagus_Mucosa:GTEx/v8/Esophagus_Muscularis:GTEx/v8/Heart_Left_Ventricle:GTEx/v8/Nerve_Tibial:GTEx/v8/Cells_Cultured_fibroblasts:GTEx/v8/Skin_Not_Sun_Exposed_Suprapubic:GTEx/v8/Stomach	Yes	10	4	Adult_Cortex:Aorta:Left_Ventricle:Liver:GM12878:IMR90:Mesenchymal_Stem_Cell:Mesendoderm:Trophoblast-like_Cell:hESC	5.6e-10	rs12601771	4.2059e-08	Genetic steroid-resistant nephrotic syndrome
	PC1	12	UBE2G1	ENSG00000132388	7326	17	4172554	4269923	0.745694	-1.26562	7	9.013	151	1.78e-08	3.69e-05	2	GTEx/v8/Artery_Tibial:GTEx/v8/Heart_Atrial_Appendage	Yes	9	3	Promoter_anchored_loops:Adult_Cortex:Fetal_Cortex:Liver:GM12878:IMR90:Mesenchymal_Stem_Cell:Mesendoderm:hESC	5.6e-10	rs12601771	2.761e-05
	PC1	12	SPNS3	ENSG00000182557	201305	17	4336983	4391503	2.77e-10	0.417146	0	0	0	NA	NA	0	NA	Yes	10	1	Left_Ventricle:Liver:Right_Ventricle:Spleen:GM12878:IMR90:Mesenchymal_Stem_Cell:Mesendoderm:Trophoblast-like_Cell:hESC	5.6e-10	rs12601771	0.2876
	PC1	12	SPNS2	ENSG00000183018	124976	17	4402133	4442330	0.00382444	0.511219	0	0	0	NA	NA	0	NA	Yes	10	1	Promoter_anchored_loops:Adult_Cortex:Fetal_Cortex:Liver:GM12878:IMR90:Mesenchymal_Stem_Cell:Mesendoderm:Trophoblast-like_Cell:hESC	5.6e-10	rs12601771	0.32481
	PC1	12	MYBBP1A	ENSG00000132382	10514	17	4442192	4458926	1.69e-17	0.199939	0	0	0	NA	NA	0	NA	Yes	4	1	Promoter_anchored_loops:GM12878:IMR90:Trophoblast-like_Cell	5.6e-10	rs12601771	0.61541
	PC1	12	GGT6	ENSG00000167741	124975	17	4460222	4464113	2.46e-06	0.123157	0	0	0	NA	NA	0	NA	Yes	4	1	Adult_Cortex:GM12878:IMR90:Trophoblast-like_Cell	5.6e-10	rs12601771	0.82151
	PC1	12	ALOX15	ENSG00000161905	246	17	4534197	4545589	3.6e-19	0.242998	0	0	0	NA	NA	0	NA	Yes	2	1	IMR90:Mesenchymal_Stem_Cell	9.5e-09	rs12601771	0.83604		149 drugs(CHEMBL241813/CHEMBL8328/CHAULMOOGRIC ACID, ETHYL ESTER/GERANIOL/NEROLIDOL/etc)
	PC1	12	MED11	ENSG00000161920	400569	17	4634723	4636905	7.55e-06	0.50105	0	0	0	NA	NA	0	NA	Yes	2	1	Adult_Cortex:Fetal_Cortex	9.5e-09	rs12601771	0.93096
	PC1	12	TM4SF5	ENSG00000142484	9032	17	4675179	4686506	1.24e-05	-0.262346	0	0	1	3.46e-05	0.00074928	1	GTEx/v8/Stomach	No	0	1	NA	2.3e-07	rs12601771	0.23337
	PC1	12	VMO1	ENSG00000182853	284013	17	4688580	4689728	0.000437154	-0.331034	0	0	0	NA	NA	0	NA	Yes	2	1	Adult_Cortex:Fetal_Cortex	1.4e-08	rs12601771	0.60368
	PC1	12	MINK1	ENSG00000141503	50488	17	4736683	4801356	0.999984	NA	0	0	0	NA	NA	0	NA	Yes	2	1	Left_Ventricle:Mesenchymal_Stem_Cell	9.5e-09	rs12601771	0.013901		27 drugs(SB-242235/AZD-1080/etc)
	PC1	12	GP1BA	ENSG00000185245	2811	17	4835592	4838325	0.0131577	-0.355364	0	0	0	NA	NA	0	NA	Yes	1	1	Promoter_anchored_loops	4.8e-07	rs12601771	0.063151	Bernard-Soulier syndrome; Fetal and neonatal alloimmune thrombocytopenia; Pseudo von Willebrand disease; BERNARD-SOULIER SYNDROME TYPE A2 AUTOSOMAL DOMINANT; NONARTERITIC ANTERIOR ISCHEMIC OPTIC NEUROPATHY SUSCEPTIBILITY TO	ASPIRIN
	PC1	12	SLC25A11	ENSG00000108528	8402	17	4840425	4843546	0.666467	0.0664414	0	0	0	NA	NA	0	NA	Yes	2	1	Adult_Cortex:Fetal_Cortex	9.5e-09	rs12601771	0.26267	Hereditary pheochromocytoma-paraganglioma
	PC1	12	RNF167	ENSG00000108523	26001	17	4843303	4848517	0.129414	-0.168504	0	0	0	NA	NA	0	NA	Yes	2	1	Adult_Cortex:Fetal_Cortex	9.5e-09	rs12601771	0.19625
	PC1	12	PFN1	ENSG00000108518	5216	17	4848947	4852356	0.688582	NA	0	0	0	NA	NA	0	NA	Yes	1	1	Fetal_Cortex	7.6e-08	rs12601771	0.011935	Amyotrophic lateral sclerosis; AMYOTROPHIC LATERAL SCLEROSIS 18
	PC1	12	ENO3	ENSG00000108515	2027	17	4851387	4860426	6.91e-11	0.146699	0	0	0	NA	NA	0	NA	Yes	1	1	Fetal_Cortex	7.6e-08	rs12601771	0.16949	Glycogen storage disease due to muscle beta-enolase deficiency; GLYCOGEN STORAGE DISEASE XIII
	PC1	12	CAMTA2	ENSG00000108509	23125	17	4871287	4890960	0.999992	-1.18571	0	0	0	NA	NA	0	NA	Yes	2	1	Adult_Cortex:Fetal_Cortex	7.6e-08	rs12601771	0.10674
	PC1	12	INCA1	ENSG00000196388	388324	17	4891425	4900905	8.26e-09	NA	0	0	0	NA	NA	0	NA	Yes	1	1	Fetal_Cortex	7.6e-08	rs12601771	0.40205
	PC1	12	KIF1C	ENSG00000129250	10749	17	4901243	4931696	0.470779	3.69871	0	0	0	NA	NA	0	NA	Yes	1	1	Fetal_Cortex	7.6e-08	rs12601771	0.027316	Autosomal spastic paraplegia type 58
	PC1	12	SCIMP	ENSG00000161929	388325	17	5112256	5138155	0.0125753	0.431828	0	0	4	6.8e-05	8.62e-08	1	GTEx/v8/Esophagus_Muscularis	No	0	1	NA	3.5e-08	rs12601771	0.20883
	PC1	13	AATK	ENSG00000181409	9625	17	79091095	79139877	0.806764	0.778319	0	0	0	NA	NA	0	NA	Yes	1	1	Fetal_Cortex	5.1e-06	rs8074498	0.00039559
	PC1	13	SLC38A10	ENSG00000157637	124565	17	79218800	79269347	4.09e-08	-0.662546	0	0	0	NA	NA	0	NA	Yes	1	1	Promoter_anchored_loops	0.00077	rs8074498	0.011203
	PC1	13	RP11-1055B8.6	ENSG00000263053	NA	17	79369275	79375658	NA	NA	0	0	0	NA	NA	0	NA	Yes	1	1	Adult_Cortex	5.1e-06	rs8074498	0.41667
	PC1	13	PDE6G	ENSG00000185527	5148	17	79617489	79630142	0.0142164	1.86772	0	0	0	NA	NA	0	NA	Yes	2	1	Adult_Cortex:Fetal_Cortex	5.1e-06	rs8074498	0.092027	Retinitis pigmentosa; RETINITIS PIGMENTOSA 57	PENTOXIFYLLINE/DIPYRIDAMOLE
	PC1	13	OXLD1	ENSG00000204237	339229	17	79632066	79633665	0.0414232	-0.34707	0	0	0	NA	NA	0	NA	Yes	2	1	Adult_Cortex:Fetal_Cortex	5.1e-06	rs8074498	0.25224
	PC1	13	CCDC137	ENSG00000185298	339230	17	79633394	79640934	0.000101486	0.312313	0	0	0	NA	NA	0	NA	Yes	2	1	Adult_Cortex:Fetal_Cortex	5.1e-06	rs8074498	0.006207
	PC1	13	ARL16	ENSG00000214087	339231	17	79648204	79650954	0.0215721	0.786988	0	0	0	NA	NA	0	NA	Yes	2	1	Adult_Cortex:Fetal_Cortex	5.1e-06	rs8074498	0.0011068
	PC1	13	HGS	ENSG00000185359	9146	17	79650356	79670168	0.131425	0.0968401	0	0	0	NA	NA	0	NA	Yes	2	1	Adult_Cortex:Fetal_Cortex	5.1e-06	rs8074498	0.0080543
	PC1	13	ARHGDIA	ENSG00000141522	396	17	79825597	79829282	0.727996	NA	0	0	2	3.68e-05	0.0244235	1	GTEx/v8/Brain_Caudate_basal_ganglia	Yes	2	2	Adult_Cortex:Fetal_Cortex	1.2e-10	rs8074498	0.0040193	Genetic steroid-resistant nephrotic syndrome; NEPHROTIC SYNDROME TYPE 8
	PC1	13	ALYREF	ENSG00000183684	10189	17	79845713	79849462	0.831866	NA	0	0	0	NA	NA	0	NA	Yes	2	1	Adult_Cortex:Fetal_Cortex	5.1e-06	rs8074498	0.1846
	PC1	13	ANAPC11	ENSG00000141552	51529	17	79848666	79858867	0.192592	NA	0	0	0	NA	NA	0	NA	Yes	2	1	Adult_Cortex:Fetal_Cortex	5.1e-06	rs8074498	0.040343
	PC1	13	NPB	ENSG00000183979	256933	17	79858621	79860781	0.4283	NA	0	0	0	NA	NA	0	NA	Yes	1	1	Promoter_anchored_loops	0.00077	rs8074498	0.20222
	PC1	13	PCYT2	ENSG00000185813	5833	17	79858841	79869340	0.248194	NA	0	0	0	NA	NA	0	NA	Yes	1	1	Promoter_anchored_loops	0.00077	rs8074498	0.047294	Complex Hereditary Spastic Paraplegia	LAMIVUDINE
	PC1	13	SIRT7	ENSG00000187531	51547	17	79869815	79879199	0.567108	-0.361512	0	0	0	NA	NA	0	NA	Yes	3	1	Promoter_anchored_loops:Adult_Cortex:Fetal_Cortex	5.1e-06	rs8074498	0.0045288
	PC1	13	PYCR1	ENSG00000183010	5831	17	79890260	79900288	0.000359029	-0.765114	4	2.726	27	5.57e-12	9.7e-09	4	GTEx/v8/Brain_Caudate_basal_ganglia:GTEx/v8/Brain_Cerebellum:GTEx/v8/Brain_Hypothalamus:GTEx/v8/Brain_Substantia_nigra	No	0	2	NA	1.2e-10	rs8074498	0.24648	Autosomal recessive cutis laxa type 2B; Geroderma osteodysplastica; PYCR1-related DeBarsy syndrome; CUTIS LAXA AUTOSOMAL RECESSIVE TYPE IIB; CUTIS LAXA AUTOSOMAL RECESSIVE TYPE IIIB
	PC1	13	MYADML2	ENSG00000185105	255275	17	79897521	79905109	NA	0.398745	4	2.726	27	5.86e-19	4.16e-29	12	GTEx/v8/Brain_Amygdala:GTEx/v8/Brain_Anterior_cingulate_cortex_BA24:GTEx/v8/Brain_Cerebellar_Hemisphere:GTEx/v8/Brain_Cerebellum:GTEx/v8/Brain_Cortex:GTEx/v8/Brain_Frontal_Cortex_BA9:GTEx/v8/Brain_Hippocampus:GTEx/v8/Brain_Hypothalamus:GTEx/v8/Brain_Nucleus_accumbens_basal_ganglia:GTEx/v8/Muscle_Skeletal:GTEx/v8/Small_Intestine_Terminal_Ileum:GTEx/v8/Testis	No	0	2	NA	1.2e-10	rs8074498	0.18438
	PC1	13	NOTUM	ENSG00000185269	147111	17	79910388	79919716	0.0008604	NA	20	10.51	25	6.76e-14	1.85e-23	6	GTEx/v8/Brain_Caudate_basal_ganglia:GTEx/v8/Brain_Cerebellar_Hemisphere:GTEx/v8/Brain_Hypothalamus:GTEx/v8/Brain_Substantia_nigra:GTEx/v8/Muscle_Skeletal:GTEx/v8/Testis	Yes	3	3	Promoter_anchored_loops:Adult_Cortex:Fetal_Cortex	1.2e-10	rs8074498	0.00022822
	PC1	13	ASPSCR1	ENSG00000169696	79058	17	79934683	79975282	6.07e-08	NA	15	24.9	27	1.47e-55	1.21e-47	12	GTEx/v8/Adipose_Visceral_Omentum:GTEx/v8/Whole_Blood:GTEx/v8/Brain_Cerebellum:GTEx/v8/Brain_Nucleus_accumbens_basal_ganglia:GTEx/v8/Colon_Transverse:GTEx/v8/Liver:GTEx/v8/Lung:GTEx/v8/Muscle_Skeletal:GTEx/v8/Pituitary:GTEx/v8/Small_Intestine_Terminal_Ileum:GTEx/v8/Spleen:GTEx/v8/Thyroid	Yes	2	3	Adult_Cortex:Fetal_Cortex	1.2e-10	rs8074498	0.00018683	Alveolar soft-tissue sarcoma; MiT family translocation renal cell carcinoma
	PC1	13	STRA13	ENSG00000169689	201254	17	79976578	79981983	0.591967	NA	0	0	27	2.61e-26	2.91e-68	32	GTEx/v8/Adipose_Subcutaneous:GTEx/v8/Adipose_Visceral_Omentum:GTEx/v8/Adrenal_Gland:GTEx/v8/Whole_Blood:GTEx/v8/Artery_Aorta:GTEx/v8/Artery_Coronary:GTEx/v8/Artery_Tibial:GTEx/v8/Brain_Cerebellum:GTEx/v8/Brain_Cortex:GTEx/v8/Brain_Frontal_Cortex_BA9:GTEx/v8/Brain_Nucleus_accumbens_basal_ganglia:GTEx/v8/Breast_Mammary_Tissue:GTEx/v8/Colon_Sigmoid:GTEx/v8/Colon_Transverse:GTEx/v8/Esophagus_Gastroesophageal_Junction:GTEx/v8/Esophagus_Mucosa:GTEx/v8/Esophagus_Muscularis:GTEx/v8/Heart_Atrial_Appendage:GTEx/v8/Heart_Left_Ventricle:GTEx/v8/Liver:GTEx/v8/Lung:GTEx/v8/Muscle_Skeletal:GTEx/v8/Nerve_Tibial:GTEx/v8/Pancreas:GTEx/v8/Pituitary:GTEx/v8/Prostate:GTEx/v8/Cells_Cultured_fibroblasts:GTEx/v8/Skin_Not_Sun_Exposed_Suprapubic:GTEx/v8/Skin_Sun_Exposed_Lower_leg:GTEx/v8/Spleen:GTEx/v8/Stomach:GTEx/v8/Thyroid	Yes	1	2	Promoter_anchored_loops	1.2e-10	rs8074498	0.022539
	PC1	13	LRRC45	ENSG00000169683	201255	17	79981178	79989027	3.15e-06	NA	0	0	27	1.89e-19	3.43e-29	24	GTEx/v8/Adipose_Subcutaneous:GTEx/v8/Adipose_Visceral_Omentum:GTEx/v8/Adrenal_Gland:GTEx/v8/Whole_Blood:GTEx/v8/Artery_Aorta:GTEx/v8/Artery_Coronary:GTEx/v8/Artery_Tibial:GTEx/v8/Brain_Putamen_basal_ganglia:GTEx/v8/Breast_Mammary_Tissue:GTEx/v8/Colon_Sigmoid:GTEx/v8/Colon_Transverse:GTEx/v8/Esophagus_Gastroesophageal_Junction:GTEx/v8/Esophagus_Muscularis:GTEx/v8/Heart_Atrial_Appendage:GTEx/v8/Heart_Left_Ventricle:GTEx/v8/Muscle_Skeletal:GTEx/v8/Nerve_Tibial:GTEx/v8/Ovary:GTEx/v8/Prostate:GTEx/v8/Cells_Cultured_fibroblasts:GTEx/v8/Skin_Not_Sun_Exposed_Suprapubic:GTEx/v8/Skin_Sun_Exposed_Lower_leg:GTEx/v8/Spleen:GTEx/v8/Thyroid	Yes	1	2	Promoter_anchored_loops	1.2e-10	rs8074498	0.031273
	PC1	13	RAC3	ENSG00000169750	5881	17	79989500	79992080	0.0354422	NA	0	0	27	5.17e-09	2.7e-41	4	GTEx/v8/Artery_Tibial:GTEx/v8/Esophagus_Muscularis:GTEx/v8/Nerve_Tibial:GTEx/v8/Thyroid	Yes	3	2	Promoter_anchored_loops:Adult_Cortex:Fetal_Cortex	1.2e-10	rs8074498	0.084298	Neurodevelopment disorder
	PC1	13	DCXR	ENSG00000169738	51181	17	79993012	79995608	3.47e-05	0.0314142	0	0	12	4.35e-07	1.57e-41	2	GTEx/v8/Nerve_Tibial:GTEx/v8/Skin_Sun_Exposed_Lower_leg	Yes	2	2	Adult_Cortex:Fetal_Cortex	5.1e-06	rs8074498	0.23064	Pentosuria
	PC1	13	RFNG	ENSG00000169733	5986	17	80005778	80009707	5.68e-08	-0.32272	0	0	2	4.27e-05	3.44e-16	1	GTEx/v8/Brain_Cerebellum	Yes	1	2	Adult_Cortex	5.1e-06	rs8074498	0.033418
	PC1	13	GPS1	ENSG00000169727	2873	17	80008567	80015346	0.984657	NA	0	0	0	NA	NA	0	NA	Yes	1	1	Adult_Cortex	5.1e-06	rs8074498	0.62441
	PC1	13	CCDC57	ENSG00000176155	284001	17	80059336	80170706	2.64e-13	NA	0	0	19	6.99e-06	3.93e-106	4	GTEx/v8/Whole_Blood:GTEx/v8/Nerve_Tibial:GTEx/v8/Cells_Cultured_fibroblasts:GTEx/v8/Thyroid	No	0	1	NA	1.2e-10	rs8074498	0.005428
	PC1	13	CSNK1D	ENSG00000141551	1453	17	80196899	80231607	0.991911	-1.58061	0	0	0	NA	NA	0	NA	Yes	2	1	Adult_Cortex:Fetal_Cortex	5.1e-06	rs8074498	0.26778	FAMILIAL ADVANCED SLEEP-PHASE SYNDROME; ADVANCED SLEEP PHASE SYNDROME FAMILIAL 2	21 drugs(CHEMBL261454/IC261/etc)
	PC1	13	OGFOD3	ENSG00000181396	79701	17	80347099	80376513	0.000595569	NA	0	0	0	NA	NA	0	NA	Yes	2	1	Adult_Cortex:Fetal_Cortex	5.1e-06	rs8074498	0.48019
	PC1	13	HEXDC	ENSG00000169660	284004	17	80376194	80400521	1.59e-06	NA	0	0	0	NA	NA	0	NA	Yes	2	1	Adult_Cortex:Fetal_Cortex	5.1e-06	rs8074498	0.44748
	PC1	13	C17orf62	ENSG00000178927	79415	17	80400465	80408705	0.000955064	0.0100717	0	0	0	NA	NA	0	NA	Yes	2	1	Adult_Cortex:Fetal_Cortex	5.1e-06	rs8074498	0.23562	Chronic granulomatous disease
	PC1	13	FOXK2	ENSG00000141568	3607	17	80477589	80602538	0.918748	0.702073	0	0	0	NA	NA	0	NA	Yes	1	1	Promoter_anchored_loops	5.1e-06	rs8074498	0.039116
	PC1	14	UFD1L	ENSG00000070010	7353	22	19437433	19466738	NA	-0.110543	0	0	0	NA	NA	0	NA	Yes	1	1	Left_Ventricle	8.9e-06	rs112080267	0.12728	22q11.2 Deletion Syndrome
	PC1	14	CDC45	ENSG00000093009	8318	22	19466982	19508135	0.0691044	0.195504	0	0	0	NA	NA	0	NA	Yes	1	1	Left_Ventricle	8.9e-06	rs112080267	0.24771	Ear-patella-short stature syndrome; Meier-Gorlin Syndrome and Craniosynostosis
	PC1	14	LZTR1	ENSG00000099949	8216	22	21333751	21353327	3.38e-52	-0.41776	0	0	0	NA	NA	0	NA	Yes	2	1	Adult_Cortex:Fetal_Cortex	8.1e-08	rs112080267	0.83026	Giant cell glioblastoma; Gliosarcoma; NOONAN SYNDROME; Schwannomatosis; NOONAN SYNDROME 10
	PC1	14	THAP7	ENSG00000184436	80764	22	21353393	21356485	0.0293279	0.426172	0	0	0	NA	NA	0	NA	Yes	1	1	Fetal_Cortex	2.8e-05	rs112080267	0.81994
	PC1	14	RIMBP3C	ENSG00000183246	150221	22	21899646	21905750	NA	-0.653023	0	0	0	NA	NA	0	NA	Yes	1	1	Promoter_anchored_loops	1.1e-07	rs112080267	NA
	PC1	14	UBE2L3	ENSG00000185651	7332	22	21903736	21978323	0.77872	NA	0	0	0	NA	NA	0	NA	Yes	1	1	Promoter_anchored_loops	1.1e-07	rs112080267	0.30156	SYSTEMIC LUPUS ERYTHEMATOSUS
	PC1	14	YDJC	ENSG00000161179	150223	22	21982378	21984353	0.00215046	-0.00643895	0	0	47	5e-06	1.38e-19	2	GTEx/v8/Colon_Transverse:GTEx/v8/Skin_Not_Sun_Exposed_Suprapubic	No	0	1	NA	2.5e-08	rs112080267	0.15696
	PC1	14	SDF2L1	ENSG00000128228	23753	22	21996550	21998587	0.0542961	-0.13894	0	0	0	NA	NA	0	NA	Yes	2	1	Adult_Cortex:Fetal_Cortex	NA	rs112080267	0.2668
	PC1	14	PPIL2	ENSG00000100023	23759	22	22006559	22054304	0.027493	-0.620764	0	0	105	2.08e-14	1.11e-56	19	GTEx/v8/Adipose_Subcutaneous:GTEx/v8/Adipose_Visceral_Omentum:GTEx/v8/Adrenal_Gland:GTEx/v8/Artery_Aorta:GTEx/v8/Artery_Tibial:GTEx/v8/Colon_Sigmoid:GTEx/v8/Colon_Transverse:GTEx/v8/Esophagus_Gastroesophageal_Junction:GTEx/v8/Esophagus_Muscularis:GTEx/v8/Lung:GTEx/v8/Muscle_Skeletal:GTEx/v8/Nerve_Tibial:GTEx/v8/Pituitary:GTEx/v8/Cells_Cultured_fibroblasts:GTEx/v8/Skin_Not_Sun_Exposed_Suprapubic:GTEx/v8/Skin_Sun_Exposed_Lower_leg:GTEx/v8/Spleen:GTEx/v8/Stomach:GTEx/v8/Thyroid	Yes	2	2	Adult_Cortex:Fetal_Cortex	4.8e-09	rs112080267;rs9610500	0.0097045
	PC1	14	YPEL1	ENSG00000100027	29799	22	22051833	22090123	0.224431	1.08984	0	0	48	2.49e-07	0.000446377	2	GTEx/v8/Heart_Left_Ventricle:GTEx/v8/Muscle_Skeletal	Yes	9	2	EP_links_oneway:Promoter_anchored_loops:Adult_Cortex:Fetal_Cortex:IMR90:Mesenchymal_Stem_Cell:Mesendoderm:Trophoblast-like_Cell:hESC	2.5e-08	rs112080267;rs9610500;rs112080267:rs9610500	0.00020252
	PC1	14	MAPK1	ENSG00000100030	5594	22	22108789	22221970	0.981866	1.71323	91	12.5	105	3.98e-10	1.03e-06	8	GTEx/v8/Whole_Blood:GTEx/v8/Brain_Nucleus_accumbens_basal_ganglia:GTEx/v8/Esophagus_Muscularis:GTEx/v8/Muscle_Skeletal:GTEx/v8/Nerve_Tibial:GTEx/v8/Cells_Cultured_fibroblasts:GTEx/v8/Skin_Not_Sun_Exposed_Suprapubic:GTEx/v8/Skin_Sun_Exposed_Lower_leg	Yes	3	4	Promoter_anchored_loops:IMR90:Mesenchymal_Stem_Cell	4.8e-09	rs112080267;rs9610500;rs112080267:rs9610500	7.2205e-07	Distal 22q11.2 microdeletion syndrome; MAPK1-related Neurodevelopmental Disorder	161 drugs(RAVOXERTINIB/CHEMBL2088730/CHEMBL1485809/etc)
	PC1	14	PPM1F	ENSG00000100034	9647	22	22273793	22307209	0.00026747	-1.0514	13	7.635	105	2.67e-22	2.02e-45	25	GTEx/v8/Adipose_Subcutaneous:GTEx/v8/Adipose_Visceral_Omentum:GTEx/v8/Cells_EBV-transformed_lymphocytes:GTEx/v8/Whole_Blood:GTEx/v8/Artery_Aorta:GTEx/v8/Artery_Coronary:GTEx/v8/Artery_Tibial:GTEx/v8/Brain_Caudate_basal_ganglia:GTEx/v8/Brain_Cortex:GTEx/v8/Brain_Nucleus_accumbens_basal_ganglia:GTEx/v8/Brain_Putamen_basal_ganglia:GTEx/v8/Breast_Mammary_Tissue:GTEx/v8/Esophagus_Gastroesophageal_Junction:GTEx/v8/Esophagus_Muscularis:GTEx/v8/Heart_Atrial_Appendage:GTEx/v8/Heart_Left_Ventricle:GTEx/v8/Muscle_Skeletal:GTEx/v8/Nerve_Tibial:GTEx/v8/Ovary:GTEx/v8/Pancreas:GTEx/v8/Cells_Cultured_fibroblasts:GTEx/v8/Skin_Not_Sun_Exposed_Suprapubic:GTEx/v8/Skin_Sun_Exposed_Lower_leg:GTEx/v8/Stomach:GTEx/v8/Thyroid	Yes	9	3	Adult_Cortex:Fetal_Cortex:Left_Ventricle:Liver:IMR90:Mesenchymal_Stem_Cell:Mesendoderm:Trophoblast-like_Cell:hESC	4.8e-09	rs112080267;rs9610500;rs112080267:rs9610500	0.00012905
	PC1	14	TOP3B	ENSG00000100038	8940	22	22311397	22337213	0.114528	-0.716721	6	14.23	43	4.07e-08	1.72e-05	2	GTEx/v8/Muscle_Skeletal:GTEx/v8/Thyroid	No	0	2	NA	1.7e-06	rs112080267;rs9610500	0.0003402
	PC1	14	RTDR1	ENSG00000100218	27156	22	23401593	23487208	0.0035104	-0.00782654	0	0	0	NA	NA	0	NA	Yes	2	1	Adult_Cortex:GM12878	6.3e-08	rs112080267	0.41053
	PC1	14	RAB36	ENSG00000100228	9609	22	23487513	23506537	1.44e-05	3.33172	0	0	0	NA	NA	0	NA	Yes	2	1	Adult_Cortex:GM12878	6.3e-08	rs112080267	0.27136
	PC2	15	FMOD	ENSG00000122176	2331	1	203309756	203320617	0.0495814	-0.364312	0	0	0	NA	NA	0	NA	Yes	3	1	IMR90:Mesenchymal_Stem_Cell:Mesendoderm	5.2e-09	rs2821226	0.42119
	PC2	15	ATP2B4	ENSG00000058668	493	1	203595689	203713209	0.521756	-0.814157	0	0	18	1.5e-26	2.01e-21	1	GTEx/v8/Esophagus_Mucosa	Yes	7	2	Left_Ventricle:Liver:IMR90:Mesenchymal_Stem_Cell:Mesendoderm:Trophoblast-like_Cell:hESC	5.2e-09	rs2821226	0.13909
	PC2	15	ZC3H11A	ENSG00000058673	9877	1	203764782	203823252	0.997152	0.425279	0	0	0	NA	NA	0	NA	Yes	3	1	IMR90:Mesenchymal_Stem_Cell:Mesendoderm	5.2e-09	rs2821226	0.017337
	PC2	15	ZBED6	ENSG00000257315	100381270	1	203765437	203769686	NA	-0.191083	0	0	0	NA	NA	0	NA	Yes	3	1	IMR90:Mesenchymal_Stem_Cell:Mesendoderm	5.2e-09	rs2821226	0.063439
	PC2	15	SNRPE	ENSG00000182004	6635	1	203830731	203839678	0.891457	0.359885	0	0	0	NA	NA	0	NA	Yes	1	1	Mesenchymal_Stem_Cell	5.2e-09	rs2821226	0.01145	Hypotrichosis simplex; HYPOTRICHOSIS 11; Autosomal-Dominant Hypotrichosis Simplex
	PC2	16	SEMA3E	ENSG00000170381	9723	7	82993222	83278326	0.0304479	2.23784	0	0	0	NA	NA	0	NA	Yes	7	1	Left_Ventricle:IMR90:Mesenchymal_Stem_Cell:Mesendoderm:Neural_Progenitor_Cell:Trophoblast-like_Cell:hESC	2.3e-10	rs17559978	0.021338	CHARGE SYNDROME
	PC2	16	SEMA3A	ENSG00000075213	10371	7	83585093	84122040	0.988433	0.391534	0	0	0	NA	NA	0	NA	Yes	7	1	Aorta:Left_Ventricle:IMR90:Mesenchymal_Stem_Cell:Mesendoderm:Trophoblast-like_Cell:hESC	2.3e-10	rs17559978	0.0022334	Brugada Syndrome; Kallmann Syndrome; Hypogonadotropic hypogonadism 16 with or without anosmia
	PC2	16	SEMA3D	ENSG00000153993	223117	7	84624869	84816171	3.53e-05	0.161253	70	18.31	120	3.11e-05	1.87e-06	2	GTEx/v8/Nerve_Tibial:GTEx/v8/Thyroid	Yes	8	4	Left_Ventricle:Liver:IMR90:Mesenchymal_Stem_Cell:Mesendoderm:Neural_Progenitor_Cell:Trophoblast-like_Cell:hESC	2.3e-10	rs17559978	5e-10	Hirschsprung disease
	PC2	17	CHPT1	ENSG00000111666	56994	12	102090725	102137918	0.00357048	NA	0	0	7	1.14e-28	5.33e-81	10	GTEx/v8/Artery_Aorta:GTEx/v8/Artery_Tibial:GTEx/v8/Esophagus_Gastroesophageal_Junction:GTEx/v8/Esophagus_Muscularis:GTEx/v8/Muscle_Skeletal:GTEx/v8/Nerve_Tibial:GTEx/v8/Pancreas:GTEx/v8/Cells_Cultured_fibroblasts:GTEx/v8/Skin_Sun_Exposed_Lower_leg:GTEx/v8/Thyroid	No	0	1	NA	2.4e-09	rs11111069	0.00018872		LAMIVUDINE
	PC2	17	GNPTAB	ENSG00000111670	79158	12	102139275	102224716	4.23e-06	0.413482	0	0	7	1.64e-08	3.11e-27	8	GTEx/v8/Adipose_Subcutaneous:GTEx/v8/Adipose_Visceral_Omentum:GTEx/v8/Artery_Aorta:GTEx/v8/Artery_Tibial:GTEx/v8/Esophagus_Mucosa:GTEx/v8/Liver:GTEx/v8/Cells_Cultured_fibroblasts:GTEx/v8/Thyroid	No	0	1	NA	2.4e-09	rs11111069	0.00013839	Mucolipidosis type II; Mucolipidosis type III alpha/beta; MUCOLIPIDOSIS II ALPHA/BETA; MUCOLIPIDOSIS III ALPHA/BETA; Mucolipidosis type III complementation group A
	PC2	17	DRAM1	ENSG00000136048	55332	12	102271129	102405908	0.0807001	2.61344	4	8.228	7	2.81e-26	7.51e-21	15	GTEx/v8/Adipose_Subcutaneous:GTEx/v8/Adrenal_Gland:GTEx/v8/Artery_Aorta:GTEx/v8/Artery_Tibial:GTEx/v8/Brain_Cortex:GTEx/v8/Colon_Sigmoid:GTEx/v8/Colon_Transverse:GTEx/v8/Esophagus_Gastroesophageal_Junction:GTEx/v8/Esophagus_Muscularis:GTEx/v8/Lung:GTEx/v8/Nerve_Tibial:GTEx/v8/Pancreas:GTEx/v8/Cells_Cultured_fibroblasts:GTEx/v8/Skin_Sun_Exposed_Lower_leg:GTEx/v8/Stomach	Yes	1	4	Fetal_Cortex	2.4e-09	rs11111069	1.6916e-07		CISPLATIN
	PC2	17	NUP37	ENSG00000075188	79023	12	102467967	102513902	0.000998328	-0.601292	0	0	0	NA	NA	0	NA	Yes	1	1	GM12878	2.4e-09	rs11111069	0.00035098	Genetic steroid-resistant nephrotic syndrome
	PC2	17	PARPBP	ENSG00000185480	55010	12	102513956	102591298	9.67e-13	-0.634778	0	0	0	NA	NA	0	NA	Yes	1	1	GM12878	2.4e-09	rs11111069	0.0064934
	PC2	18	RHBDF1	ENSG00000007384	64285	16	108058	126354	3.65e-06	NA	0	0	0	NA	NA	0	NA	Yes	1	1	Left_Ventricle	1e-09	rs8045021	0.67815
	PC2	18	MPG	ENSG00000103152	4350	16	127006	135852	4.24e-09	NA	0	0	0	NA	NA	0	NA	Yes	1	1	Left_Ventricle	1e-09	rs8045021	0.82775
	PC2	18	FBXL16	ENSG00000127585	146330	16	742500	755829	0.951557	NA	0	0	0	NA	NA	0	NA	Yes	1	1	Promoter_anchored_loops	2.5e-07	rs8045021	0.11218
	PC2	18	METRN	ENSG00000103260	79006	16	765115	769655	0.0818044	2.27939	0	0	0	NA	NA	0	NA	Yes	1	1	Adult_Cortex	1e-09	rs8045021	0.088067
	PC2	18	NARFL	ENSG00000103245	64428	16	779753	791329	1.05e-05	-0.349967	0	0	0	NA	NA	0	NA	Yes	1	1	Promoter_anchored_loops	8.9e-07	rs8045021	0.035907
	PC2	18	MSLNL	ENSG00000162006	401827	16	819428	833370	3.46e-16	NA	0	0	0	NA	NA	0	NA	Yes	1	1	Promoter_anchored_loops	8.9e-07	rs8045021	0.2862
	PC2	18	RPUSD1	ENSG00000007376	113000	16	834974	838397	3.06e-08	1.05266	0	0	0	NA	NA	0	NA	Yes	1	1	Promoter_anchored_loops	8.9e-07	rs8045021	0.17359
	PC2	18	CHTF18	ENSG00000127586	63922	16	838046	850737	NA	NA	0	0	0	NA	NA	0	NA	Yes	1	1	Promoter_anchored_loops	8.9e-07	rs8045021	0.28039
	PC2	18	GNG13	ENSG00000127588	51764	16	848041	850733	0.00489277	0.636514	0	0	0	NA	NA	0	NA	Yes	1	1	Promoter_anchored_loops	3.4e-09	rs8045021	0.30881
	PC2	18	PRR25	ENSG00000167945	388199	16	855443	863861	3.13e-06	0.0734398	0	0	0	NA	NA	0	NA	Yes	1	1	Promoter_anchored_loops	3.4e-09	rs8045021	0.18843
	PC2	18	LMF1	ENSG00000103227	64788	16	903634	1031318	NA	-0.0530117	0	0	0	NA	NA	0	NA	Yes	5	1	Fetal_Cortex:IMR90:Mesenchymal_Stem_Cell:Trophoblast-like_Cell:hESC	1e-09	rs8045021	0.0033245	Familial lipase maturation factor 1 deficiency; Lipase deficiency combined
	PC2	18	AC009041.2	ENSG00000269047	NA	16	1031252	1031663	NA	NA	0	0	0	NA	NA	0	NA	Yes	5	1	Fetal_Cortex:IMR90:Mesenchymal_Stem_Cell:Trophoblast-like_Cell:hESC	1e-09	rs8045021	0.40359
	PC2	18	SOX8	ENSG00000005513	30812	16	1031808	1036979	0.873708	0.408802	0	0	0	NA	NA	0	NA	Yes	5	1	Fetal_Cortex:IMR90:Mesenchymal_Stem_Cell:Trophoblast-like_Cell:hESC	1e-09	rs8045021	0.00031747
	PC2	18	TPSAB1	ENSG00000172236	7177	16	1290697	1292555	4.56e-05	0.0390956	0	0	0	NA	NA	0	NA	Yes	1	1	Promoter_anchored_loops	1.8e-05	rs8045021	0.29612		PENTAMIDINE/REGRAMOSTIM/THROMBIN
	PC2	18	BAIAP3	ENSG00000007516	8938	16	1383602	1399439	2.21e-19	-0.532997	0	0	0	NA	NA	0	NA	Yes	1	1	Promoter_anchored_loops	2.5e-09	rs8045021	0.59926
	PC2	18	TSR3	ENSG00000007520	115939	16	1399241	1401912	0.00240758	NA	0	0	0	NA	NA	0	NA	Yes	10	1	Promoter_anchored_loops:Left_Ventricle:Liver:Spleen:GM12878:IMR90:Mesenchymal_Stem_Cell:Mesendoderm:Trophoblast-like_Cell:hESC	1e-09	rs8045021	0.97955
	PC2	18	GNPTG	ENSG00000090581	84572	16	1401924	1413352	6e-08	NA	0	0	0	NA	NA	0	NA	Yes	10	1	Promoter_anchored_loops:Left_Ventricle:Liver:Spleen:GM12878:IMR90:Mesenchymal_Stem_Cell:Mesendoderm:Trophoblast-like_Cell:hESC	1e-09	rs8045021	0.5276	Mucolipidosis type III gamma; MUCOLIPIDOSIS III GAMMA; MUCOLIPIDOSIS TYPE III COMPLEMENTATION GROUP C
	PC2	18	UNKL	ENSG00000059145	64718	16	1413206	1464752	0.098857	-0.464701	0	0	0	NA	NA	0	NA	Yes	1	1	Promoter_anchored_loops	2.9e-09	rs8045021	0.51011
	PC2	18	C16orf91	ENSG00000174109	283951	16	1469745	1479345	3.85e-07	0.0478864	0	0	0	NA	NA	0	NA	Yes	1	1	Promoter_anchored_loops	2.5e-07	rs8045021	0.27062
	PC2	18	CCDC154	ENSG00000197599	645811	16	1484384	1494557	0.311573	NA	0	0	0	NA	NA	0	NA	Yes	1	1	Promoter_anchored_loops	1.6e-09	rs8045021	0.043062
	PC2	18	CLCN7	ENSG00000103249	1186	16	1494935	1525581	0.981283	1.16861	0	0	0	NA	NA	0	NA	Yes	10	1	Promoter_anchored_loops:Adult_Cortex:Fetal_Cortex:Left_Ventricle:Liver:IMR90:Mesenchymal_Stem_Cell:Mesendoderm:Trophoblast-like_Cell:hESC	1e-09	rs8045021	0.058407	Albers-Schonberg osteopetrosis; Autosomal recessive malignant osteopetrosis; Intermediate osteopetrosis; OSTEOPETROSIS AUTOSOMAL RECESSIVE 4; OSTEOPETROSIS AUTOSOMAL DOMINANT 2; CLCN7-Related Osteopetrosis
	PC2	18	PTX4	ENSG00000251692	390667	16	1535887	1538982	1.78e-12	0.252146	0	0	0	NA	NA	0	NA	Yes	7	1	Left_Ventricle:Liver:IMR90:Mesenchymal_Stem_Cell:Mesendoderm:Trophoblast-like_Cell:hESC	1e-09	rs8045021	0.62902
	PC2	18	TELO2	ENSG00000100726	9894	16	1543345	1560458	4.84e-07	NA	0	0	159	1.13e-15	2.05e-59	23	GTEx/v8/Adipose_Subcutaneous:GTEx/v8/Adipose_Visceral_Omentum:GTEx/v8/Whole_Blood:GTEx/v8/Artery_Aorta:GTEx/v8/Artery_Tibial:GTEx/v8/Breast_Mammary_Tissue:GTEx/v8/Colon_Sigmoid:GTEx/v8/Colon_Transverse:GTEx/v8/Esophagus_Gastroesophageal_Junction:GTEx/v8/Esophagus_Mucosa:GTEx/v8/Esophagus_Muscularis:GTEx/v8/Kidney_Cortex:GTEx/v8/Liver:GTEx/v8/Lung:GTEx/v8/Nerve_Tibial:GTEx/v8/Pancreas:GTEx/v8/Pituitary:GTEx/v8/Prostate:GTEx/v8/Skin_Not_Sun_Exposed_Suprapubic:GTEx/v8/Skin_Sun_Exposed_Lower_leg:GTEx/v8/Spleen:GTEx/v8/Testis:GTEx/v8/Thyroid	Yes	7	2	Left_Ventricle:Liver:IMR90:Mesenchymal_Stem_Cell:Mesendoderm:Trophoblast-like_Cell:hESC	1e-09	rs8045021	0.00083893	TELO2-related intellectual disability-neurodevelopmental disorder; TELO2 Syndromic Intellectual Disability Disorder
	PC2	18	IFT140	ENSG00000187535	9742	16	1560428	1662111	9.14e-18	-0.656081	62	18.63	155	2.66e-12	5.34e-24	15	GTEx/v8/Adipose_Subcutaneous:GTEx/v8/Adipose_Visceral_Omentum:GTEx/v8/Artery_Tibial:GTEx/v8/Brain_Cerebellar_Hemisphere:GTEx/v8/Brain_Cerebellum:GTEx/v8/Colon_Sigmoid:GTEx/v8/Esophagus_Mucosa:GTEx/v8/Esophagus_Muscularis:GTEx/v8/Heart_Atrial_Appendage:GTEx/v8/Lung:GTEx/v8/Nerve_Tibial:GTEx/v8/Cells_Cultured_fibroblasts:GTEx/v8/Skin_Not_Sun_Exposed_Suprapubic:GTEx/v8/Skin_Sun_Exposed_Lower_leg:GTEx/v8/Spleen	Yes	1	4	IMR90	1e-09	rs8045021	2.5317e-08	Jeune syndrome; Leber congenital amaurosis; Retinitis pigmentosa; Saldino-Mainzer syndrome; Mainzer-Saldino Syndrome
	PC2	18	TMEM204	ENSG00000131634	79652	16	1578689	1605581	0.902171	0.0450074	22	18.63	159	1.39e-32	5.6e-76	16	GTEx/v8/Cells_EBV-transformed_lymphocytes:GTEx/v8/Whole_Blood:GTEx/v8/Artery_Aorta:GTEx/v8/Artery_Tibial:GTEx/v8/Colon_Sigmoid:GTEx/v8/Colon_Transverse:GTEx/v8/Esophagus_Gastroesophageal_Junction:GTEx/v8/Esophagus_Mucosa:GTEx/v8/Esophagus_Muscularis:GTEx/v8/Nerve_Tibial:GTEx/v8/Ovary:GTEx/v8/Prostate:GTEx/v8/Cells_Cultured_fibroblasts:GTEx/v8/Skin_Not_Sun_Exposed_Suprapubic:GTEx/v8/Skin_Sun_Exposed_Lower_leg:GTEx/v8/Spleen	Yes	6	4	GM12878:IMR90:Mesenchymal_Stem_Cell:Mesendoderm:Trophoblast-like_Cell:hESC	1e-09	rs8045021	9.8996e-07
	PC2	18	CRAMP1L	ENSG00000007545	57585	16	1662326	1727909	0.954542	-0.365915	78	8.241	159	1.29e-11	1.62e-07	7	GTEx/v8/Whole_Blood:GTEx/v8/Brain_Cerebellar_Hemisphere:GTEx/v8/Brain_Cerebellum:GTEx/v8/Esophagus_Mucosa:GTEx/v8/Pituitary:GTEx/v8/Minor_Salivary_Gland:GTEx/v8/Cells_Cultured_fibroblasts	Yes	1	4	IMR90	1e-09	rs8045021	4.3324e-08
	PC2	18	LA16c-431H6.6	ENSG00000261732	NA	16	1682260	1736716	NA	NA	72	11.1	0	NA	NA	0	NA	Yes	2	3	IMR90:Mesenchymal_Stem_Cell	1e-09	rs8045021	3.1309e-08
	PC2	18	HN1L	ENSG00000206053	90861	16	1728257	1752281	0.5161	-1.46596	40	11.1	126	3.01e-07	2.72e-92	7	GTEx/v8/Adipose_Subcutaneous:GTEx/v8/Artery_Aorta:GTEx/v8/Brain_Cortex:GTEx/v8/Esophagus_Muscularis:GTEx/v8/Heart_Atrial_Appendage:GTEx/v8/Nerve_Tibial:GTEx/v8/Skin_Not_Sun_Exposed_Suprapubic	Yes	6	4	GM12878:IMR90:Mesenchymal_Stem_Cell:Mesendoderm:Trophoblast-like_Cell:hESC	1e-09	rs8045021	6.1906e-09
	PC2	18	MAPK8IP3	ENSG00000138834	23162	16	1756184	1820318	1	-0.367082	38	7.75	40	2.55e-06	0.000113876	2	GTEx/v8/Brain_Cerebellum:GTEx/v8/Esophagus_Mucosa	Yes	7	4	Fetal_Cortex:GM12878:IMR90:Mesenchymal_Stem_Cell:Mesendoderm:Trophoblast-like_Cell:hESC	1e-09	rs8045021	5e-10	Intellectual Disability with Variable Brain Anomalies
	PC2	18	NME3	ENSG00000103024	4832	16	1820287	1821731	2.37e-06	NA	0	0	2	3.84e-05	0.000353973	1	GTEx/v8/Heart_Atrial_Appendage	Yes	3	2	Promoter_anchored_loops:IMR90:Mesenchymal_Stem_Cell	1e-09	rs8045021	0.0029556
	PC2	18	MRPS34	ENSG00000074071	65993	16	1821891	1823156	5.52e-05	NA	0	0	0	NA	NA	0	NA	Yes	3	1	Promoter_anchored_loops:IMR90:Mesenchymal_Stem_Cell	1e-09	rs8045021	0.15492	Leigh Syndrome with Instability of the Small Mitoribosomal Subunit
	PC2	18	EME2	ENSG00000197774	197342	16	1823208	1831709	9.5e-14	NA	0	0	0	NA	NA	0	NA	Yes	3	1	Promoter_anchored_loops:IMR90:Mesenchymal_Stem_Cell	1e-09	rs8045021	0.089462
	PC2	18	NUBP2	ENSG00000095906	10101	16	1832902	1839192	0.00881682	0.425218	0	0	0	NA	NA	0	NA	Yes	5	1	Promoter_anchored_loops:Adult_Cortex:Fetal_Cortex:IMR90:Mesenchymal_Stem_Cell	1e-09	rs8045021	0.027039		NV-128/ME-344/METFORMIN HYDROCHLORIDE
	PC2	18	IGFALS	ENSG00000099769	3483	16	1840414	1844972	2.8e-05	0.427357	0	0	71	1.24e-09	5.86e-29	6	GTEx/v8/Brain_Cerebellum:GTEx/v8/Esophagus_Gastroesophageal_Junction:GTEx/v8/Esophagus_Muscularis:GTEx/v8/Nerve_Tibial:GTEx/v8/Skin_Sun_Exposed_Lower_leg:GTEx/v8/Testis	No	0	1	NA	1e-09	rs8045021	0.004358	Short stature due to primary acid-labile subunit deficiency; INSULIN-LIKE GROWTH FACTOR-BINDING PROTEIN ACID-LABILE SUBUNIT
	PC2	18	HAGH	ENSG00000063854	3029	16	1845621	1877195	0.000143398	NA	0	0	7	3.41e-06	2.41e-60	5	GTEx/v8/Adipose_Subcutaneous:GTEx/v8/Artery_Aorta:GTEx/v8/Artery_Tibial:GTEx/v8/Esophagus_Gastroesophageal_Junction:GTEx/v8/Esophagus_Muscularis	No	0	1	NA	1.6e-09	rs8045021	0.00072687
	PC2	18	FAHD1	ENSG00000180185	81889	16	1876968	1890208	1.19e-08	NA	0	0	4	2.11e-05	7.94e-65	1	GTEx/v8/Pancreas	No	0	1	NA	3.7e-09	rs8045021	0.1305
	PC2	18	MEIOB	ENSG00000162039	254528	16	1883984	1934295	9.45e-07	NA	0	0	0	NA	NA	0	NA	Yes	2	1	Promoter_anchored_loops:Mesenchymal_Stem_Cell	1e-09	rs8045021	0.092756	Male infertility with azoospermia or oligozoospermia due to single gene mutation; Male infertility with azoospermia or oligozoospermia due to single gene mutation
	PC2	18	HS3ST6	ENSG00000162040	64711	16	1961464	1968441	0.00322375	NA	0	0	0	NA	NA	0	NA	Yes	1	1	Promoter_anchored_loops	1.4e-06	rs8045021	0.050042
	PC2	18	RPL3L	ENSG00000140986	6123	16	1993975	2007607	2.14e-08	0.502931	0	0	0	NA	NA	0	NA	Yes	1	1	IMR90	1e-09	rs8045021	0.89363
	PC2	18	NDUFB10	ENSG00000140990	4716	16	2009509	2011976	0.0466299	NA	0	0	0	NA	NA	0	NA	Yes	2	1	Fetal_Cortex:IMR90	1e-09	rs8045021	0.96608	Isolated complex I deficiency
	PC2	18	RPS2	ENSG00000140988	6187	16	2012053	2014861	0.236872	0.811835	0	0	0	NA	NA	0	NA	Yes	2	1	Fetal_Cortex:IMR90	1e-09	rs8045021	0.96411
	PC2	18	RNF151	ENSG00000179580	146310	16	2016824	2018976	3.8e-07	0.239849	0	0	0	NA	NA	0	NA	Yes	2	1	Fetal_Cortex:IMR90	1e-09	rs8045021	0.8518
	PC2	18	TBL3	ENSG00000183751	10607	16	2022038	2032934	1.54e-06	1.03268	0	0	22	1e-05	1.02e-09	1	GTEx/v8/Muscle_Skeletal	Yes	1	2	IMR90	1e-09	rs8045021	0.97112
	PC2	18	NOXO1	ENSG00000196408	124056	16	2028918	2034193	3.17e-11	0.0666416	0	0	0	NA	NA	0	NA	Yes	1	1	IMR90	1e-09	rs8045021	0.66398
	PC2	18	AC005606.1	ENSG00000269205	NA	16	2031633	2032918	NA	NA	0	0	0	NA	NA	0	NA	Yes	1	1	IMR90	1e-09	rs8045021	0.9271
	PC2	18	GFER	ENSG00000127554	2671	16	2034208	2037750	1.85e-06	1.19122	0	0	0	NA	NA	0	NA	Yes	1	1	IMR90	1e-09	rs8045021	0.15771	Congenital cataract-progressive muscular hypotonia-hearing loss-developmental delay syndrome; MYOPATHY MITOCHONDRIAL PROGRESSIVE WITH CONGENITAL CATARACT HEARING; MITOCHONDRIAL PROGRESSIVE MYOPATHY WITH CONGENITAL CATARACT HEARING LOSS AND DEVELOPMENTAL DELAY (MPMCHD	43 drugs(CHEMBL1339206/CHEMBL585651/HELIPARVIFOLINE/etc)
	PC2	18	SYNGR3	ENSG00000127561	9143	16	2039661	2044276	0.292055	-0.506579	0	0	0	NA	NA	0	NA	Yes	1	1	IMR90	1e-09	rs8045021	0.11482
	PC2	18	PKD1	ENSG00000008710	5310	16	2138711	2185899	0.999905	NA	0	0	0	NA	NA	0	NA	Yes	1	1	Promoter_anchored_loops	1.2e-06	rs8045021	0.00095658	Autosomal dominant polycystic kidney disease; Autosomal dominant polycystic kidney disease type 1 with tuberous sclerosis; Polycystic kidney disease 1; Autosomal dominant polycystic kidney disease; Autosomal dominant polycystic kidney disease type 1 with tuberous sclerosis; Polycystic kidney disease 1	21 drugs(AR-12/CELECOXIB/etc)
	PC2	18	MLST8	ENSG00000167965	64223	16	2254249	2259417	0.629654	NA	0	0	0	NA	NA	0	NA	Yes	1	1	Fetal_Cortex	1e-09	rs8045021	0.68672		OSI-027/AZD-8055/SAPANISERTIB
	PC2	18	E4F1	ENSG00000167967	1877	16	2273567	2285743	0.434844	-0.51128	0	0	3	8.19e-06	0.0125182	1	GTEx/v8/Adipose_Subcutaneous	No	0	1	NA	1.1e-08	rs8045021	0.92289
	PC2	18	ECI1	ENSG00000167969	1632	16	2289396	2302301	4.2e-10	0.338759	0	0	0	NA	NA	0	NA	Yes	1	1	Promoter_anchored_loops	8.9e-07	rs8045021	0.9946
	PC2	18	AC009065.1	ENSG00000167970	NA	16	2303738	2312343	NA	NA	0	0	0	NA	NA	0	NA	Yes	1	1	Promoter_anchored_loops	8.9e-07	rs8045021	0.62502
	PC2	18	CCNF	ENSG00000162063	899	16	2479395	2508855	0.0243519	-1.09775	0	0	0	NA	NA	0	NA	Yes	1	1	Fetal_Cortex	1e-09	rs8045021	0.36972	Amyotrophic lateral sclerosis
	PC2	18	RP11-20I23.1	ENSG00000260272	NA	16	2546033	2570219	NA	NA	0	0	0	NA	NA	0	NA	Yes	1	1	Promoter_anchored_loops	2.7e-07	rs8045021	0.43918
	PC2	18	CEMP1	ENSG00000205923	752014	16	2577081	2581420	4.84e-09	1.34082	0	0	0	NA	NA	0	NA	Yes	1	1	Promoter_anchored_loops	2.7e-07	rs8045021	0.91011
	PC2	18	PDPK1	ENSG00000140992	5170	16	2587965	2653189	0.952238	-1.57521	0	0	0	NA	NA	0	NA	Yes	1	1	Promoter_anchored_loops	2.7e-07	rs8045021	0.03538
	PC2	18	PRSS27	ENSG00000172382	83886	16	2762419	2770552	8.69e-07	-0.509971	0	0	3	4.05e-05	0.0369174	1	GTEx/v8/Testis	No	0	1	NA	5.9e-09	rs8045021	0.059
	PC2	19	OR7A5	ENSG00000188269	26659	19	14903302	14946188	0.00139717	0.719087	0	0	0	NA	NA	0	NA	Yes	1	1	Left_Ventricle	7.3e-08	rs12979056:rs35250213	0.21087
	PC2	19	OR7A10	ENSG00000127515	390892	19	14951760	14952689	0.00799298	0.33766	0	0	0	NA	NA	0	NA	Yes	1	1	Left_Ventricle	7.3e-08	rs12979056:rs35250213	0.78758
	PC2	19	CTD-3222D19.2	ENSG00000141979	NA	19	16589878	16739015	NA	NA	0	0	0	NA	NA	0	NA	Yes	2	1	IMR90:Mesenchymal_Stem_Cell	7.3e-08	rs12979056:rs35250213	0.44341
	PC2	19	MED26	ENSG00000105085	9441	19	16685718	16739873	0.94855	NA	0	0	0	NA	NA	0	NA	Yes	2	1	IMR90:Mesenchymal_Stem_Cell	7.3e-08	rs12979056:rs35250213	0.35397
	PC2	19	SIN3B	ENSG00000127511	23309	19	16940211	16991164	0.992239	0.197141	0	0	0	NA	NA	0	NA	Yes	1	1	Fetal_Cortex	7.5e-09	rs12979056:rs35250213	0.62142
	PC2	19	F2RL3	ENSG00000127533	9002	19	16999671	17003417	0.00302235	-0.784095	0	0	0	NA	NA	0	NA	Yes	1	1	Mesenchymal_Stem_Cell	7.3e-08	rs12979056:rs35250213	0.70782		VORAPAXAR/RUSALATIDE
	PC2	19	ANO8	ENSG00000074855	57719	19	17434032	17445638	0.992936	NA	0	0	0	NA	NA	0	NA	Yes	2	1	IMR90:Mesenchymal_Stem_Cell	1.5e-09	rs12979056:rs35250213	0.7927
	PC2	19	GTPBP3	ENSG00000130299	84705	19	17445729	17453544	0.0447521	-0.133633	0	0	0	NA	NA	0	NA	Yes	2	1	IMR90:Mesenchymal_Stem_Cell	1.5e-09	rs12979056:rs35250213	0.66957	Combined oxidative phosphorylation defect type 23; Deafness aminoglycoside-induced; Mitochondrial translation defect associated with hypertrophic cardiomyopathy lactic acidosis and encephalopathy
	PC2	19	TMEM221	ENSG00000188051	100130519	19	17546318	17559376	NA	0.21924	0	0	0	NA	NA	0	NA	Yes	6	1	Promoter_anchored_loops:Adult_Cortex:GM12878:IMR90:Mesenchymal_Stem_Cell:Mesendoderm	1.5e-09	rs35250213:rs12979056	0.12081
	PC2	19	SLC27A1	ENSG00000130304	376497	19	17579578	17616977	0.000340154	0.483303	0	0	0	NA	NA	0	NA	Yes	2	1	EP_links_oneway:Promoter_anchored_loops	1.5e-09	rs12979056:rs35250213	0.10148
	PC2	19	PGLS	ENSG00000130313	25796	19	17622438	17632097	0.042058	-0.162908	0	0	0	NA	NA	0	NA	Yes	3	1	Promoter_anchored_loops:IMR90:Mesenchymal_Stem_Cell	1.5e-09	rs12979056:rs35250213	0.59832
	PC2	19	FAM129C	ENSG00000167483	199786	19	17634110	17664648	1.34e-10	0.181862	0	0	0	NA	NA	0	NA	Yes	4	1	Adult_Cortex:Fetal_Cortex:IMR90:Mesenchymal_Stem_Cell	1.5e-09	rs12979056:rs35250213	0.6918
	PC2	19	COLGALT1	ENSG00000130309	79709	19	17666403	17693971	0.00373036	1.27032	0	0	0	NA	NA	0	NA	Yes	4	1	GM12878:IMR90:Mesenchymal_Stem_Cell:Mesendoderm	1.5e-09	rs12979056:rs35250213	0.61965
	PC2	19	UNC13A	ENSG00000130477	23025	19	17712137	17799401	0.999987	1.77626	0	0	0	NA	NA	0	NA	Yes	2	1	IMR90:Mesenchymal_Stem_Cell	1.5e-09	rs12979056:rs35250213	0.84086	Amyotrophic lateral sclerosis
	PC2	19	MAP1S	ENSG00000130479	55201	19	17830051	17845325	0.637852	-0.133885	47	21.6	68	1.34e-45	4.72e-39	15	GTEx/v8/Adipose_Subcutaneous:GTEx/v8/Adipose_Visceral_Omentum:GTEx/v8/Adrenal_Gland:GTEx/v8/Whole_Blood:GTEx/v8/Colon_Transverse:GTEx/v8/Esophagus_Mucosa:GTEx/v8/Heart_Atrial_Appendage:GTEx/v8/Heart_Left_Ventricle:GTEx/v8/Lung:GTEx/v8/Nerve_Tibial:GTEx/v8/Cells_Cultured_fibroblasts:GTEx/v8/Skin_Not_Sun_Exposed_Suprapubic:GTEx/v8/Skin_Sun_Exposed_Lower_leg:GTEx/v8/Testis:GTEx/v8/Thyroid	Yes	10	4	Adult_Cortex:Aorta:Left_Ventricle:Liver:GM12878:IMR90:Mesenchymal_Stem_Cell:Mesendoderm:Trophoblast-like_Cell:hESC	1.5e-09	rs12979056;rs35250213;rs12979056:rs35250213	2.5073e-08
	PC2	19	FCHO1	ENSG00000130475	23149	19	17858527	17899377	0.998993	NA	30	16.89	68	1.75e-43	5.12e-37	14	GTEx/v8/Whole_Blood:GTEx/v8/Artery_Aorta:GTEx/v8/Brain_Cerebellar_Hemisphere:GTEx/v8/Brain_Cerebellum:GTEx/v8/Brain_Frontal_Cortex_BA9:GTEx/v8/Heart_Atrial_Appendage:GTEx/v8/Heart_Left_Ventricle:GTEx/v8/Liver:GTEx/v8/Lung:GTEx/v8/Nerve_Tibial:GTEx/v8/Pituitary:GTEx/v8/Spleen:GTEx/v8/Testis:GTEx/v8/Thyroid	Yes	11	4	Adult_Cortex:Fetal_Cortex:Aorta:Left_Ventricle:Liver:GM12878:IMR90:Mesenchymal_Stem_Cell:Mesendoderm:Trophoblast-like_Cell:hESC	1.5e-09	rs35250213;rs12979056;rs12979056:rs35250213	5.6488e-08
	PC2	19	B3GNT3	ENSG00000179913	10331	19	17905637	17923891	0.200972	0.866495	0	0	67	7.03e-10	8.08e-29	4	GTEx/v8/Adipose_Subcutaneous:GTEx/v8/Artery_Coronary:GTEx/v8/Breast_Mammary_Tissue:GTEx/v8/Nerve_Tibial	No	0	1	NA	1.5e-09	rs12979056;rs35250213	0.071066
	PC2	19	INSL3	ENSG00000248099	3640	19	17927321	17932383	0.0341265	-0.0486904	0	0	0	NA	NA	0	NA	Yes	2	1	IMR90:Mesenchymal_Stem_Cell	7.3e-08	rs12979056:rs35250213	0.745	Cryptorchidism unilateral or bilateral
	PC2	19	JAK3	ENSG00000105639	3718	19	17935589	17958880	0.995864	0.208547	0	0	0	NA	NA	0	NA	Yes	2	1	IMR90:Mesenchymal_Stem_Cell	7.3e-08	rs12979056:rs35250213	0.41094	T-B+ severe combined immunodeficiency due to JAK3 deficiency; SEVERE COMBINED IMMUNODEFICIENCY AUTOSOMAL RECESSIVE T CELL-NEGATIVE; Severe Combined Immune Deficiency Autosomal Recessive T Cell-Negative B Cell -Positive NK Cell-Negative JAK3-Related	32 drugs(DECERNOTINIB/TOFACITINIB/WHI-P131/etc)
	PC2	19	RPL18A	ENSG00000105640	6142	19	17970685	17974962	0.963491	-0.138381	0	0	0	NA	NA	0	NA	Yes	6	1	Liver:GM12878:IMR90:Mesenchymal_Stem_Cell:Mesendoderm:hESC	1.5e-09	rs12979056:rs35250213	0.39566
	PC2	19	SLC5A5	ENSG00000105641	6528	19	17982782	18005983	0.740011	0.343938	0	0	0	NA	NA	0	NA	Yes	6	1	Liver:GM12878:IMR90:Mesenchymal_Stem_Cell:Mesendoderm:hESC	1.5e-09	rs12979056:rs35250213	0.16472	Familial thyroid dyshormonogenesis; THYROID DYSHORMONOGENESIS 1; Thyroid Hormonogenesis Defect I
	PC2	19	CCDC124	ENSG00000007080	115098	19	18043825	18054800	0.316957	0.326079	0	0	0	NA	NA	0	NA	Yes	2	1	IMR90:Mesenchymal_Stem_Cell	7.3e-08	rs12979056:rs35250213	0.37028
	PC2	19	KCNN1	ENSG00000105642	3780	19	18062102	18110889	0.9317	NA	0	0	0	NA	NA	0	NA	Yes	4	1	Adult_Cortex:Fetal_Cortex:IMR90:Mesenchymal_Stem_Cell	1.5e-09	rs12979056:rs35250213	0.18595		DEQUALINIUM
	PC2	19	ARRDC2	ENSG00000105643	27106	19	18111941	18124911	5.13e-05	0.479043	0	0	0	NA	NA	0	NA	Yes	1	1	Adult_Cortex	7.5e-09	rs12979056:rs35250213	0.69533
	PC2	19	IFI30	ENSG00000216490	10437	19	18283972	18288927	2.6e-05	0.184108	0	0	0	NA	NA	0	NA	Yes	1	1	Mesenchymal_Stem_Cell	7.3e-08	rs12979056:rs35250213	0.2055
	PC2	19	MPV17L2	ENSG00000254858	84769	19	18303992	18307758	1.67e-07	0.4649	0	0	0	NA	NA	0	NA	Yes	2	1	Fetal_Cortex:Mesenchymal_Stem_Cell	7.5e-09	rs12979056:rs35250213	0.44475
	PC2	19	RAB3A	ENSG00000105649	5864	19	18307594	18314884	0.870968	NA	0	0	0	NA	NA	0	NA	Yes	1	1	Mesenchymal_Stem_Cell	7.3e-08	rs12979056:rs35250213	0.67171
	PC3	21	GHRHR	ENSG00000106128	2692	7	30978284	31032869	0.00267946	0.936191	0	0	0	NA	NA	0	NA	Yes	7	1	Left_Ventricle:Liver:IMR90:Mesenchymal_Stem_Cell:Mesendoderm:Trophoblast-like_Cell:hESC	2.2e-12	rs17161045:rs17161045;rs215696:rs11773343:rs717757:rs215696:rs56049037;rs12701263:rs12701260:rs56049037:rs1609409:rs17161045;rs11773343	0.80901	ISOLATED GROWTH HORMONE DEFICIENCY TYPE IB	CHEMBL428135/TESAMORELIN/TESAMORELIN ACETATE/SERMORELIN ACETATE
	PC3	21	PDE1C	ENSG00000154678	5137	7	31790793	32338941	0.000270704	0.427654	121	16.42	226	7.66e-14	6.57e-18	6	GTEx/v8/Adipose_Subcutaneous:GTEx/v8/Adrenal_Gland:GTEx/v8/Brain_Cerebellum:GTEx/v8/Muscle_Skeletal:GTEx/v8/Nerve_Tibial:GTEx/v8/Thyroid	Yes	4	4	Promoter_anchored_loops:EP_correlation_cell_type_oneway:Mesendoderm:hESC	2.2e-12	rs717757;rs17161045;rs215696;rs11773343;rs1609409;rs56049037;rs12701263:rs56049037:rs717757:rs17161045:rs215696:rs17161045;rs215696:rs17161045;rs11773343:rs11773343	2.1156e-07	Autosomal dominant non-syndromic sensorineural deafness type DFNA	PENTOXIFYLLINE/DIPYRIDAMOLE
	PC3	21	KBTBD2	ENSG00000170852	25948	7	32907784	32933743	0.991276	-0.0907293	7	18.88	35	2.65e-16	3.07e-19	20	GTEx/v8/Adipose_Subcutaneous:GTEx/v8/Whole_Blood:GTEx/v8/Artery_Aorta:GTEx/v8/Brain_Cerebellum:GTEx/v8/Brain_Nucleus_accumbens_basal_ganglia:GTEx/v8/Breast_Mammary_Tissue:GTEx/v8/Colon_Sigmoid:GTEx/v8/Colon_Transverse:GTEx/v8/Esophagus_Gastroesophageal_Junction:GTEx/v8/Lung:GTEx/v8/Muscle_Skeletal:GTEx/v8/Nerve_Tibial:GTEx/v8/Pituitary:GTEx/v8/Prostate:GTEx/v8/Cells_Cultured_fibroblasts:GTEx/v8/Skin_Sun_Exposed_Lower_leg:GTEx/v8/Small_Intestine_Terminal_Ileum:GTEx/v8/Spleen:GTEx/v8/Testis:GTEx/v8/Thyroid	Yes	7	3	Left_Ventricle:Liver:GM12878:IMR90:Mesenchymal_Stem_Cell:Mesendoderm:hESC	1.3e-11	rs56049037;rs12701263;rs12701260;rs1609409:rs12701260:rs56049037;rs12701263:rs12701263	5.2737e-06
	PC3	21	FKBP9	ENSG00000122642	11328	7	32997017	33046543	0.0723662	1.20819	22	12.82	48	1.72e-08	5.88e-24	8	GTEx/v8/Whole_Blood:GTEx/v8/Brain_Cerebellar_Hemisphere:GTEx/v8/Brain_Cerebellum:GTEx/v8/Colon_Transverse:GTEx/v8/Heart_Left_Ventricle:GTEx/v8/Muscle_Skeletal:GTEx/v8/Pituitary:GTEx/v8/Thyroid	Yes	10	4	Adult_Cortex:Fetal_Cortex:Left_Ventricle:Liver:Spleen:GM12878:IMR90:Mesenchymal_Stem_Cell:Mesendoderm:hESC	1.3e-11	rs12701263;rs1609409;rs56049037;rs1609409:rs12701260:rs56049037;rs12701263:rs56049037	8.0085e-07
	PC3	21	NT5C3A	ENSG00000122643	51251	7	33053742	33102409	0.0123722	-0.233356	32	15.47	53	1.27e-46	6.62e-53	10	GTEx/v8/Brain_Cerebellar_Hemisphere:GTEx/v8/Brain_Cerebellum:GTEx/v8/Breast_Mammary_Tissue:GTEx/v8/Esophagus_Mucosa:GTEx/v8/Liver:GTEx/v8/Lung:GTEx/v8/Ovary:GTEx/v8/Pituitary:GTEx/v8/Thyroid:GTEx/v8/Uterus	Yes	10	3	Left_Ventricle:Liver:Right_Ventricle:Spleen:GM12878:IMR90:Mesenchymal_Stem_Cell:Mesendoderm:Trophoblast-like_Cell:hESC	1.3e-11	rs1609409;rs12701260;rs12701260:rs56049037;rs12701263:rs56049037:rs12701263:rs1609409:rs17161045:rs17161045;rs215696:rs11773343:rs717757:rs215696	2.5038e-05	Hemolytic anemia due to pyrimidine 5' nucleotidase deficiency; URIDINE 5-PRIME MONOPHOSPHATE HYDROLASE DEFICIENCY HEMOLYTIC ANEMIA; HEMOLYTIC ANEMIA DUE TO UMPH1 DEFICIENCY	IDARUBICIN/CYTARABINE/GEMCITABINE
	PC3	21	RP9	ENSG00000164610	6100	7	33134409	33149013	0.174163	NA	5	6.415	36	1.59e-11	1.26e-18	17	GTEx/v8/Adipose_Subcutaneous:GTEx/v8/Adrenal_Gland:GTEx/v8/Artery_Tibial:GTEx/v8/Brain_Caudate_basal_ganglia:GTEx/v8/Brain_Cortex:GTEx/v8/Brain_Nucleus_accumbens_basal_ganglia:GTEx/v8/Brain_Putamen_basal_ganglia:GTEx/v8/Esophagus_Gastroesophageal_Junction:GTEx/v8/Esophagus_Mucosa:GTEx/v8/Esophagus_Muscularis:GTEx/v8/Nerve_Tibial:GTEx/v8/Pituitary:GTEx/v8/Cells_Cultured_fibroblasts:GTEx/v8/Skin_Sun_Exposed_Lower_leg:GTEx/v8/Spleen:GTEx/v8/Stomach:GTEx/v8/Testis	Yes	5	3	Left_Ventricle:IMR90:Mesenchymal_Stem_Cell:Mesendoderm:hESC	1.3e-11	rs1609409;rs12701260;rs56049037;rs12701263;rs12701260:rs56049037;rs12701263:rs56049037:rs12701263:rs1609409	0.025454	Retinitis pigmentosa; RETINITIS PIGMENTOSA 9
	PC3	21	BBS9	ENSG00000122507	27241	7	33168856	33645680	6.38e-10	0.196308	0	0	22	1.87e-05	6.05e-13	2	GTEx/v8/Brain_Putamen_basal_ganglia:GTEx/v8/Thyroid	Yes	4	2	Adult_Cortex:Fetal_Cortex:IMR90:Mesenchymal_Stem_Cell	3.1e-10	rs1609409;rs12701263:rs1609409:rs56049037;rs12701263:rs12701260	0.001023	Bardet-Biedl Syndrome; BARDET-BIEDL SYNDROME TYPE 9
	PC3	21	BMPER	ENSG00000164619	168667	7	33944523	34195484	0.00107085	-0.333208	0	0	0	NA	NA	0	NA	Yes	4	1	Fetal_Cortex:IMR90:Mesenchymal_Stem_Cell:Mesendoderm	1.3e-11	rs12701263:rs56049037;rs12701263:rs12701260:rs56049037:rs1609409	0.71191	Diaphanospondylodysostosis; Ischio-vertebral syndrome
	PC3	23	CLEC6A	ENSG00000205846	93978	12	8608522	8630926	1.79e-06	0.562461	0	0	0	NA	NA	0	NA	Yes	1	1	Mesenchymal_Stem_Cell	7.6e-10	rs11494758	0.36021
	PC3	23	CLEC4E	ENSG00000166523	26253	12	8685901	8693559	0.00355803	0.573692	0	0	0	NA	NA	0	NA	Yes	5	1	IMR90:Mesenchymal_Stem_Cell:Mesendoderm:Trophoblast-like_Cell:hESC	3.4e-10	rs11494758	0.12646
	PC3	23	AICDA	ENSG00000111732	57379	12	8754762	8765467	0.0012555	0.739216	0	0	0	NA	NA	0	NA	Yes	2	1	GM12878:Mesenchymal_Stem_Cell	7.6e-10	rs11494758	0.35265	Hyper-IgM syndrome type 2; IMMUNODEFICIENCY WITH HYPER-IgM TYPE 2
	PC3	23	PHC1	ENSG00000111752	1911	12	9066492	9094063	0.997152	NA	11	14.55	25	2.85e-09	1.42e-14	5	GTEx/v8/Whole_Blood:GTEx/v8/Brain_Cerebellum:GTEx/v8/Esophagus_Gastroesophageal_Junction:GTEx/v8/Esophagus_Mucosa:GTEx/v8/Nerve_Tibial	No	0	3	NA	3.4e-10	rs11494758	7.1513e-07	Autosomal recessive primary microcephaly; Primary microcephaly
	PC3	23	M6PR	ENSG00000003056	4074	12	9092959	9102551	0.713026	-0.77517	13	14.55	25	1.66e-15	7.04e-49	20	GTEx/v8/Adipose_Subcutaneous:GTEx/v8/Adipose_Visceral_Omentum:GTEx/v8/Whole_Blood:GTEx/v8/Artery_Aorta:GTEx/v8/Artery_Tibial:GTEx/v8/Brain_Caudate_basal_ganglia:GTEx/v8/Brain_Cerebellum:GTEx/v8/Brain_Cortex:GTEx/v8/Breast_Mammary_Tissue:GTEx/v8/Colon_Transverse:GTEx/v8/Esophagus_Mucosa:GTEx/v8/Lung:GTEx/v8/Nerve_Tibial:GTEx/v8/Pancreas:GTEx/v8/Cells_Cultured_fibroblasts:GTEx/v8/Skin_Not_Sun_Exposed_Suprapubic:GTEx/v8/Skin_Sun_Exposed_Lower_leg:GTEx/v8/Small_Intestine_Terminal_Ileum:GTEx/v8/Stomach:GTEx/v8/Thyroid	No	0	3	NA	3.4e-10	rs11494758	9.8371e-09
	PC3	23	KLRG1	ENSG00000139187	10219	12	9102640	9163356	0.0580256	-0.260614	22	14.55	25	6.79e-21	2.07e-37	21	GTEx/v8/Adipose_Subcutaneous:GTEx/v8/Adipose_Visceral_Omentum:GTEx/v8/Artery_Aorta:GTEx/v8/Artery_Tibial:GTEx/v8/Brain_Caudate_basal_ganglia:GTEx/v8/Brain_Cerebellar_Hemisphere:GTEx/v8/Brain_Cortex:GTEx/v8/Brain_Hypothalamus:GTEx/v8/Brain_Nucleus_accumbens_basal_ganglia:GTEx/v8/Breast_Mammary_Tissue:GTEx/v8/Colon_Sigmoid:GTEx/v8/Colon_Transverse:GTEx/v8/Esophagus_Gastroesophageal_Junction:GTEx/v8/Esophagus_Muscularis:GTEx/v8/Heart_Atrial_Appendage:GTEx/v8/Heart_Left_Ventricle:GTEx/v8/Muscle_Skeletal:GTEx/v8/Nerve_Tibial:GTEx/v8/Cells_Cultured_fibroblasts:GTEx/v8/Skin_Not_Sun_Exposed_Suprapubic:GTEx/v8/Thyroid	No	0	3	NA	3.4e-10	rs11494758	3.8253e-07
	PC3	23	A2M	ENSG00000175899	2	12	9220260	9268825	0.000540115	0.035522	0	0	24	5.3e-06	1.78e-23	2	GTEx/v8/Esophagus_Muscularis:GTEx/v8/Cells_Cultured_fibroblasts	No	0	2	NA	3.4e-10	rs11494758	1.8386e-06		THROMBIN
	PC3	25	AC105020.1	ENSG00000203392	NA	15	75970672	75973093	NA	NA	0	0	0	NA	NA	0	NA	Yes	3	1	Spleen:IMR90:hESC	5.7e-09	rs4886947	0.55611
	PC3	25	RCN2	ENSG00000117906	5955	15	77223960	77242601	0.449458	-0.0784801	0	0	0	NA	NA	0	NA	Yes	1	1	Promoter_anchored_loops	NA	rs4886947	0.63584
	PC3	25	PSTPIP1	ENSG00000140368	9051	15	77285700	77329673	0.00072615	-0.797914	0	0	0	NA	NA	0	NA	Yes	1	1	Promoter_anchored_loops	NA	rs4886947	0.88096	Hyperzincemia and hypercalprotectinemia; Pyogenic arthritis-pyoderma gangrenosum-acne syndrome; PYOGENIC STERILE ARTHRITIS PYODERMA GANGRENOSUM AND ACNE
	PC3	25	TSPAN3	ENSG00000140391	10099	15	77336359	77376326	0.284424	-1.15339	0	0	13	0.000110534	2.65e-06	1	GTEx/v8/Thyroid	No	0	1	NA	NA	rs4886947	0.1334
	PC3	25	PEAK1	ENSG00000173517	79834	15	77400471	77712486	0.760545	NA	0	0	1	2.2e-06	2.63e-08	1	GTEx/v8/Brain_Nucleus_accumbens_basal_ganglia	No	0	1	NA	5.7e-09	rs4886947	0.1105
	PC3	25	TBC1D2B	ENSG00000167202	23102	15	78276378	78370066	6.51e-05	-0.109963	0	0	29	5.83e-12	2.6e-20	7	GTEx/v8/Whole_Blood:GTEx/v8/Artery_Aorta:GTEx/v8/Colon_Transverse:GTEx/v8/Esophagus_Mucosa:GTEx/v8/Skin_Not_Sun_Exposed_Suprapubic:GTEx/v8/Skin_Sun_Exposed_Lower_leg:GTEx/v8/Thyroid	No	0	1	NA	5.7e-09	rs4886947	0.15947	TBC1D2B-related neurodevelopmental disorder
	PC3	25	CIB2	ENSG00000136425	10518	15	78396948	78423886	0.000468493	NA	0	0	1	0.000109462	1.67e-27	1	GTEx/v8/Skin_Sun_Exposed_Lower_leg	No	0	1	NA	5.7e-09	rs4886947	0.79941	Autosomal recessive non-syndromic sensorineural deafness type DFNB; Usher syndrome type 1; DEAFNESS AUTOSOMAL RECESSIVE 48; USHER SYNDROME TYPE IJ; Nonsyndromic deafness DFNB48; USHER SYNDROME TYPE 1J
	PC3	25	IDH3A	ENSG00000166411	3419	15	78423840	78464291	0.230948	-0.15445	0	0	1	9.58e-05	0.00680172	1	GTEx/v8/Skin_Sun_Exposed_Lower_leg	No	0	1	NA	5.7e-09	rs4886947	0.50362	Retinitis pigmentosa
	PC3	25	ACSBG1	ENSG00000103740	23205	15	78459810	78538030	0.0067003	-0.9276	0	0	0	NA	NA	0	NA	Yes	1	1	Promoter_anchored_loops	NA	rs4886947	0.16941
	PC3	25	WDR61	ENSG00000140395	80349	15	78570177	78592136	0.0897746	-0.301819	0	0	0	NA	NA	0	NA	Yes	1	1	Mesenchymal_Stem_Cell	5.7e-09	rs4886947	0.56845
	PC3	25	AC027228.1	ENSG00000268838	NA	15	78830023	78831288	NA	NA	0	0	0	NA	NA	0	NA	Yes	1	1	Promoter_anchored_loops	NA	rs4886947	0.72
	PC3	25	CHRNA3	ENSG00000080644	1136	15	78885394	78913637	0.00706164	0.0115733	0	0	0	NA	NA	0	NA	Yes	1	1	Promoter_anchored_loops	NA	rs4886947	0.010149	SMOKING AS A QUANTITATIVE TRAIT LOCUS 3; CHRNA3-related congenital anomalies of the kidney and urinary tract	16 drugs(CHEMBL448084/CHEMBL466398/EPIBATIDINE/etc)
	PC3	25	L3MBTL2	ENSG00000100395	83746	22	41601209	41627275	0.013028	-0.618259	0	0	2	2.95e-05	5.18e-05	1	GTEx/v8/Brain_Frontal_Cortex_BA9	No	0	1	NA	NA	rs762995	0.00095893
	PC3	25	CHADL	ENSG00000100399	150356	22	41625517	41636938	0.0808135	0.299037	0	0	20	3.53e-08	9.3e-10	4	GTEx/v8/Artery_Aorta:GTEx/v8/Esophagus_Mucosa:GTEx/v8/Esophagus_Muscularis:GTEx/v8/Nerve_Tibial	No	0	1	NA	5.1e-09	rs762995;rs62238594	0.0077397
	PC3	25	RANGAP1	ENSG00000100401	5905	22	41641615	41682255	0.132719	-0.376522	0	0	5	0.000301502	1.78e-15	1	GTEx/v8/Esophagus_Mucosa	No	0	1	NA	4.6e-08	rs762995	0.019903
	PC3	25	TEF	ENSG00000167074	7008	22	41763337	41795330	0.421036	0.114829	0	0	8	0.000119326	0.00325954	3	GTEx/v8/Artery_Aorta:GTEx/v8/Esophagus_Mucosa:GTEx/v8/Thyroid	No	0	1	NA	8e-09	rs762995;rs9623555;rs11373181	0.092468
	PC3	25	TOB2	ENSG00000183864	10766	22	41829496	41843027	0.70319	-1.01474	0	0	3	0.000292725	0.0234281	1	GTEx/v8/Thyroid	No	0	1	NA	9.2e-09	rs11373181	0.24789
	PC3	25	PHF5A	ENSG00000100410	84844	22	41855721	41864729	0.849501	-0.474224	0	0	0	NA	NA	0	NA	Yes	1	1	Fetal_Cortex	1.3e-18	rs139911:rs62238594:rs11373181	0.059031
	PC3	25	ACO2	ENSG00000100412	50	22	41865129	41924993	0.454378	-0.617412	0	0	0	NA	NA	0	NA	Yes	1	1	Fetal_Cortex	1.3e-18	rs139911:rs62238594:rs11373181	0.070364	Autosomal recessive isolated optic atrophy; Infantile cerebellar-retinal degeneration
	PC3	25	POLR3H	ENSG00000100413	171568	22	41921808	41940610	0.00200711	-1.30585	0	0	1	0.000384458	1.52e-14	1	GTEx/v8/Cells_Cultured_fibroblasts	No	0	1	NA	NA	rs762995	0.058113	46XX gonadal dysgenesis
	PC3	25	CSDC2	ENSG00000172346	27254	22	41956767	41973745	0.0798035	0.319356	0	0	6	0.000225489	2.97e-08	2	GTEx/v8/Nerve_Tibial:GTEx/v8/Thyroid	No	0	1	NA	9.2e-09	rs11373181	0.11546
	PC3	25	PMM1	ENSG00000100417	5372	22	41972898	41985894	0.000159925	NA	0	0	2	7.36e-05	8.73e-25	2	GTEx/v8/Muscle_Skeletal:GTEx/v8/Cells_Cultured_fibroblasts	No	0	1	NA	8e-09	rs762995;rs11373181	0.16069
	PC3	25	DESI1	ENSG00000100418	27351	22	41994032	42017100	0.0937225	-0.0430032	0	0	11	7.52e-07	1.48e-18	9	GTEx/v8/Adipose_Visceral_Omentum:GTEx/v8/Breast_Mammary_Tissue:GTEx/v8/Colon_Sigmoid:GTEx/v8/Heart_Left_Ventricle:GTEx/v8/Lung:GTEx/v8/Nerve_Tibial:GTEx/v8/Pancreas:GTEx/v8/Skin_Not_Sun_Exposed_Suprapubic:GTEx/v8/Skin_Sun_Exposed_Lower_leg	Yes	2	2	Fetal_Cortex:IMR90	3.7e-09	rs762995;rs11373181;rs62238594	0.11991
	PC3	25	XRCC6	ENSG00000196419	2547	22	42017123	42060044	0.996856	-0.128101	0	0	0	NA	NA	0	NA	Yes	2	1	Fetal_Cortex:IMR90	6e-09	rs62238594	0.11987
	PC3	25	NHP2L1	ENSG00000100138	4809	22	42069934	42086508	0.710585	0.0822262	0	0	16	3.26e-05	0.00172457	1	GTEx/v8/Whole_Blood	Yes	10	2	Adult_Cortex:Fetal_Cortex:Left_Ventricle:Liver:GM12878:IMR90:Mesenchymal_Stem_Cell:Mesendoderm:Trophoblast-like_Cell:hESC	3.2e-09	rs762995;rs62238594:rs11373181:rs762995	0.15315
	PC3	25	C22orf46	ENSG00000184208	79640	22	42084943	42094140	NA	-0.442689	0	0	0	NA	NA	0	NA	Yes	10	1	Adult_Cortex:Fetal_Cortex:Left_Ventricle:Liver:GM12878:IMR90:Mesenchymal_Stem_Cell:Mesendoderm:Trophoblast-like_Cell:hESC	3.2e-09	rs62238594:rs11373181:rs762995	0.29239
	PC3	25	MEI1	ENSG00000167077	150365	22	42095503	42195460	1.22e-08	0.500155	0	0	37	2.83e-06	3.45e-17	2	GTEx/v8/Heart_Atrial_Appendage:GTEx/v8/Muscle_Skeletal	Yes	10	2	Adult_Cortex:Fetal_Cortex:Left_Ventricle:Liver:GM12878:IMR90:Mesenchymal_Stem_Cell:Mesendoderm:Trophoblast-like_Cell:hESC	3.6e-10	rs11373181;rs9623555;rs62238594:rs762995:rs11373181	0.087012	Complete hydatidiform mole
	PC3	25	CCDC134	ENSG00000100147	79879	22	42196683	42222303	0.000741173	0.32496	1	1.806	55	9.73e-07	2.32e-25	9	GTEx/v8/Whole_Blood:GTEx/v8/Brain_Cerebellum:GTEx/v8/Breast_Mammary_Tissue:GTEx/v8/Heart_Atrial_Appendage:GTEx/v8/Lung:GTEx/v8/Nerve_Tibial:GTEx/v8/Cells_Cultured_fibroblasts:GTEx/v8/Testis:GTEx/v8/Thyroid	Yes	7	3	Adult_Cortex:Fetal_Cortex:Left_Ventricle:Liver:IMR90:Mesenchymal_Stem_Cell:Mesendoderm	3.6e-10	rs62238594;rs762995;rs11373181;rs9623555;rs62238594:rs762995:rs11373181	0.026693
	PC3	25	SREBF2	ENSG00000198911	6721	22	42229109	42303312	0.996272	0.410467	1	1.806	30	2.02e-07	3.84e-05	3	GTEx/v8/Adipose_Subcutaneous:GTEx/v8/Nerve_Tibial:GTEx/v8/Testis	Yes	1	3	IMR90	3.7e-09	rs62238594;rs762995	0.011984
	PC3	25	SHISA8	ENSG00000234965	440829	22	42307297	42310570	NA	NA	0	0	6	4.46e-05	2e-12	1	GTEx/v8/Heart_Atrial_Appendage	Yes	2	2	IMR90:Mesenchymal_Stem_Cell	8e-09	rs762995;rs62238594	0.025826
	PC3	25	TNFRSF13C	ENSG00000159958	115650	22	42321045	42322822	0.641055	-0.0639812	0	0	7	2.75e-05	1.84e-17	2	GTEx/v8/Brain_Cerebellum:GTEx/v8/Nerve_Tibial	No	0	1	NA	4.6e-08	rs762995	0.081647	Common variable immunodeficiency; IMMUNODEFICIENCY COMMON VARIABLE 4
	PC3	25	CENPM	ENSG00000100162	79019	22	42334725	42343168	0.213984	0.020299	1	2.04	3	4.6e-05	0.0263384	1	GTEx/v8/Whole_Blood	Yes	1	3	Fetal_Cortex	3.2e-09	rs62238594;rs11373181	0.05734
	PC3	25	2023-09-03	ENSG00000100167	55964	22	42372276	42394225	0.0692482	-0.598387	1	8.137	38	2.69e-08	3.96e-09	2	GTEx/v8/Lung:GTEx/v8/Testis	Yes	2	3	Mesenchymal_Stem_Cell:hESC	3.4e-09	rs62238594;rs9623555;rs11373181;rs762995	0.00080841
	PC3	25	WBP2NL	ENSG00000183066	164684	22	42394729	42454460	2.07e-09	0.730693	3	8.137	35	2e-39	7.72e-45	20	GTEx/v8/Adipose_Visceral_Omentum:GTEx/v8/Artery_Aorta:GTEx/v8/Brain_Amygdala:GTEx/v8/Brain_Anterior_cingulate_cortex_BA24:GTEx/v8/Brain_Caudate_basal_ganglia:GTEx/v8/Brain_Cortex:GTEx/v8/Brain_Frontal_Cortex_BA9:GTEx/v8/Brain_Nucleus_accumbens_basal_ganglia:GTEx/v8/Brain_Putamen_basal_ganglia:GTEx/v8/Esophagus_Mucosa:GTEx/v8/Esophagus_Muscularis:GTEx/v8/Lung:GTEx/v8/Muscle_Skeletal:GTEx/v8/Nerve_Tibial:GTEx/v8/Pituitary:GTEx/v8/Cells_Cultured_fibroblasts:GTEx/v8/Skin_Not_Sun_Exposed_Suprapubic:GTEx/v8/Stomach:GTEx/v8/Testis:GTEx/v8/Thyroid	Yes	2	3	Mesenchymal_Stem_Cell:hESC	3.4e-09	rs62238594;rs762995	0.0014597
	PC3	25	NAGA	ENSG00000198951	4668	22	42454358	42466846	2.02e-06	0.183467	2	4.695	68	3.36e-48	1.74e-53	42	GTEx/v8/Adipose_Subcutaneous:GTEx/v8/Adipose_Visceral_Omentum:GTEx/v8/Adrenal_Gland:GTEx/v8/Whole_Blood:GTEx/v8/Artery_Aorta:GTEx/v8/Artery_Coronary:GTEx/v8/Artery_Tibial:GTEx/v8/Brain_Anterior_cingulate_cortex_BA24:GTEx/v8/Brain_Caudate_basal_ganglia:GTEx/v8/Brain_Cerebellar_Hemisphere:GTEx/v8/Brain_Cerebellum:GTEx/v8/Brain_Cortex:GTEx/v8/Brain_Frontal_Cortex_BA9:GTEx/v8/Brain_Hippocampus:GTEx/v8/Brain_Hypothalamus:GTEx/v8/Brain_Nucleus_accumbens_basal_ganglia:GTEx/v8/Brain_Putamen_basal_ganglia:GTEx/v8/Brain_Spinal_cord_cervical_c-1:GTEx/v8/Breast_Mammary_Tissue:GTEx/v8/Colon_Sigmoid:GTEx/v8/Colon_Transverse:GTEx/v8/Esophagus_Gastroesophageal_Junction:GTEx/v8/Esophagus_Mucosa:GTEx/v8/Esophagus_Muscularis:GTEx/v8/Heart_Atrial_Appendage:GTEx/v8/Heart_Left_Ventricle:GTEx/v8/Lung:GTEx/v8/Muscle_Skeletal:GTEx/v8/Nerve_Tibial:GTEx/v8/Ovary:GTEx/v8/Pancreas:GTEx/v8/Pituitary:GTEx/v8/Prostate:GTEx/v8/Minor_Salivary_Gland:GTEx/v8/Cells_Cultured_fibroblasts:GTEx/v8/Skin_Not_Sun_Exposed_Suprapubic:GTEx/v8/Skin_Sun_Exposed_Lower_leg:GTEx/v8/Spleen:GTEx/v8/Stomach:GTEx/v8/Testis:GTEx/v8/Thyroid:GTEx/v8/Uterus	Yes	6	3	Liver:IMR90:Mesenchymal_Stem_Cell:Mesendoderm:Trophoblast-like_Cell:hESC	3.2e-09	rs62238594;rs762995;rs9623555;rs11373181;rs62238594:rs762995:rs11373181	0.0010583	Alpha-N-acetylgalactosaminidase deficiency type 1; Alpha-N-acetylgalactosaminidase deficiency type 2; Alpha-N-acetylgalactosaminidase deficiency type 3; KANZAKI DISEASE; SCHINDLER DISEASE TYPE I
	PC3	25	FAM109B	ENSG00000177096	150368	22	42470255	42475445	0.000109677	0.439359	1	7.913	21	2.82e-08	9.42e-35	4	GTEx/v8/Brain_Cortex:GTEx/v8/Pancreas:GTEx/v8/Cells_Cultured_fibroblasts:GTEx/v8/Thyroid	Yes	6	3	Liver:IMR90:Mesenchymal_Stem_Cell:Mesendoderm:Trophoblast-like_Cell:hESC	3.2e-09	rs62238594;rs762995;rs62238594:rs762995:rs11373181	0.0018693
	PC3	25	SMDT1	ENSG00000183172	91689	22	42475695	42480288	0.16335	-0.139727	1	7.913	59	3.73e-29	3.16e-168	36	GTEx/v8/Adipose_Subcutaneous:GTEx/v8/Adipose_Visceral_Omentum:GTEx/v8/Adrenal_Gland:GTEx/v8/Cells_EBV-transformed_lymphocytes:GTEx/v8/Whole_Blood:GTEx/v8/Artery_Aorta:GTEx/v8/Artery_Coronary:GTEx/v8/Artery_Tibial:GTEx/v8/Brain_Caudate_basal_ganglia:GTEx/v8/Brain_Cerebellar_Hemisphere:GTEx/v8/Brain_Cortex:GTEx/v8/Breast_Mammary_Tissue:GTEx/v8/Colon_Sigmoid:GTEx/v8/Colon_Transverse:GTEx/v8/Esophagus_Gastroesophageal_Junction:GTEx/v8/Esophagus_Mucosa:GTEx/v8/Esophagus_Muscularis:GTEx/v8/Heart_Atrial_Appendage:GTEx/v8/Heart_Left_Ventricle:GTEx/v8/Lung:GTEx/v8/Muscle_Skeletal:GTEx/v8/Nerve_Tibial:GTEx/v8/Ovary:GTEx/v8/Pancreas:GTEx/v8/Pituitary:GTEx/v8/Prostate:GTEx/v8/Minor_Salivary_Gland:GTEx/v8/Cells_Cultured_fibroblasts:GTEx/v8/Skin_Not_Sun_Exposed_Suprapubic:GTEx/v8/Skin_Sun_Exposed_Lower_leg:GTEx/v8/Small_Intestine_Terminal_Ileum:GTEx/v8/Spleen:GTEx/v8/Stomach:GTEx/v8/Testis:GTEx/v8/Thyroid:GTEx/v8/Vagina	Yes	6	3	Liver:IMR90:Mesenchymal_Stem_Cell:Mesendoderm:Trophoblast-like_Cell:hESC	3.2e-09	rs62238594;rs762995;rs9623555;rs11373181;rs62238594:rs762995:rs11373181	0.31762
	PC3	25	NDUFA6	ENSG00000184983	4700	22	42481529	42486959	0.00325949	-0.532149	1	7.913	33	1.62e-06	2.75e-89	9	GTEx/v8/Adipose_Visceral_Omentum:GTEx/v8/Whole_Blood:GTEx/v8/Artery_Tibial:GTEx/v8/Brain_Cortex:GTEx/v8/Esophagus_Muscularis:GTEx/v8/Lung:GTEx/v8/Cells_Cultured_fibroblasts:GTEx/v8/Skin_Sun_Exposed_Lower_leg:GTEx/v8/Thyroid	Yes	10	3	Aorta:Left_Ventricle:Liver:Spleen:GM12878:IMR90:Mesenchymal_Stem_Cell:Mesendoderm:Trophoblast-like_Cell:hESC	3.2e-09	rs62238594;rs762995;rs11373181;rs762995:rs62238594:rs11373181	0.00021507	Isolated complex I deficiency; Early Onset Isolated Mitochondrial Complex I Deficiency	NV-128/ME-344/METFORMIN HYDROCHLORIDE
	PC3	25	CYP2D6	ENSG00000100197	1565	22	42522501	42526908	9.23e-10	0.153954	0	0	86	8.87e-66	7.9e-86	48	GTEx/v8/Adipose_Subcutaneous:GTEx/v8/Adipose_Visceral_Omentum:GTEx/v8/Adrenal_Gland:GTEx/v8/Cells_EBV-transformed_lymphocytes:GTEx/v8/Whole_Blood:GTEx/v8/Artery_Aorta:GTEx/v8/Artery_Coronary:GTEx/v8/Artery_Tibial:GTEx/v8/Brain_Amygdala:GTEx/v8/Brain_Anterior_cingulate_cortex_BA24:GTEx/v8/Brain_Caudate_basal_ganglia:GTEx/v8/Brain_Cerebellar_Hemisphere:GTEx/v8/Brain_Cerebellum:GTEx/v8/Brain_Cortex:GTEx/v8/Brain_Frontal_Cortex_BA9:GTEx/v8/Brain_Hippocampus:GTEx/v8/Brain_Hypothalamus:GTEx/v8/Brain_Nucleus_accumbens_basal_ganglia:GTEx/v8/Brain_Putamen_basal_ganglia:GTEx/v8/Brain_Spinal_cord_cervical_c-1:GTEx/v8/Brain_Substantia_nigra:GTEx/v8/Breast_Mammary_Tissue:GTEx/v8/Colon_Sigmoid:GTEx/v8/Colon_Transverse:GTEx/v8/Esophagus_Gastroesophageal_Junction:GTEx/v8/Esophagus_Mucosa:GTEx/v8/Esophagus_Muscularis:GTEx/v8/Heart_Atrial_Appendage:GTEx/v8/Heart_Left_Ventricle:GTEx/v8/Kidney_Cortex:GTEx/v8/Liver:GTEx/v8/Lung:GTEx/v8/Muscle_Skeletal:GTEx/v8/Nerve_Tibial:GTEx/v8/Pancreas:GTEx/v8/Pituitary:GTEx/v8/Prostate:GTEx/v8/Minor_Salivary_Gland:GTEx/v8/Cells_Cultured_fibroblasts:GTEx/v8/Skin_Not_Sun_Exposed_Suprapubic:GTEx/v8/Skin_Sun_Exposed_Lower_leg:GTEx/v8/Small_Intestine_Terminal_Ileum:GTEx/v8/Spleen:GTEx/v8/Stomach:GTEx/v8/Testis:GTEx/v8/Thyroid:GTEx/v8/Uterus:GTEx/v8/Vagina	Yes	3	2	IMR90:Mesenchymal_Stem_Cell:Mesendoderm	3.6e-10	rs762995;rs9623555;rs11373181;rs62238594;rs762995:rs11373181	1.1097e-05	DRUG METABOLISM POOR CYP2D6-RELATED; DRUG METABOLISM POOR CYP2D6-RELATED	589 drugs(SPARTEINE/TRIMIPRAMINE/DESIPRAMINE/etc)
	PC3	25	TCF20	ENSG00000100207	6942	22	42556019	42739622	0.999978	-0.944696	97	21.2	63	2.45e-10	1.39e-06	4	GTEx/v8/Whole_Blood:GTEx/v8/Colon_Transverse:GTEx/v8/Skin_Not_Sun_Exposed_Suprapubic:GTEx/v8/Skin_Sun_Exposed_Lower_leg	Yes	11	4	Aorta:Left_Ventricle:Liver:Pancreas:Spleen:GM12878:IMR90:Mesenchymal_Stem_Cell:Mesendoderm:Trophoblast-like_Cell:hESC	3.6e-10	rs762995;rs62238594;rs9623555;rs11373181;rs762995:rs62238594	5.4353e-12	Non-specific syndromic intellectual disability; TCF20 syndrome
	PC3	25	NFAM1	ENSG00000235568	150372	22	42776416	42828401	0.0260796	1.92572	0	0	15	3.31e-05	5.24e-07	1	GTEx/v8/Skin_Not_Sun_Exposed_Suprapubic	Yes	13	2	Promoter_anchored_loops:Adult_Cortex:Fetal_Cortex:Left_Ventricle:Liver:Spleen:GM12878:IMR90:Mesenchymal_Stem_Cell:Mesendoderm:Neural_Progenitor_Cell:Trophoblast-like_Cell:hESC	3.6e-10	rs11373181;rs762995:rs11373181:rs62238594	0.00099162
	PC3	25	RRP7A	ENSG00000189306	27341	22	42905974	42915808	0.00237296	3.49513	0	0	0	NA	NA	0	NA	Yes	5	1	GM12878:IMR90:Mesenchymal_Stem_Cell:Mesendoderm:hESC	3.4e-09	rs62238594:rs762995	0.060498		METHYLPHENIDATE
	PC3	25	SERHL2	ENSG00000183569	253190	22	42949623	42970388	1.17e-11	NA	0	0	0	NA	NA	0	NA	Yes	1	1	Promoter_anchored_loops	8e-09	rs762995	0.03843
	PC3	25	POLDIP3	ENSG00000100227	84271	22	42979727	43010968	0.83232	-0.391279	0	0	8	7.18e-05	0.00122776	1	GTEx/v8/Spleen	Yes	2	2	Mesenchymal_Stem_Cell:Trophoblast-like_Cell	4.8e-10	rs11373181;rs62238594:rs762995	0.028815
	PC3	25	ATP5L2	ENSG00000249222	267020	22	43035809	43036607	0.166949	0.354952	0	0	0	NA	NA	0	NA	Yes	2	1	Mesenchymal_Stem_Cell:Trophoblast-like_Cell	3.4e-09	rs62238594:rs762995	0.65138
	PC3	25	ARFGAP3	ENSG00000242247	26286	22	43192508	43254112	2.28e-06	0.176904	0	0	0	NA	NA	0	NA	Yes	1	1	Left_Ventricle	8e-09	rs762995	0.16745
	PC3	25	TTLL12	ENSG00000100304	23170	22	43562628	43583139	1.99e-15	0.317858	0	0	1	7.31e-05	4.95e-26	1	GTEx/v8/Testis	Yes	1	2	Mesenchymal_Stem_Cell	7.9e-10	rs11373181;rs6007580	0.53765
	PC4	26	PCDH17	ENSG00000118946	27253	13	58205944	58303445	0.960498	-1.40944	24	13.33	279	8.58e-24	1.15e-18	2	GTEx/v8/Esophagus_Muscularis:GTEx/v8/Cells_Cultured_fibroblasts	Yes	9	3	Adult_Cortex:Hippocampus:Left_Ventricle:Liver:Mesenchymal_Stem_Cell:Mesendoderm:Neural_Progenitor_Cell:Trophoblast-like_Cell:hESC	5.2e-11	rs7319102;rs7990941;rs506751;rs7319102:rs7319102:rs506751:rs7990941	3.209e-05
	PC4	26	DIAPH3	ENSG00000139734	81624	13	60239717	60738121	1.23e-12	-0.321545	0	0	0	NA	NA	0	NA	Yes	2	1	Left_Ventricle:Mesenchymal_Stem_Cell	8.2e-11	rs7990941;rs7319102:rs506751:rs7990941:rs7319102	0.022265	Autosomal dominant non-syndromic sensorineural deafness type DFNA; AUDITORY NEUROPATHY AUTOSOMAL DOMINANT 1	HYDROCHLOROTHIAZIDE
	PC4	26	TDRD3	ENSG00000083544	81550	13	60970591	61148012	0.000211829	NA	0	0	0	NA	NA	0	NA	Yes	6	1	Left_Ventricle:Mesenchymal_Stem_Cell:Mesendoderm:Neural_Progenitor_Cell:Trophoblast-like_Cell:hESC	5.9e-11	rs7319102:rs7990941;rs7319102:rs7990941:rs506751	0.92549
	PC5	27	CNEP1R1	ENSG00000205423	255919	16	50058321	50070999	0.291176	-0.0780849	0	0	0	NA	NA	0	NA	Yes	3	1	GM12878:IMR90:Mesenchymal_Stem_Cell	7.7e-10	rs138572890	0.0010346
	PC5	27	HEATR3	ENSG00000155393	55027	16	50099852	50140298	0.000127665	0.736389	0	0	6	1.76e-08	3.04e-103	16	GTEx/v8/Adipose_Subcutaneous:GTEx/v8/Adipose_Visceral_Omentum:GTEx/v8/Artery_Aorta:GTEx/v8/Artery_Tibial:GTEx/v8/Esophagus_Mucosa:GTEx/v8/Lung:GTEx/v8/Muscle_Skeletal:GTEx/v8/Nerve_Tibial:GTEx/v8/Pancreas:GTEx/v8/Cells_Cultured_fibroblasts:GTEx/v8/Skin_Not_Sun_Exposed_Suprapubic:GTEx/v8/Skin_Sun_Exposed_Lower_leg:GTEx/v8/Spleen:GTEx/v8/Stomach:GTEx/v8/Testis:GTEx/v8/Thyroid	Yes	5	2	Adult_Cortex:Fetal_Cortex:IMR90:Mesenchymal_Stem_Cell:Mesendoderm	7.7e-10	rs138572890	0.012022
	PC5	27	PAPD5	ENSG00000121274	64282	16	50186829	50269221	0.998506	0.600388	4	13.26	0	NA	NA	0	NA	Yes	5	2	GM12878:IMR90:Mesenchymal_Stem_Cell:Mesendoderm:hESC	7.7e-10	rs138572890	6.3219e-05
	PC5	27	ADCY7	ENSG00000121281	113	16	50280048	50352046	0.0177212	-0.627247	1	5.217	6	3.33e-06	2.85e-23	1	GTEx/v8/Cells_Cultured_fibroblasts	Yes	5	3	GM12878:IMR90:Mesenchymal_Stem_Cell:Mesendoderm:hESC	7.7e-10	rs138572890	0.096037
	PC5	27	NKD1	ENSG00000140807	85407	16	50582241	50670647	0.99793	-1.22578	0	0	0	NA	NA	0	NA	Yes	6	1	Left_Ventricle:IMR90:Mesenchymal_Stem_Cell:Mesendoderm:Trophoblast-like_Cell:hESC	7.7e-10	rs138572890	0.26545
	PC5	27	SNX20	ENSG00000167208	124460	16	50700211	50715264	4.13e-05	0.0669794	0	0	0	NA	NA	0	NA	Yes	3	1	Left_Ventricle:Mesenchymal_Stem_Cell:Mesendoderm	7.7e-10	rs138572890	0.53239
	PC5	27	NOD2	ENSG00000167207	64127	16	50727514	50766988	5.52e-19	0.20794	0	0	0	NA	NA	0	NA	Yes	1	1	Mesendoderm	2.9e-08	rs138572890	0.76162	BLAU SYNDROME; NON RARE IN EUROPE: Crohn disease; NON RARE IN EUROPE: Ulcerative colitis; Inflammatory bowel disease 1; SARCOIDOSIS EARLY-ONSET	12 drugs(MIFAMURTIDE/MURABUTIDE/INARIGIVIR SOPROXIL/etc)
	PC5	27	CYLD	ENSG00000083799	1540	16	50775961	50835846	0.99472	-1.96431	0	0	0	NA	NA	0	NA	Yes	9	1	Adult_Cortex:Fetal_Cortex:Aorta:GM12878:IMR90:Mesenchymal_Stem_Cell:Mesendoderm:Trophoblast-like_Cell:hESC	7.7e-10	rs138572890	0.56421	Familial cylindromatosis; Familial multiple trichoepithelioma; Brooke-Spiegler syndrome; CYLINDROMATOSIS FAMILIAL; TRICHOEPITHELIOMA MULTIPLE FAMILIAL 1
	PC5	27	CHD9	ENSG00000177200	80205	16	53088945	53363062	1	-0.715493	0	0	0	NA	NA	0	NA	Yes	2	1	IMR90:Mesenchymal_Stem_Cell	8.3e-10	rs138572890	0.55452
	PC5	28	ZNF471	ENSG00000196263	57573	19	57019212	57041590	3.61e-10	3.03772	0	0	0	NA	NA	0	NA	Yes	1	1	Fetal_Cortex	5.7e-10	rs73064225	0.014413
	PC5	28	ZNF264	ENSG00000083844	9422	19	57702868	57724724	7.1e-06	0.33166	0	0	0	NA	NA	0	NA	Yes	2	1	Fetal_Cortex:Left_Ventricle	5.7e-10	rs73064225	0.38118
	PC5	28	AURKC	ENSG00000105146	6795	19	57742377	57746916	0.15176	0.315557	0	0	0	NA	NA	0	NA	Yes	1	1	Left_Ventricle	5.7e-10	rs73064225:rs73064225;rs4801605	0.42959	Male infertility due to large-headed multiflagellar polyploid spermatozoa; SPERMATOGENIC FAILURE 5	10 drugs(GSK-1070916/AMG-900/DANUSERTIB/etc)
	PC5	28	ZNF805	ENSG00000204524	390980	19	57751973	57766503	0.794369	-0.1688	0	0	0	NA	NA	0	NA	Yes	2	1	Fetal_Cortex:Left_Ventricle	5.7e-10	rs73064225:rs73064225;rs4801605	0.87462
	PC5	28	ZNF543	ENSG00000178229	125919	19	57831877	57842144	9.06e-12	0.877104	0	0	0	NA	NA	0	NA	Yes	4	1	Adult_Cortex:Fetal_Cortex:Liver:IMR90	5.7e-10	rs73064225:rs73064225;rs4801605	0.83675
	PC5	28	ZNF304	ENSG00000131845	57343	19	57862675	57871266	0.85265	0.44934	0	0	0	NA	NA	0	NA	Yes	2	1	IMR90:Mesenchymal_Stem_Cell	5.7e-10	rs73064225:rs73064225;rs4801605	0.79834
	PC5	28	ZNF547	ENSG00000152433	284306	19	57874845	57890933	2.12e-11	1.05865	0	0	0	NA	NA	0	NA	Yes	4	1	Adult_Cortex:Fetal_Cortex:IMR90:Mesenchymal_Stem_Cell	5.7e-10	rs73064225:rs73064225;rs4801605:rs4801605	0.50251
	PC5	28	TRAPPC2P1	ENSG00000256060	10597	19	57874879	57876721	0.163282	NA	0	0	0	NA	NA	0	NA	Yes	4	1	Adult_Cortex:Fetal_Cortex:IMR90:Mesenchymal_Stem_Cell	5.7e-10	rs73064225:rs73064225;rs4801605:rs4801605	0.4624	SPONDYLOEPIPHYSEAL DYSPLASIA TARDA X-LINKED
	PC5	28	AC003002.4	ENSG00000268133	NA	19	57874934	57909952	NA	NA	0	0	0	NA	NA	0	NA	Yes	4	1	Adult_Cortex:Fetal_Cortex:IMR90:Mesenchymal_Stem_Cell	5.7e-10	rs73064225:rs73064225;rs4801605:rs4801605	0.32527
	PC5	28	ZNF548	ENSG00000188785	147694	19	57901218	57912786	0.0995735	-0.096407	0	0	0	NA	NA	0	NA	Yes	1	1	Mesenchymal_Stem_Cell	5.7e-10	rs73064225:rs73064225;rs4801605	0.29703
	PC5	28	AC003002.6	ENSG00000269533	NA	19	57901252	57931362	NA	NA	0	0	0	NA	NA	0	NA	Yes	1	1	Mesenchymal_Stem_Cell	5.7e-10	rs73064225:rs73064225;rs4801605	0.20661
	PC5	28	AC004076.7	ENSG00000268533	NA	19	57905551	57949825	NA	NA	0	0	0	NA	NA	0	NA	Yes	1	1	Mesenchymal_Stem_Cell	5.7e-10	rs73064225:rs73064225;rs4801605	0.20307
	PC5	28	ZNF17	ENSG00000186272	7565	19	57922531	57933307	0.000331513	0.785338	0	0	0	NA	NA	0	NA	Yes	9	1	Fetal_Cortex:Left_Ventricle:Liver:Pancreas:GM12878:IMR90:Mesenchymal_Stem_Cell:Mesendoderm:Trophoblast-like_Cell	5.7e-10	rs73064225:rs73064225;rs4801605	0.19806
	PC5	28	ZNF749	ENSG00000186230	388567	19	57946697	57956853	1.63e-06	0.489134	0	0	0	NA	NA	0	NA	Yes	8	1	Left_Ventricle:Liver:Pancreas:GM12878:IMR90:Mesenchymal_Stem_Cell:Mesendoderm:Trophoblast-like_Cell	5.7e-10	rs73064225:rs73064225;rs4801605	0.70731
	PC5	28	AC004076.9	ENSG00000268163	NA	19	57949338	57988904	NA	NA	0	0	0	NA	NA	0	NA	Yes	3	1	Adult_Cortex:Fetal_Cortex:IMR90	5.7e-10	rs73064225:rs73064225;rs4801605	0.48506
	PC5	28	VN1R1	ENSG00000178201	57191	19	57966542	57967854	0.310171	-0.0429552	0	0	0	NA	NA	0	NA	Yes	1	1	IMR90	5.7e-10	rs73064225:rs73064225;rs4801605	0.97058
	PC5	28	ZNF772	ENSG00000197128	400720	19	57978031	57988938	0.00795615	2.62633	0	0	0	NA	NA	0	NA	Yes	3	1	Adult_Cortex:Fetal_Cortex:IMR90	5.7e-10	rs73064225:rs73064225;rs4801605	0.29294
	PC5	28	ZNF419	ENSG00000105136	79744	19	57999079	58006048	2.08e-06	0.366682	0	0	0	NA	NA	0	NA	Yes	1	1	IMR90	5.7e-10	rs73064225:rs73064225;rs4801605	0.027171
	PC5	28	AC003005.4	ENSG00000268107	NA	19	57999086	58016749	NA	NA	0	0	0	NA	NA	0	NA	Yes	1	1	IMR90	5.7e-10	rs73064225:rs73064225;rs4801605	0.0074725
	PC5	28	ZNF773	ENSG00000152439	374928	19	58011283	58029772	5.5e-09	0.897932	0	0	0	NA	NA	0	NA	Yes	1	1	Fetal_Cortex	5.7e-10	rs73064225	0.0032304
	PC5	28	ZNF550	ENSG00000251369	162972	19	58046625	58071231	1.52e-10	0.39498	0	0	0	NA	NA	0	NA	Yes	2	1	Left_Ventricle:IMR90	5.7e-10	rs73064225:rs73064225;rs4801605	0.24016
	PC5	28	ZNF416	ENSG00000083817	55659	19	58082934	58090295	0.000574204	-0.712778	0	0	0	NA	NA	0	NA	Yes	8	1	Fetal_Cortex:Aorta:Left_Ventricle:GM12878:IMR90:Mesenchymal_Stem_Cell:Mesendoderm:Trophoblast-like_Cell	5.7e-10	rs73064225:rs73064225;rs4801605:rs4801605	0.22303
	PC5	28	ZIK1	ENSG00000171649	284307	19	58089824	58105145	4.79e-08	-0.506611	0	0	0	NA	NA	0	NA	Yes	8	1	Fetal_Cortex:Aorta:Left_Ventricle:GM12878:IMR90:Mesenchymal_Stem_Cell:Mesendoderm:Trophoblast-like_Cell	5.7e-10	rs73064225:rs73064225;rs4801605:rs4801605	0.076883
	PC5	28	ZNF530	ENSG00000183647	348327	19	58111253	58124090	1.74e-10	-0.0928084	0	0	0	NA	NA	0	NA	Yes	7	1	Aorta:Left_Ventricle:GM12878:IMR90:Mesenchymal_Stem_Cell:Mesendoderm:Trophoblast-like_Cell	5.7e-10	rs73064225:rs73064225;rs4801605:rs4801605	0.0058749
	PC5	28	ZNF134	ENSG00000213762	7693	19	58125601	58134724	0.0011455	-0.669363	0	0	0	NA	NA	0	NA	Yes	1	1	Fetal_Cortex	5.7e-10	rs73064225	0.019288		METHYLPHENIDATE
	PC5	28	ZNF211	ENSG00000121417	10520	19	58141761	58154147	3.03e-08	1.77293	0	0	0	NA	NA	0	NA	Yes	1	1	Fetal_Cortex	5.7e-10	rs73064225	0.0016587		METHYLPHENIDATE
	PC5	28	ZSCAN4	ENSG00000180532	201516	19	58180303	58190520	0.00459895	0.989387	0	0	0	NA	NA	0	NA	Yes	2	1	IMR90:Mesenchymal_Stem_Cell	5.7e-10	rs73064225:rs73064225;rs4801605	0.11124
	PC5	28	ZNF551	ENSG00000204519	90233	19	58193337	58228669	6.09e-07	0.704657	0	0	0	NA	NA	0	NA	Yes	3	1	Fetal_Cortex:IMR90:Mesenchymal_Stem_Cell	5.7e-10	rs73064225:rs73064225;rs4801605	0.16935
	PC5	28	AC003006.7	ENSG00000269026	NA	19	58193413	58264943	NA	NA	0	0	0	NA	NA	0	NA	Yes	3	1	Fetal_Cortex:IMR90:Mesenchymal_Stem_Cell	5.7e-10	rs73064225:rs73064225;rs4801605	0.30469
	PC5	28	AC004017.1	ENSG00000268948	NA	19	58203868	58204128	NA	NA	0	0	0	NA	NA	0	NA	Yes	2	1	Liver:IMR90	5.7e-10	rs73064225:rs73064225;rs4801605	0.74
	PC5	28	ZNF154	ENSG00000179909	7710	19	58208735	58220579	5.19e-05	0.12254	0	0	0	NA	NA	0	NA	Yes	2	1	Liver:IMR90	5.7e-10	rs73064225:rs73064225;rs4801605	0.13663
	PC5	28	ZNF671	ENSG00000083814	79891	19	58231119	58238992	4.22e-13	0.516855	0	0	0	NA	NA	0	NA	Yes	2	1	Liver:IMR90	5.7e-10	rs73064225:rs73064225;rs4801605	0.37095
	PC5	28	ZNF586	ENSG00000083828	54807	19	58281023	58331307	0.00501218	-0.210177	0	0	0	NA	NA	0	NA	Yes	2	1	Adult_Cortex:Fetal_Cortex	5.7e-10	rs73064225	0.82245
	PC5	28	CTD-2583A14.10	ENSG00000268750	NA	19	58331087	58370309	NA	NA	0	0	0	NA	NA	0	NA	Yes	1	1	Fetal_Cortex	1.1e-08	rs73064225	0.74788
	PC5	28	ZNF587B	ENSG00000269343	100293516	19	58331099	58370018	0.00809264	1.78974	0	0	0	NA	NA	0	NA	Yes	1	1	Fetal_Cortex	1.1e-08	rs73064225	0.76148
	PC5	28	ZNF418	ENSG00000196724	147686	19	58433252	58446761	4.09e-21	-0.50434	0	0	0	NA	NA	0	NA	Yes	2	1	Adult_Cortex:Fetal_Cortex	5.7e-10	rs73064225	0.58685
	PC5	28	ZNF256	ENSG00000152454	10172	19	58452201	58459043	1.77e-05	-0.244616	0	0	0	NA	NA	0	NA	Yes	1	1	Fetal_Cortex	5.7e-10	rs73064225	0.24844
	PC5	28	ZSCAN1	ENSG00000152467	284312	19	58545400	58565999	6.4e-07	NA	0	0	0	NA	NA	0	NA	Yes	1	1	Fetal_Cortex	1.1e-08	rs73064225	0.52882
	PC5	28	ZSCAN18	ENSG00000121413	65982	19	58595205	58629794	0.748254	NA	0	0	0	NA	NA	0	NA	Yes	1	1	Left_Ventricle	5.7e-10	rs73064225:rs73064225;rs4801605	0.45166
	PC5	28	ZNF329	ENSG00000181894	79673	19	58637619	58666477	2.31e-05	0.642665	0	0	4	0.000215239	3.31e-14	1	GTEx/v8/Thyroid	No	0	1	NA	1.5e-08	rs73064225;rs4801605	0.52721
	PC5	28	ZNF544	ENSG00000198131	27300	19	58739960	58788815	3.81e-13	-0.286938	0	0	1	8.33e-05	1.5e-40	2	GTEx/v8/Whole_Blood:GTEx/v8/Thyroid	Yes	4	2	Fetal_Cortex:Mesenchymal_Stem_Cell:Mesendoderm:hESC	5.7e-10	rs73064225;rs73064225:rs73064225;rs4801605	0.43892
	PC5	28	CTD-3138B18.4	ENSG00000269545	NA	19	58740831	58798173	NA	NA	0	0	0	NA	NA	0	NA	Yes	4	1	Fetal_Cortex:Mesenchymal_Stem_Cell:Mesendoderm:hESC	5.7e-10	rs73064225:rs73064225;rs4801605	0.52997
	PC5	28	ZNF8	ENSG00000083842	7554	19	58790317	58807254	NA	-0.283654	0	0	0	NA	NA	0	NA	Yes	3	1	Promoter_anchored_loops:IMR90:Mesenchymal_Stem_Cell	5.7e-10	rs73064225:rs73064225;rs4801605:rs4801605	0.59583
	PC5	28	ZNF8	ENSG00000273439	7554	19	58790318	58807254	NA	-0.283654	0	0	0	NA	NA	0	NA	Yes	3	1	Promoter_anchored_loops:IMR90:Mesenchymal_Stem_Cell	5.7e-10	rs73064225:rs73064225;rs4801605:rs4801605	0.59583
	PC5	28	AC010642.1	ENSG00000267216	108903150	19	58790332	58826563	NA	NA	0	0	0	NA	NA	0	NA	Yes	3	1	Promoter_anchored_loops:IMR90:Mesenchymal_Stem_Cell	5.7e-10	rs73064225:rs73064225;rs4801605:rs4801605	0.085599
	PC5	28	ZSCAN22	ENSG00000182318	342945	19	58838385	58853698	1.29e-05	-0.682651	0	0	0	NA	NA	0	NA	Yes	1	1	IMR90	5.7e-10	rs73064225:rs73064225;rs4801605	0.029961
	PC5	28	A1BG	ENSG00000121410	1	19	58856544	58864865	9.06e-05	0.708586	0	0	49	1.05e-05	2.35e-14	3	GTEx/v8/Whole_Blood:GTEx/v8/Brain_Nucleus_accumbens_basal_ganglia:GTEx/v8/Cells_Cultured_fibroblasts	Yes	7	2	Promoter_anchored_loops:Liver:IMR90:Mesenchymal_Stem_Cell:Mesendoderm:Trophoblast-like_Cell:hESC	5.7e-10	rs73064225;rs4801605;rs4801605:rs4801605:rs73064225	0.04093
	PC5	28	ZNF497	ENSG00000174586	162968	19	58865723	58874214	5.39e-08	-1.33132	0	0	4	0.000234196	9.7e-23	2	GTEx/v8/Skin_Not_Sun_Exposed_Suprapubic:GTEx/v8/Skin_Sun_Exposed_Lower_leg	Yes	8	2	Adult_Cortex:Fetal_Cortex:Liver:IMR90:Mesenchymal_Stem_Cell:Mesendoderm:Trophoblast-like_Cell:hESC	5.7e-10	rs73064225;rs4801605;rs73064225:rs73064225;rs4801605:rs4801605	0.061265
	PC5	28	ZNF837	ENSG00000152475	116412	19	58878985	58892427	0.258441	-0.151745	0	0	6	2.13e-07	2.21e-18	4	GTEx/v8/Artery_Aorta:GTEx/v8/Colon_Sigmoid:GTEx/v8/Nerve_Tibial:GTEx/v8/Thyroid	No	0	1	NA	1.2e-09	rs73064225;rs4801605	0.07794
	PC5	28	RPS5	ENSG00000083845	6193	19	58897767	58906173	0.903178	1.35194	1	0.174	57	7.07e-07	7.65e-25	6	GTEx/v8/Adipose_Visceral_Omentum:GTEx/v8/Artery_Aorta:GTEx/v8/Colon_Transverse:GTEx/v8/Esophagus_Mucosa:GTEx/v8/Esophagus_Muscularis:GTEx/v8/Thyroid	No	0	2	NA	5.7e-10	rs73064225;rs4801605	0.011424
	PC5	28	AC012313.1	ENSG00000269855	646862	19	58907457	58908407	NA	NA	5	4.414	0	NA	NA	0	NA	No	0	1	NA	9.8e-09	rs73064225	0.33607
	PC5	28	ZNF584	ENSG00000171574	201514	19	58912871	58929694	1.31e-05	0.916065	21	15.3	66	5.16e-20	3.2e-65	36	GTEx/v8/Adipose_Subcutaneous:GTEx/v8/Adipose_Visceral_Omentum:GTEx/v8/Adrenal_Gland:GTEx/v8/Whole_Blood:GTEx/v8/Artery_Aorta:GTEx/v8/Artery_Tibial:GTEx/v8/Brain_Anterior_cingulate_cortex_BA24:GTEx/v8/Brain_Caudate_basal_ganglia:GTEx/v8/Brain_Cerebellar_Hemisphere:GTEx/v8/Brain_Cerebellum:GTEx/v8/Brain_Cortex:GTEx/v8/Brain_Frontal_Cortex_BA9:GTEx/v8/Brain_Hippocampus:GTEx/v8/Brain_Hypothalamus:GTEx/v8/Brain_Nucleus_accumbens_basal_ganglia:GTEx/v8/Breast_Mammary_Tissue:GTEx/v8/Colon_Sigmoid:GTEx/v8/Colon_Transverse:GTEx/v8/Esophagus_Gastroesophageal_Junction:GTEx/v8/Esophagus_Mucosa:GTEx/v8/Esophagus_Muscularis:GTEx/v8/Heart_Atrial_Appendage:GTEx/v8/Heart_Left_Ventricle:GTEx/v8/Muscle_Skeletal:GTEx/v8/Nerve_Tibial:GTEx/v8/Pancreas:GTEx/v8/Pituitary:GTEx/v8/Prostate:GTEx/v8/Cells_Cultured_fibroblasts:GTEx/v8/Skin_Not_Sun_Exposed_Suprapubic:GTEx/v8/Skin_Sun_Exposed_Lower_leg:GTEx/v8/Small_Intestine_Terminal_Ileum:GTEx/v8/Spleen:GTEx/v8/Stomach:GTEx/v8/Testis:GTEx/v8/Thyroid	No	0	2	NA	5.7e-10	rs73064225;rs4801605	7.4557e-06
	PC5	28	ZNF132	ENSG00000131849	7691	19	58944181	58951589	8.15e-13	0.395764	12	4.712	59	3.88e-09	1.6e-40	4	GTEx/v8/Adipose_Subcutaneous:GTEx/v8/Adipose_Visceral_Omentum:GTEx/v8/Whole_Blood:GTEx/v8/Thyroid	Yes	7	3	Left_Ventricle:GM12878:IMR90:Mesenchymal_Stem_Cell:Mesendoderm:Trophoblast-like_Cell:hESC	5.7e-10	rs73064225;rs4801605;rs73064225:rs73064225;rs4801605:rs4801605	3.3803e-05
	PC5	28	ZNF324B	ENSG00000249471	388569	19	58962971	58969200	0.0057479	-0.501534	10	11.64	65	8.3e-10	5.22e-06	6	GTEx/v8/Cells_EBV-transformed_lymphocytes:GTEx/v8/Brain_Cerebellar_Hemisphere:GTEx/v8/Brain_Cerebellum:GTEx/v8/Brain_Cortex:GTEx/v8/Colon_Transverse:GTEx/v8/Nerve_Tibial	Yes	9	3	Adult_Cortex:Fetal_Cortex:Left_Ventricle:GM12878:IMR90:Mesenchymal_Stem_Cell:Mesendoderm:Trophoblast-like_Cell:hESC	5.7e-10	rs73064225;rs4801605;rs73064225:rs73064225;rs4801605:rs4801605	4.8289e-06
	PC5	28	ZNF324	ENSG00000083812	25799	19	58978423	58984945	0.473925	0.0321519	6	11.64	5	7.38e-05	0.00234571	1	GTEx/v8/Brain_Cerebellum	Yes	9	3	Adult_Cortex:Fetal_Cortex:Left_Ventricle:GM12878:IMR90:Mesenchymal_Stem_Cell:Mesendoderm:Trophoblast-like_Cell:hESC	5.7e-10	rs73064225;rs4801605;rs73064225:rs73064225;rs4801605:rs4801605	6.3863e-05
	PC5	28	ZNF446	ENSG00000083838	55663	19	58985384	58992597	3.39e-06	-0.1158	10	8.78	1	0.000177743	0.00633432	1	GTEx/v8/Colon_Transverse	Yes	9	4	Adult_Cortex:Fetal_Cortex:Left_Ventricle:GM12878:IMR90:Mesenchymal_Stem_Cell:Mesendoderm:Trophoblast-like_Cell:hESC	1.5e-09	rs73064225;rs4801605;rs73064225:rs73064225;rs4801605:rs4801605	1.693e-07
	PC5	28	SLC27A5	ENSG00000083807	10998	19	58990879	59023780	7.71e-08	-0.319002	18	8.78	44	1.79e-08	1.54e-11	10	GTEx/v8/Adipose_Visceral_Omentum:GTEx/v8/Artery_Aorta:GTEx/v8/Artery_Tibial:GTEx/v8/Brain_Cerebellar_Hemisphere:GTEx/v8/Colon_Sigmoid:GTEx/v8/Colon_Transverse:GTEx/v8/Heart_Left_Ventricle:GTEx/v8/Cells_Cultured_fibroblasts:GTEx/v8/Skin_Not_Sun_Exposed_Suprapubic:GTEx/v8/Skin_Sun_Exposed_Lower_leg	Yes	5	4	Promoter_anchored_loops:Fetal_Cortex:IMR90:Mesenchymal_Stem_Cell:Mesendoderm	5.7e-10	rs73064225;rs4801605;rs4801605:rs4801605:rs73064225	2.6367e-06	Bile acid CoA ligase deficiency and defective amidation
	PC5	28	ZBTB45	ENSG00000119574	84878	19	59024897	59050278	0.026637	-1.31542	17	7.388	42	5.21e-06	2.29e-07	3	GTEx/v8/Artery_Tibial:GTEx/v8/Esophagus_Muscularis:GTEx/v8/Skin_Not_Sun_Exposed_Suprapubic	No	0	3	NA	1.2e-09	rs73064225;rs4801605	1.3236e-06
	PC5	28	TRIM28	ENSG00000130726	10155	19	59055458	59062089	0.999902	NA	9	8.552	58	2.81e-06	0.00258137	1	GTEx/v8/Whole_Blood	No	0	2	NA	5.7e-10	rs4801605;rs73064225	0.012676	Nephroblastoma
	PC5	28	CHMP2A	ENSG00000130724	27243	19	59062933	59066491	0.906239	-0.427808	4	8.552	66	9.02e-08	0.000128943	5	GTEx/v8/Adipose_Subcutaneous:GTEx/v8/Artery_Tibial:GTEx/v8/Muscle_Skeletal:GTEx/v8/Nerve_Tibial:GTEx/v8/Ovary	Yes	1	3	Promoter_anchored_loops	5.7e-10	rs73064225;rs4801605	6.2985e-05
	PC5	28	UBE2M	ENSG00000130725	9040	19	59067079	59070327	0.619518	NA	5	8.552	26	2.5e-08	4.59e-05	1	GTEx/v8/Esophagus_Mucosa	Yes	3	3	Promoter_anchored_loops:Adult_Cortex:Fetal_Cortex	5.7e-10	rs73064225;rs4801605;rs4801605:rs73064225:rs4801605	0.00041203
	PC5	28	MZF1	ENSG00000099326	7593	19	59073298	59084942	1.81e-06	-0.575339	10	11.88	66	1.39e-12	3.54e-15	12	GTEx/v8/Adipose_Subcutaneous:GTEx/v8/Artery_Coronary:GTEx/v8/Artery_Tibial:GTEx/v8/Colon_Sigmoid:GTEx/v8/Colon_Transverse:GTEx/v8/Esophagus_Mucosa:GTEx/v8/Esophagus_Muscularis:GTEx/v8/Muscle_Skeletal:GTEx/v8/Nerve_Tibial:GTEx/v8/Cells_Cultured_fibroblasts:GTEx/v8/Skin_Sun_Exposed_Lower_leg:GTEx/v8/Testis	No	0	2	NA	5.7e-10	rs73064225;rs4801605	1.0724e-05

### Sheet: ST18
Supplementary Table 18. Genes implicated by positional, eQTL, or chromatin interaction mapping of 31 additional novel loci (STable 3) identified by FUMA.
	pLI : pLI score from ExAC database. The probability of being loss-of-function intolerant. The higher the score is, the more intolerant to loss-of-function mutations the gene is.
	ncRVIS : Non-coding residual variation intolerance score. The higher the score is, the more intolerant to non-coding variation the gene is.
	posMapSNPs (posMap): Number of SNPs mapped to gene based on positional mapping.
	posMapMaxCADD (posMap): The maximum CADD score of mapped SNPs by positional mapping.
	eqtlMapSNPs (eqtlMap): Number of SNPs mapped to the gene based on eQTL mapping.
	eqtlMapminP (eqtlMap): The minimum eQTL P-value of mapped SNPs.
	eqtlMapminQ (eqtlMap): The minimum eQTL FDR of mapped SNPs.
	eqtlMapNts (eqtlMap): Number of tissues of mapped eQTL SNPs (GTEx v8)
	eqtlMapts (eqtlMap): Tissue types of mapped eQTL SNPs (GTEx v8).
	ciMap (ciMap): "Yes" if the gene is mapped by chromatin interaction mapping, "No" otherwise.
	ciMapNts (ciMap): Number of tissue/cell types of mapped chromatin interactions.
	ciMapts (ciMap): Tissue/cell types of mapped chromatin interactions.
	GeneP: Gene-based P value. Genome-wide significant (p<2.641e-6) genes are highlighted in red.
	SHS	GenomicLocus	Gene	Ensembl ID	Entrez ID	CHR	Start BP	End BP	pLI	ncRVIS	posMapSNPs	posMapMaxCADD	eqtlMapSNPs	eqtlMapminP	eqtlMapminQ	eqtlMapNts	eqtlMapts	ciMap	ciMapNts	ciMapts	minGwasP	IndSigSNPs	GeneP	Ensembl Phenotype	Drug Interactions
	ADD	29	PDZRN3	ENSG00000121440	23024	3	73431584	73674091	0.908376	0.1653	0	0	0	NA	NA	0	NA	Yes	4	Mesenchymal_Stem_Cell:Mesendoderm:Trophoblast-like_Cell:hESC	5.1e-08	rs12494963:rs59699209	0.0057446
	ADD	29	CNTN3	ENSG00000113805	5067	3	74311719	74570291	0.0141418	-0.547185	0	0	329	4.19e-09	8.53e-43	2	GTEx/v8/Heart_Atrial_Appendage:GTEx/v8/Heart_Left_Ventricle	Yes	6	Left_Ventricle:IMR90:Mesenchymal_Stem_Cell:Mesendoderm:Trophoblast-like_Cell:hESC	1.4e-08	rs59699209;rs12494963;rs12494963:rs59699209	0.019846
	ADD	29	FRG2C	ENSG00000172969	100288801	3	75713481	75716371	NA	-1.02747	0	0	0	NA	NA	0	NA	Yes	1	Promoter_anchored_loops	9e-08	rs12494963	NA
	PC1	31	CCDC23	ENSG00000177868	374969	1	43272723	43282954	0.213155	NA	0	0	0	NA	NA	0	NA	Yes	1	Mesenchymal_Stem_Cell	4.8e-07	rs12731185	0.40421	Non-specific syndromic intellectual disability
	PC1	31	ERMAP	ENSG00000164010	114625	1	43282795	43310660	5.81e-05	0.252683	0	0	0	NA	NA	0	NA	Yes	1	Mesenchymal_Stem_Cell	4.8e-07	rs12731185	0.14677	BLOOD GROUP--SCIANNA SYSTEM; RADIN BLOOD GROUP ANTIGEN
	PC1	31	ZNF691	ENSG00000164011	51058	1	43312280	43318148	0.417759	-0.577745	0	0	0	NA	NA	0	NA	Yes	1	Mesenchymal_Stem_Cell	4.8e-07	rs12731185	0.29103
	PC1	31	TMEM125	ENSG00000179178	128218	1	43735665	43739673	0.000428556	0.191657	0	0	34	1.74e-06	0.000131204	1	GTEx/v8/Adrenal_Gland	No	0	NA	3.5e-08	rs12731185	0.17771
	PC1	31	ATP6V0B	ENSG00000117410	533	1	44440159	44443967	0.927635	-0.400284	0	0	5	7.75e-05	4.77e-16	1	GTEx/v8/Adipose_Subcutaneous	No	0	NA	1.5e-07	rs12731185	0.2485
	PC1	31	SLC6A9	ENSG00000196517	6536	1	44457172	44497139	0.044253	-0.177976	0	0	0	NA	NA	0	NA	Yes	3	Promoter_anchored_loops:IMR90:Mesenchymal_Stem_Cell	4.8e-07	rs12731185	0.0089898	Atypical glycine encephalopathy; Infantile glycine encephalopathy; Glycine Encephalopathy with Arthrogryposis	6 drugs(BITOPERTIN/PF-03463275/ORG-25935/etc)
	PC1	31	KLF17	ENSG00000171872	128209	1	44584522	44600812	4.25e-09	-0.303102	17	9.537	0	NA	NA	0	NA	Yes	6	Spleen:IMR90:Mesenchymal_Stem_Cell:Mesendoderm:Trophoblast-like_Cell:hESC	3.5e-08	rs12731185	5.9119e-06
	PC1	31	DMAP1	ENSG00000178028	55929	1	44679127	44686353	0.336142	-0.216508	6	6.797	120	3.72e-17	4.51e-59	3	GTEx/v8/Artery_Aorta:GTEx/v8/Colon_Transverse:GTEx/v8/Muscle_Skeletal	Yes	6	Adult_Cortex:Fetal_Cortex:IMR90:Mesenchymal_Stem_Cell:Mesendoderm:hESC	3.5e-08	rs12731185	1.3277e-05
	PC1	31	ERI3	ENSG00000117419	79033	1	44686742	44820932	0.129756	NA	71	20.4	0	NA	NA	0	NA	Yes	5	IMR90:Mesenchymal_Stem_Cell:Mesendoderm:Trophoblast-like_Cell:hESC	3.5e-07	rs12731185	9.0804e-07
	PC1	31	RNF220	ENSG00000187147	55182	1	44870866	45117396	0.999278	-0.541774	0	0	0	NA	NA	0	NA	Yes	6	Left_Ventricle:IMR90:Mesenchymal_Stem_Cell:Mesendoderm:Trophoblast-like_Cell:hESC	3.5e-08	rs12731185	0.83514
	PC1	31	TMEM53	ENSG00000126106	79639	1	45100910	45140227	0.0389752	0.353321	0	0	0	NA	NA	0	NA	Yes	8	Promoter_anchored_loops:Adult_Cortex:Fetal_Cortex:IMR90:Mesenchymal_Stem_Cell:Mesendoderm:Trophoblast-like_Cell:hESC	3.5e-08	rs12731185	0.82741
	PC1	31	C1orf228	ENSG00000198520	339541	1	45140364	45191263	NA	-0.536447	0	0	0	NA	NA	0	NA	Yes	7	Adult_Cortex:Fetal_Cortex:IMR90:Mesenchymal_Stem_Cell:Mesendoderm:Trophoblast-like_Cell:hESC	3.5e-08	rs12731185	0.43966
	PC1	31	BEST4	ENSG00000142959	266675	1	45249257	45253377	0.00309511	-0.592198	0	0	0	NA	NA	0	NA	Yes	1	Fetal_Cortex	7.4e-07	rs12731185	0.29773
	PC1	31	BTBD19	ENSG00000222009	149478	1	45274154	45281257	NA	NA	0	0	1	0.000141712	2.46e-09	1	GTEx/v8/Skin_Not_Sun_Exposed_Suprapubic	No	0	NA	9e-06	rs12731185	0.729
	PC1	34	FDFT1	ENSG00000079459	2222	8	11653082	11696818	NA	1.28566	0	0	1	6.04e-05	0.0175064	1	GTEx/v8/Brain_Cerebellum	No	0	NA	7.4e-07	rs11203766	0.090482	Defect in Cholesterol Biosynthesis	LAPAQUISTAT ACETATE/LOVASTATIN
	PC1	34	FAM86B1	ENSG00000186523	85002	8	12039605	12051642	0.74446	-0.801741	0	0	1	2.32e-05	2.15e-16	1	GTEx/v8/Skin_Sun_Exposed_Lower_leg	No	0	NA	NA	rs11203766	NA
	PC1	34	FAM86B2	ENSG00000145002	653333	8	12282913	12293915	0.674121	NA	0	0	1	2.63e-05	6.35e-06	1	GTEx/v8/Pituitary	No	0	NA	1.4e-07	rs11203766	NA
	PC1	34	LONRF1	ENSG00000154359	91694	8	12579403	12613582	0.919752	0.132461	55	14.21	36	1.32e-06	0.000375637	4	GTEx/v8/Whole_Blood:GTEx/v8/Artery_Tibial:GTEx/v8/Nerve_Tibial:GTEx/v8/Thyroid	Yes	4	GM12878:IMR90:Mesendoderm:hESC	1.3e-08	rs11203766	1.6881e-07
	PC1	34	KIAA1456	ENSG00000250305	57604	8	12803151	12889012	NA	14.2065	0	0	0	NA	NA	0	NA	Yes	6	Adult_Cortex:Fetal_Cortex:IMR90:Mesenchymal_Stem_Cell:Mesendoderm:hESC	1.3e-08	rs11203766:rs73219289	0.058945
	PC1	34	DLC1	ENSG00000164741	10395	8	12940870	13373167	0.992807	-0.109507	0	0	0	NA	NA	0	NA	Yes	2	Promoter_anchored_loops:Mesendoderm	2e-07	rs11203766:rs73219289	0.35122
	PC1	34	C8orf48	ENSG00000164743	157773	8	13424352	13425796	NA	0.671859	0	0	0	NA	NA	0	NA	Yes	1	Left_Ventricle	1.3e-08	rs11203766	0.9476
	PC2	40	CLDND1	ENSG00000080822	56650	3	98216756	98241910	0.590515	-0.598219	0	0	0	NA	NA	0	NA	Yes	8	Left_Ventricle:Liver:GM12878:IMR90:Mesenchymal_Stem_Cell:Mesendoderm:Trophoblast-like_Cell:hESC	4.1e-08	rs1610263	0.038862
	PC2	40	CPOX	ENSG00000080819	1371	3	98239976	98312567	0.0232273	0.192308	0	0	0	NA	NA	0	NA	Yes	5	Left_Ventricle:IMR90:Mesenchymal_Stem_Cell:Trophoblast-like_Cell:hESC	4.1e-08	rs1610263	0.16542	Hereditary coproporphyria; COPROPORPHYRIA HEREDITARY	GIVOSIRAN
	PC2	40	GPR15	ENSG00000154165	2838	3	98250743	98251960	0.003265	0.0329819	0	0	0	NA	NA	0	NA	Yes	8	Left_Ventricle:Liver:GM12878:IMR90:Mesenchymal_Stem_Cell:Mesendoderm:Trophoblast-like_Cell:hESC	4.1e-08	rs1610263	0.16317
	PC2	40	ST3GAL6	ENSG00000064225	10402	3	98451080	98540045	0.00106167	-0.803784	0	0	0	NA	NA	0	NA	Yes	2	Mesenchymal_Stem_Cell:Trophoblast-like_Cell	4.3e-07	rs1610263	0.61226
	PC2	40	DCBLD2	ENSG00000057019	131566	3	98514785	98620533	0.000553237	0.276674	0	0	0	NA	NA	0	NA	Yes	9	Aorta:Left_Ventricle:GM12878:IMR90:Mesenchymal_Stem_Cell:Mesendoderm:Neural_Progenitor_Cell:Trophoblast-like_Cell:hESC	4.1e-08	rs1610263	0.46262
	PC2	40	COL8A1	ENSG00000144810	1295	3	99357319	99518070	0.0381674	-0.099651	28	7.619	51	1.54e-06	1.82e-06	1	GTEx/v8/Adipose_Subcutaneous	Yes	3	IMR90:Mesenchymal_Stem_Cell:Mesendoderm	4.1e-08	rs1610263	2.5402e-05
	PC2	40	CMSS1	ENSG00000184220	84319	3	99536678	99897447	0.000665485	-0.661714	32	11.4	7	2.72e-05	2.36e-09	2	GTEx/v8/Adipose_Subcutaneous:GTEx/v8/Esophagus_Mucosa	Yes	10	Aorta:Left_Ventricle:Liver:Right_Ventricle:GM12878:IMR90:Mesenchymal_Stem_Cell:Mesendoderm:Trophoblast-like_Cell:hESC	3.2e-07	rs1610263	0.052007
	PC2	40	FILIP1L	ENSG00000168386	11259	3	99548985	99833357	0.000245912	-0.0843625	32	11.4	32	2.15e-06	0.00416733	2	GTEx/v8/Adipose_Visceral_Omentum:GTEx/v8/Whole_Blood	Yes	12	Aorta:Bladder:Left_Ventricle:Liver:Right_Ventricle:GM12878:IMR90:Mesenchymal_Stem_Cell:Mesendoderm:Neural_Progenitor_Cell:Trophoblast-like_Cell:hESC	3.2e-07	rs1610263	0.05215
	PC2	40	TMEM30C	ENSG00000235156	644444	3	99904531	99913035	NA	NA	0	0	0	NA	NA	0	NA	Yes	10	Aorta:Left_Ventricle:Liver:Right_Ventricle:GM12878:IMR90:Mesenchymal_Stem_Cell:Mesendoderm:Trophoblast-like_Cell:hESC	2.9e-06	rs1610263	0.053696
	PC2	40	TBC1D23	ENSG00000036054	55773	3	99979844	100044095	0.000111512	-0.328401	0	0	28	9.03e-06	1.07e-08	1	GTEx/v8/Skin_Sun_Exposed_Lower_leg	Yes	9	Promoter_anchored_loops:Aorta:Left_Ventricle:GM12878:IMR90:Mesenchymal_Stem_Cell:Mesendoderm:Trophoblast-like_Cell:hESC	3.2e-07	rs1610263	0.083944	Non-degenerative Pontocerebellar Hypoplasia
	PC2	40	NIT2	ENSG00000114021	56954	3	100053545	100075710	1.6e-10	-0.424835	0	0	0	NA	NA	0	NA	Yes	11	Promoter_anchored_loops:Aorta:Left_Ventricle:Liver:Spleen:GM12878:IMR90:Mesenchymal_Stem_Cell:Mesendoderm:Trophoblast-like_Cell:hESC	6.4e-06	rs1610263	0.091007
	PC2	40	TOMM70A	ENSG00000154174	9868	3	100082275	100120242	0.998236	-0.15186	0	0	0	NA	NA	0	NA	Yes	10	Aorta:Left_Ventricle:Liver:Right_Ventricle:GM12878:IMR90:Mesenchymal_Stem_Cell:Mesendoderm:Trophoblast-like_Cell:hESC	4.3e-07	rs1610263	0.18609
	PC2	40	LNP1	ENSG00000206535	348801	3	100120037	100175163	0.00188518	-0.494602	0	0	0	NA	NA	0	NA	Yes	10	Aorta:Left_Ventricle:Liver:Right_Ventricle:GM12878:IMR90:Mesenchymal_Stem_Cell:Mesendoderm:Trophoblast-like_Cell:hESC	4.3e-07	rs1610263	0.057133
	PC2	40	TMEM45A	ENSG00000181458	55076	3	100211463	100296288	0.0101836	0.0311547	0	0	0	NA	NA	0	NA	Yes	2	IMR90:Mesenchymal_Stem_Cell	6.4e-06	rs1610263	0.35645
	PC2	40	GPR128	ENSG00000144820	84873	3	100328433	100414323	1.99e-11	0.51542	0	0	0	NA	NA	0	NA	Yes	3	Left_Ventricle:IMR90:Mesenchymal_Stem_Cell	2.9e-06	rs1610263	0.045304
	PC2	40	TFG	ENSG00000114354	10342	3	100428205	100467810	0.757056	0.765189	0	0	0	NA	NA	0	NA	Yes	3	Left_Ventricle:IMR90:Mesenchymal_Stem_Cell	4.3e-07	rs1610263	0.05029	Autosomal dominant Charcot-Marie-Tooth disease type 2 due to TFG mutation; Autosomal recessive spastic paraplegia type 57; Differentiated thyroid carcinoma; Extraskeletal myxoid chondrosarcoma; Hereditary motor and sensory neuropathy Okinawa type; HEREDITARY MOTOR AND SENSORY NEUROPATHY PROXIMAL TYPE; THYROID CARCINOMA PAPILLARY
	PC2	40	ABI3BP	ENSG00000154175	25890	3	100468000	100712359	3.94e-07	0.594965	0	0	0	NA	NA	0	NA	Yes	2	Left_Ventricle:Mesenchymal_Stem_Cell	2.9e-06	rs1610263	2.0401e-05
	PC2	40	IMPG2	ENSG00000081148	50939	3	100941390	101039404	1.47e-08	-0.183142	0	0	0	NA	NA	0	NA	Yes	2	IMR90:Mesenchymal_Stem_Cell	6.4e-06	rs1610263	0.037654	Adult-onset foveomacular vitelliform dystrophy; Retinitis pigmentosa; RETINITIS PIGMENTOSA 56
	PC2	40	TRMT10C	ENSG00000174173	54931	3	101280706	101285290	1.06e-05	-0.10924	0	0	0	NA	NA	0	NA	Yes	1	Trophoblast-like_Cell	1.2e-05	rs1610263	0.51855	Combined oxidative phosphorylation defect type 30; Mitochondrial RNA Processing and Multiple Respiratory Chain Deficiencies
	PC2	40	PCNP	ENSG00000081154	57092	3	101292939	101313281	0.872423	-0.993145	0	0	0	NA	NA	0	NA	Yes	1	Trophoblast-like_Cell	1.2e-05	rs1610263	0.38677
	PC2	40	CEP97	ENSG00000182504	79598	3	101442769	101489406	1.33e-06	-2.94693	0	0	0	NA	NA	0	NA	Yes	1	Left_Ventricle	6.4e-06	rs1610263	0.010465
	PC2	42	PHF11	ENSG00000136147	51131	13	50069746	50103123	1.77e-05	0.0609969	0	0	11	9.97e-05	8.07e-06	1	GTEx/v8/Esophagus_Mucosa	No	0	NA	1.6e-08	rs759369576	0.21562	IgE RESPONSIVENESS ATOPIC
	PC2	42	RCBTB1	ENSG00000136144	55213	13	50106082	50159719	0.000217674	1.64837	0	0	7	4.77e-05	2.39e-22	2	GTEx/v8/Adipose_Subcutaneous:GTEx/v8/Esophagus_Muscularis	No	0	NA	2e-08	rs806292	0.73686	Reticular dystrophy of the retinal pigment epithelium
	PC2	42	ARL11	ENSG00000152213	115761	13	50202435	50208008	8.09e-06	-0.392816	0	0	9	6.62e-05	0.0266647	1	GTEx/v8/Adipose_Subcutaneous	No	0	NA	1.2e-08	rs806292	0.21366	B-cell chronic lymphocytic leukemia; LEUKEMIA CHRONIC LYMPHOCYTIC
	PC2	42	EBPL	ENSG00000123179	84650	13	50234859	50265611	0.0388533	NA	0	0	12	7.98e-11	1.96e-70	15	GTEx/v8/Adipose_Subcutaneous:GTEx/v8/Adipose_Visceral_Omentum:GTEx/v8/Whole_Blood:GTEx/v8/Artery_Aorta:GTEx/v8/Artery_Tibial:GTEx/v8/Brain_Caudate_basal_ganglia:GTEx/v8/Brain_Cerebellar_Hemisphere:GTEx/v8/Esophagus_Muscularis:GTEx/v8/Lung:GTEx/v8/Muscle_Skeletal:GTEx/v8/Nerve_Tibial:GTEx/v8/Skin_Not_Sun_Exposed_Suprapubic:GTEx/v8/Skin_Sun_Exposed_Lower_leg:GTEx/v8/Testis:GTEx/v8/Thyroid	No	0	NA	1.2e-08	rs806292	0.33156
	PC2	42	KPNA3	ENSG00000102753	3839	13	50273447	50367057	0.809824	0.508248	0	0	0	NA	NA	0	NA	Yes	4	IMR90:Mesenchymal_Stem_Cell:Mesendoderm:hESC	1.1e-08	rs592333	0.0054892
	PC2	42	SPRYD7	ENSG00000123178	57213	13	50486842	50510626	0.0911572	-0.824826	0	0	0	NA	NA	0	NA	Yes	5	GM12878:IMR90:Mesenchymal_Stem_Cell:Mesendoderm:hESC	1.1e-08	rs592333	0.18962
	PC2	42	TRIM13	ENSG00000204977	10206	13	50570024	50594617	0.505142	NA	0	0	19	2.52e-05	3.41e-14	2	GTEx/v8/Brain_Cortex:GTEx/v8/Nerve_Tibial	Yes	3	Promoter_anchored_loops:IMR90:Mesenchymal_Stem_Cell	1.1e-08	rs806292;rs2687938;rs592333	0.16229
	PC2	42	KCNRG	ENSG00000198553	283518	13	50589390	50595058	0.000520289	-0.559313	0	0	0	NA	NA	0	NA	Yes	2	IMR90:Mesenchymal_Stem_Cell	1.1e-08	rs592333	0.16204
	PC2	42	DLEU1	ENSG00000176124	10301	13	50656307	51297372	NA	NA	56	12.34	0	NA	NA	0	NA	Yes	8	Left_Ventricle:GM12878:IMR90:Mesenchymal_Stem_Cell:Mesendoderm:Neural_Progenitor_Cell:Trophoblast-like_Cell:hESC	1.1e-08	rs759369576;rs806292;rs2687938;rs592333:rs806292;rs2687938:rs2687938:rs759369576:rs806292	3.588e-08
	PC2	43	RGMA	ENSG00000182175	56963	15	93586636	93632433	0.0105755	0.297533	0	0	0	NA	NA	0	NA	Yes	1	Mesenchymal_Stem_Cell	1.6e-08	rs62016897	0.38695		ELEZANUMAB
	PC2	43	AC016251.1	ENSG00000205148	NA	15	96831280	96831660	NA	NA	0	0	0	NA	NA	0	NA	Yes	6	Left_Ventricle:IMR90:Mesenchymal_Stem_Cell:Mesendoderm:Trophoblast-like_Cell:hESC	1.6e-08	rs62016897	NA
	PC2	43	NR2F2	ENSG00000185551	7026	15	96869167	96883492	0.916704	-1.83971	0	0	0	NA	NA	0	NA	Yes	6	Aorta:IMR90:Mesenchymal_Stem_Cell:Mesendoderm:Trophoblast-like_Cell:hESC	1.6e-08	rs62016897	0.00027228	Complete atrioventricular septal defect with ventricular hypoplasia; Complete atrioventricular septal defect-tetralogy of Fallot; Partial atrioventricular septal defect; CONGENITAL HEART DEFECTS and XX sex reversal	6 drugs(RESACTIN A/PYRIDABEN/etc)
	PC2	43	AC087477.1	ENSG00000268484	NA	15	96904487	96904900	NA	NA	0	0	0	NA	NA	0	NA	Yes	4	Left_Ventricle:IMR90:Mesenchymal_Stem_Cell:Mesendoderm	1.6e-08	rs62016897	NA
	PC2	43	SPATA8	ENSG00000185594	145946	15	97326619	97328845	0.15858	-0.0131808	0	0	0	NA	NA	0	NA	Yes	4	Left_Ventricle:Liver:IMR90:Mesenchymal_Stem_Cell	1.6e-08	rs62016897	0.29394
	PC2	43	LINC00923	ENSG00000251209	91948	15	98285448	98417780	NA	NA	0	0	0	NA	NA	0	NA	Yes	4	IMR90:Mesenchymal_Stem_Cell:Neural_Progenitor_Cell:hESC	1.6e-08	rs62016897	0.0068113
	PC2	44	IL17C	ENSG00000124391	27189	16	88704999	88706881	0.000566477	-0.60476	0	0	0	NA	NA	0	NA	Yes	1	Adult_Cortex	2.2e-08	rs78465403	0.56916		VIDOFLUDIMUS
	PC2	44	CYBA	ENSG00000051523	1535	16	88709691	88717560	0.00357298	NA	0	0	8	7.92e-08	3.34e-20	8	GTEx/v8/Adipose_Subcutaneous:GTEx/v8/Artery_Aorta:GTEx/v8/Artery_Tibial:GTEx/v8/Heart_Left_Ventricle:GTEx/v8/Nerve_Tibial:GTEx/v8/Cells_Cultured_fibroblasts:GTEx/v8/Skin_Sun_Exposed_Lower_leg:GTEx/v8/Stomach	No	0	NA	2.2e-08	rs78465403	0.39006	Chronic granulomatous disease; Granulomatous disease chronic autosomal recessive cytochrome b-negative	IDARUBICIN/DOXORUBICIN/SIMVASTATIN
	PC2	44	SNAI3	ENSG00000185669	333929	16	88744090	88752901	0.00830566	NA	0	0	0	NA	NA	0	NA	Yes	1	Adult_Cortex	2.2e-08	rs78465403	0.040128
	PC2	44	RNF166	ENSG00000158717	115992	16	88762903	88772829	0.551621	0.602589	0	0	8	5.17e-10	7.74e-62	10	GTEx/v8/Artery_Tibial:GTEx/v8/Breast_Mammary_Tissue:GTEx/v8/Esophagus_Muscularis:GTEx/v8/Heart_Atrial_Appendage:GTEx/v8/Muscle_Skeletal:GTEx/v8/Pituitary:GTEx/v8/Cells_Cultured_fibroblasts:GTEx/v8/Skin_Sun_Exposed_Lower_leg:GTEx/v8/Stomach:GTEx/v8/Thyroid	No	0	NA	2.2e-08	rs78465403	0.061793
	PC2	44	CTU2	ENSG00000174177	348180	16	88772871	88781794	3.22e-14	NA	0	0	1	3.12e-05	8.44e-14	1	GTEx/v8/Muscle_Skeletal	No	0	NA	NA	rs78465403	0.013425	MICROCEPHALY FACIAL DYSMORPHISM RENAL AGENESIS AND AMBIGUOUS GENITALIA SYNDROME
	PC2	44	PIEZO1	ENSG00000103335	9780	16	88781751	88851619	0.535969	NA	8	10.23	5	1.07e-07	9.13e-19	3	GTEx/v8/Heart_Left_Ventricle:GTEx/v8/Muscle_Skeletal:GTEx/v8/Nerve_Tibial	Yes	1	Adult_Cortex	2.2e-08	rs78465403	6.97e-08	Dehydrated hereditary stomatocytosis; DEHYDRATED HEREDITARY STOMATOCYTOSIS WITH OR WITHOUT PSEUDOHYPERKALEMIA; Congenital lymphatic dysplasia with hydrops and/or lymphoedema
	PC2	44	TRAPPC2L	ENSG00000167515	51693	16	88922628	88929094	3.55e-05	0.98365	0	0	1	4.57e-05	2.53e-07	1	GTEx/v8/Brain_Cerebellar_Hemisphere	No	0	NA	2.2e-08	rs78465403	0.41698
	PC2	44	PABPN1L	ENSG00000205022	390748	16	88928034	88933068	2.65e-11	-0.122346	0	0	0	NA	NA	0	NA	Yes	1	Adult_Cortex	2.5e-07	rs78465403	0.015583
	PC2	44	CDH15	ENSG00000129910	1013	16	89238175	89261900	5.96e-12	NA	0	0	0	NA	NA	0	NA	Yes	2	Promoter_anchored_loops:Adult_Cortex	2.2e-08	rs78465403	0.12673	Autosomal dominant non-syndromic intellectual disability; MENTAL RETARDATION AUTOSOMAL DOMINANT 3; MENTAL RETARDATION AUTOSOMAL DOMINANT TYPE 3
	PC2	44	SLC22A31	ENSG00000259803	146429	16	89262406	89268072	NA	NA	0	0	0	NA	NA	0	NA	Yes	2	Promoter_anchored_loops:IMR90	2.2e-08	rs78465403	0.045221
	PC2	44	ZNF778	ENSG00000170100	197320	16	89284118	89295363	1.63e-15	0.619663	0	0	0	NA	NA	0	NA	Yes	1	Adult_Cortex	2.2e-08	rs78465403	0.61944
	PC2	44	CPNE7	ENSG00000178773	27132	16	89642176	89663654	1.63e-13	NA	0	0	1	7.13e-05	1.27e-06	1	GTEx/v8/Testis	No	0	NA	2.5e-07	rs78465403	0.017541
	PC2	44	CHMP1A	ENSG00000131165	5119	16	89710839	89724253	0.252037	0.2287	0	0	2	0.00017093	1.59e-27	1	GTEx/v8/Skin_Sun_Exposed_Lower_leg	No	0	NA	2.5e-07	rs78465403	0.00063848	Pontocerebellar hypoplasia type 8; PONTOCEREBELLAR HYPOPLASIA TYPE 8; Pontocerebellar hypoplasia and microcephaly
	PC2	44	CDK10	ENSG00000185324	8558	16	89747145	89762772	2.34e-10	-0.209288	0	0	8	7.97e-08	9.5e-89	9	GTEx/v8/Adipose_Subcutaneous:GTEx/v8/Adipose_Visceral_Omentum:GTEx/v8/Whole_Blood:GTEx/v8/Artery_Tibial:GTEx/v8/Heart_Atrial_Appendage:GTEx/v8/Muscle_Skeletal:GTEx/v8/Nerve_Tibial:GTEx/v8/Skin_Sun_Exposed_Lower_leg:GTEx/v8/Spleen	No	0	NA	2.2e-08	rs78465403	0.0011062	Severe Growth Retardation Spine Malformations and Developmental Delays	ALVOCIDIB/AZD-5438/RONICICLIB/PHA-793887/AT-7519
	PC2	44	VPS9D1	ENSG00000075399	9605	16	89773542	89787394	0.00176648	NA	0	0	2	8.62e-05	4.37e-45	1	GTEx/v8/Thyroid	No	0	NA	2.2e-08	rs78465403	0.00037361
	PC2	45	INSM1	ENSG00000173404	3642	20	20348765	20351590	NA	-0.129608	0	0	0	NA	NA	0	NA	Yes	1	hESC	1.7e-08	rs1337906	0.5589
	PC2	45	NKX2-4	ENSG00000125816	644524	20	21376005	21378666	0.278448	-0.618232	0	0	0	NA	NA	0	NA	Yes	1	hESC	1.7e-08	rs1337906	0.91073
	PC2	45	PAX1	ENSG00000125813	5075	20	21686297	21696620	0.616084	-0.448492	0	0	41	1.32e-06	4.58e-11	2	GTEx/v8/Esophagus_Mucosa:GTEx/v8/Skin_Not_Sun_Exposed_Suprapubic	Yes	6	IMR90:Mesenchymal_Stem_Cell:Mesendoderm:Neural_Progenitor_Cell:Trophoblast-like_Cell:hESC	1.7e-08	rs1337906	0.48712	OTOFACIOCERVICAL SYNDROME
	PC2	45	FOXA2	ENSG00000125798	3170	20	22561643	22566093	NA	NA	0	0	0	NA	NA	0	NA	Yes	4	IMR90:Mesenchymal_Stem_Cell:Mesendoderm:hESC	1.7e-08	rs1337906	0.63886	Combined pituitary hormone deficiencies genetic forms
	PC2	45	SSTR4	ENSG00000132671	6754	20	23016057	23017314	8.69e-05	NA	0	0	0	NA	NA	0	NA	Yes	5	IMR90:Mesenchymal_Stem_Cell:Mesendoderm:Trophoblast-like_Cell:hESC	1.7e-08	rs1337906	0.35257		LUTETIUM OXODOTREOTIDE LU-177/VELDOREOTIDE/OCTREOTIDE ACETATE/CHEMBL452157
	PC2	45	THBD	ENSG00000178726	7056	20	23026270	23030378	NA	-0.568968	0	0	0	NA	NA	0	NA	Yes	5	IMR90:Mesenchymal_Stem_Cell:Mesendoderm:Trophoblast-like_Cell:hESC	1.7e-08	rs1337906	0.20389	Atypical hemolytic uremic syndrome with complement gene abnormality; Thrombomodulin-related bleeding disorder; HEMOLYTIC UREMIC SYNDROME ATYPICAL SUSCEPTIBILITY TO 6; Thrombophilia due to thrombomodulin defect	LEVOTHYROXINE/CILOSTAZOL/WARFARIN/SIMVASTATIN/CURCUMIN
	PC2	45	AL096677.1	ENSG00000269407	NA	20	23330015	23334066	NA	NA	0	0	0	NA	NA	0	NA	Yes	2	Mesenchymal_Stem_Cell:hESC	1.7e-08	rs1337906	0.19326
	PC2	45	NXT1	ENSG00000132661	29107	20	23331373	23335414	0.57474	-0.448921	0	0	0	NA	NA	0	NA	Yes	2	Mesenchymal_Stem_Cell:hESC	1.7e-08	rs1337906	0.38376
	PC2	45	GZF1	ENSG00000125812	64412	20	23342787	23353700	0.00788572	-0.425584	0	0	0	NA	NA	0	NA	Yes	2	Mesenchymal_Stem_Cell:hESC	1.7e-08	rs1337906	0.54511	Severe myopia-generalized joint laxity-short stature syndrome; LARSEN SYNDROME
	PC2	45	CST9L	ENSG00000101435	128821	20	23545369	23549386	2.08e-10	0.824672	0	0	0	NA	NA	0	NA	Yes	1	Mesenchymal_Stem_Cell	1.7e-08	rs1337906	0.82438
	PC2	45	CST9	ENSG00000173335	128822	20	23583047	23586513	0.0951093	0.423087	0	0	0	NA	NA	0	NA	Yes	1	Mesenchymal_Stem_Cell	1.7e-08	rs1337906	0.40659
	PC2	45	CST1	ENSG00000170373	1469	20	23728190	23731905	2.87e-08	2.02621	0	0	0	NA	NA	0	NA	Yes	1	Mesenchymal_Stem_Cell	1.7e-08	rs1337906	0.67062
	PC2	45	CST2	ENSG00000170369	1470	20	23804406	23807368	2.19e-06	0.109687	0	0	0	NA	NA	0	NA	Yes	3	Aorta:IMR90:Mesenchymal_Stem_Cell	1.7e-08	rs1337906	0.60839
	PC2	45	CST5	ENSG00000170367	1473	20	23856572	23860387	0.0216484	0.315713	0	0	0	NA	NA	0	NA	Yes	1	Mesenchymal_Stem_Cell	1.7e-08	rs1337906	0.51416
	PC2	45	APMAP	ENSG00000101474	57136	20	24943561	24973615	2.36e-07	0.451092	0	0	0	NA	NA	0	NA	Yes	1	Mesenchymal_Stem_Cell	1.7e-08	rs1337906	0.85272
	PC2	46	ZNRF3	ENSG00000183579	84133	22	29279580	29453475	0.995712	-0.082382	0	0	0	NA	NA	0	NA	Yes	1	Mesenchymal_Stem_Cell	3.2e-08	rs778494849	0.18407
	PC2	46	EMID1	ENSG00000186998	129080	22	29601840	29655586	0.0397077	NA	0	0	0	NA	NA	0	NA	Yes	2	Mesenchymal_Stem_Cell:Trophoblast-like_Cell	3.2e-08	rs778494849	0.17315
	PC2	46	GAS2L1	ENSG00000185340	10634	22	29702572	29708774	0.70043	NA	0	0	0	NA	NA	0	NA	Yes	1	Promoter_anchored_loops	3.7e-06	rs778494849	0.26028
	PC2	46	AP1B1	ENSG00000100280	162	22	29723669	29819168	0.991583	-0.556109	0	0	0	NA	NA	0	NA	Yes	7	Promoter_anchored_loops:Liver:IMR90:Mesenchymal_Stem_Cell:Mesendoderm:Trophoblast-like_Cell:hESC	2.6e-08	rs778494849	0.44678	MEDNIK syndrome; MEDNIK-like Syndrome
	PC2	46	RFPL1	ENSG00000128250	5988	22	29834572	29838444	0.00732601	0.10416	0	0	0	NA	NA	0	NA	Yes	6	Liver:IMR90:Mesenchymal_Stem_Cell:Mesendoderm:Trophoblast-like_Cell:hESC	2.6e-08	rs778494849	0.00077252
	PC2	46	NEFH	ENSG00000100285	4744	22	29876219	29887379	0.00126104	-0.289745	0	0	0	NA	NA	0	NA	Yes	7	Left_Ventricle:Liver:IMR90:Mesenchymal_Stem_Cell:Mesendoderm:Trophoblast-like_Cell:hESC	2.6e-08	rs778494849	0.038918	Amyotrophic lateral sclerosis; AMYOTROPHIC LATERAL SCLEROSIS 1
	PC2	46	THOC5	ENSG00000100296	8563	22	29901868	29951205	0.000462815	1.61267	0	0	80	1.3e-07	9.2e-146	12	GTEx/v8/Adipose_Subcutaneous:GTEx/v8/Adipose_Visceral_Omentum:GTEx/v8/Artery_Tibial:GTEx/v8/Breast_Mammary_Tissue:GTEx/v8/Esophagus_Mucosa:GTEx/v8/Esophagus_Muscularis:GTEx/v8/Lung:GTEx/v8/Muscle_Skeletal:GTEx/v8/Nerve_Tibial:GTEx/v8/Skin_Sun_Exposed_Lower_leg:GTEx/v8/Thyroid:GTEx/v8/Vagina	Yes	12	Aorta:Left_Ventricle:Liver:Psoas:Right_Ventricle:Spleen:GM12878:IMR90:Mesenchymal_Stem_Cell:Mesendoderm:Trophoblast-like_Cell:hESC	2.6e-08	rs778494849	0.0016324
	PC2	46	NIPSNAP1	ENSG00000184117	8508	22	29950797	29977326	0.979279	0.250689	0	0	0	NA	NA	0	NA	Yes	8	Left_Ventricle:Liver:Spleen:IMR90:Mesenchymal_Stem_Cell:Mesendoderm:Trophoblast-like_Cell:hESC	2.6e-08	rs778494849	0.0052238
	PC2	46	NF2	ENSG00000186575	4771	22	29999545	30094587	0.999923	0.150793	0	0	0	NA	NA	0	NA	Yes	18	Adult_Cortex:Fetal_Cortex:Adrenal:Aorta:Bladder:Hippocampus:Left_Ventricle:Liver:Pancreas:Right_Ventricle:Spleen:GM12878:IMR90:Mesenchymal_Stem_Cell:Mesendoderm:Neural_Progenitor_Cell:Trophoblast-like_Cell:hESC	2.6e-08	rs778494849	0.016526	Meningioma; Neurofibromatosis type 2; Schwannomatosis; MESOTHELIOMA MALIGNANT; NEUROFIBROMATOSIS TYPE II
	PC2	46	CABP7	ENSG00000100314	164633	22	30116073	30127828	0.899633	NA	2	2.315	81	8.38e-10	4.5e-12	2	GTEx/v8/Brain_Cerebellar_Hemisphere:GTEx/v8/Brain_Cerebellum	Yes	13	Adrenal:Left_Ventricle:Liver:Pancreas:Right_Ventricle:Spleen:GM12878:IMR90:Mesenchymal_Stem_Cell:Mesendoderm:Neural_Progenitor_Cell:Trophoblast-like_Cell:hESC	2.6e-08	rs778494849	5.3925e-05
	PC2	46	ZMAT5	ENSG00000100319	55954	22	30126945	30163000	0.000193623	-0.275603	7	4.06	0	NA	NA	0	NA	Yes	17	Promoter_anchored_loops:Aorta:Hippocampus:Left_Ventricle:Liver:Lung:Pancreas:Psoas:Right_Ventricle:Spleen:GM12878:IMR90:Mesenchymal_Stem_Cell:Mesendoderm:Neural_Progenitor_Cell:Trophoblast-like_Cell:hESC	2.6e-08	rs778494849	0.0029228
	PC2	46	UQCR10	ENSG00000184076	29796	22	30163358	30166402	0.149717	0.0389739	3	1.701	5	3.36e-06	4.45e-11	2	GTEx/v8/Skin_Not_Sun_Exposed_Suprapubic:GTEx/v8/Skin_Sun_Exposed_Lower_leg	Yes	17	Promoter_anchored_loops:Aorta:Hippocampus:Left_Ventricle:Liver:Lung:Pancreas:Psoas:Right_Ventricle:Spleen:GM12878:IMR90:Mesenchymal_Stem_Cell:Mesendoderm:Neural_Progenitor_Cell:Trophoblast-like_Cell:hESC	2.6e-08	rs778494849	0.044501
	PC2	46	ASCC2	ENSG00000100325	84164	22	30184597	30234271	0.178385	-0.345582	11	8.066	81	5.99e-08	4.78e-34	3	GTEx/v8/Whole_Blood:GTEx/v8/Brain_Cerebellar_Hemisphere:GTEx/v8/Testis	Yes	12	Adrenal:Aorta:Left_Ventricle:Liver:Pancreas:GM12878:IMR90:Mesenchymal_Stem_Cell:Mesendoderm:Neural_Progenitor_Cell:Trophoblast-like_Cell:hESC	2.6e-08	rs778494849	0.00041219
	PC2	46	MTMR3	ENSG00000100330	8897	22	30279144	30426855	0.994952	0.321111	50	17.92	81	5.1e-22	7e-35	9	GTEx/v8/Adipose_Subcutaneous:GTEx/v8/Whole_Blood:GTEx/v8/Artery_Tibial:GTEx/v8/Lung:GTEx/v8/Muscle_Skeletal:GTEx/v8/Nerve_Tibial:GTEx/v8/Cells_Cultured_fibroblasts:GTEx/v8/Skin_Not_Sun_Exposed_Suprapubic:GTEx/v8/Skin_Sun_Exposed_Lower_leg	Yes	20	Adrenal:Aorta:Bladder:Dorsolateral_Prefrontal_Cortex:Hippocampus:Left_Ventricle:Liver:Lung:Pancreas:Psoas:Right_Ventricle:Small_Bowel:Spleen:GM12878:IMR90:Mesenchymal_Stem_Cell:Mesendoderm:Neural_Progenitor_Cell:Trophoblast-like_Cell:hESC	2.6e-08	rs778494849	1.3137e-06
	PC2	46	HORMAD2	ENSG00000176635	150280	22	30476163	30573064	3.45e-05	-0.524289	17	12.91	0	NA	NA	0	NA	Yes	7	Left_Ventricle:Liver:IMR90:Mesenchymal_Stem_Cell:Mesendoderm:Trophoblast-like_Cell:hESC	2.6e-08	rs778494849	0.0031324
	PC2	46	LIF	ENSG00000128342	3976	22	30636436	30642840	0.774442	-0.0229727	0	0	0	NA	NA	0	NA	Yes	8	Aorta:Left_Ventricle:Liver:IMR90:Mesenchymal_Stem_Cell:Mesendoderm:Trophoblast-like_Cell:hESC	2.6e-08	rs778494849	0.85143		11 drugs(BUPIVACAINE/CAPSAICIN/etc)
	PC2	46	OSM	ENSG00000099985	5008	22	30658818	30662829	0.397921	-0.959011	0	0	0	NA	NA	0	NA	Yes	8	Aorta:Left_Ventricle:Liver:IMR90:Mesenchymal_Stem_Cell:Mesendoderm:Trophoblast-like_Cell:hESC	2.6e-08	rs778494849	0.48815		INTERLEUKIN-10
	PC2	46	GATSL3	ENSG00000239282	652968	22	30681106	30685616	0.453126	NA	0	0	0	NA	NA	0	NA	Yes	7	Adult_Cortex:Fetal_Cortex:IMR90:Mesenchymal_Stem_Cell:Mesendoderm:Trophoblast-like_Cell:hESC	2.6e-08	rs778494849	0.73088
	PC2	46	RP1-130H16.18	ENSG00000248751	NA	22	30681227	30695471	NA	NA	0	0	0	NA	NA	0	NA	Yes	5	IMR90:Mesenchymal_Stem_Cell:Mesendoderm:Trophoblast-like_Cell:hESC	2.6e-08	rs778494849	0.65583
	PC2	46	TBC1D10A	ENSG00000099992	83874	22	30687979	30723035	0.975495	NA	0	0	0	NA	NA	0	NA	Yes	9	Adult_Cortex:Fetal_Cortex:Left_Ventricle:Liver:IMR90:Mesenchymal_Stem_Cell:Mesendoderm:Trophoblast-like_Cell:hESC	2.6e-08	rs778494849	0.63157
	PC2	46	SF3A1	ENSG00000099995	10291	22	30727977	30752936	0.994075	-0.822732	0	0	0	NA	NA	0	NA	Yes	7	Left_Ventricle:Liver:IMR90:Mesenchymal_Stem_Cell:Mesendoderm:Trophoblast-like_Cell:hESC	2.6e-08	rs778494849	0.5597
	PC2	46	CCDC157	ENSG00000187860	550631	22	30752624	30774647	2.42e-15	-0.484095	0	0	0	NA	NA	0	NA	Yes	7	Left_Ventricle:Liver:IMR90:Mesenchymal_Stem_Cell:Mesendoderm:Trophoblast-like_Cell:hESC	2.6e-08	rs778494849	0.41315
	PC2	46	RNF215	ENSG00000099999	200312	22	30773835	30817760	0.000386646	0.354269	0	0	0	NA	NA	0	NA	Yes	13	Aorta:Hippocampus:Left_Ventricle:Liver:Pancreas:Right_Ventricle:Spleen:GM12878:IMR90:Mesenchymal_Stem_Cell:Mesendoderm:Trophoblast-like_Cell:hESC	2.6e-08	rs778494849	0.83312
	PC2	46	SEC14L2	ENSG00000100003	23541	22	30792846	30821305	4.31e-05	-0.717912	0	0	0	NA	NA	0	NA	Yes	3	IMR90:Mesenchymal_Stem_Cell:Trophoblast-like_Cell	2.6e-08	rs778494849	0.72278
	PC2	46	RP4-539M6.19	ENSG00000249590	NA	22	30805244	30824977	NA	NA	0	0	0	NA	NA	0	NA	Yes	13	Aorta:Hippocampus:Left_Ventricle:Liver:Pancreas:Right_Ventricle:Spleen:GM12878:IMR90:Mesenchymal_Stem_Cell:Mesendoderm:Trophoblast-like_Cell:hESC	2.6e-08	rs778494849	0.66226
	PC2	46	KIAA1658	ENSG00000268538	NA	22	30814212	30814469	NA	NA	0	0	0	NA	NA	0	NA	Yes	13	Aorta:Hippocampus:Left_Ventricle:Liver:Pancreas:Right_Ventricle:Spleen:GM12878:IMR90:Mesenchymal_Stem_Cell:Mesendoderm:Trophoblast-like_Cell:hESC	2.6e-08	rs778494849	NA
	PC2	46	MTFP1	ENSG00000242114	51537	22	30821518	30825045	0.31687	0.00949403	0	0	0	NA	NA	0	NA	Yes	15	Adult_Cortex:Fetal_Cortex:Aorta:Hippocampus:Left_Ventricle:Liver:Pancreas:Right_Ventricle:Spleen:GM12878:IMR90:Mesenchymal_Stem_Cell:Mesendoderm:Trophoblast-like_Cell:hESC	2.6e-08	rs778494849	0.44251
	PC2	46	SEC14L3	ENSG00000100012	266629	22	30843946	30868036	4.21e-18	0.588293	0	0	0	NA	NA	0	NA	Yes	1	Mesenchymal_Stem_Cell	4.2e-08	rs778494849	0.12955
	PC2	46	OSBP2	ENSG00000184792	23762	22	31089769	31303811	0.0361487	0.0654215	0	0	0	NA	NA	0	NA	Yes	1	Mesenchymal_Stem_Cell	4.2e-08	rs778494849	0.28287
	PC2	46	MORC2	ENSG00000133422	22880	22	31321117	31364284	0.999967	-0.841521	0	0	0	NA	NA	0	NA	Yes	2	IMR90:Mesenchymal_Stem_Cell	3.2e-08	rs778494849	0.25635	Autosomal dominant Charcot-Marie-Tooth disease type 2Z; MORC2 - axonal neuropathy and neurodevelopmental disorder
	PC2	46	SELM	ENSG00000198832	140606	22	31500758	31516055	6.37e-07	NA	0	0	0	NA	NA	0	NA	Yes	1	Fetal_Cortex	2.6e-08	rs778494849	0.038527
	PC2	46	INPP5J	ENSG00000185133	27124	22	31518717	31530682	6.43e-12	-0.117428	0	0	0	NA	NA	0	NA	Yes	1	Fetal_Cortex	2.6e-08	rs778494849	0.006857
	PC2	46	LIMK2	ENSG00000182541	3985	22	31608225	31676066	0.0084404	-0.157882	0	0	0	NA	NA	0	NA	Yes	3	Aorta:Left_Ventricle:Mesenchymal_Stem_Cell	3.2e-08	rs778494849	0.054362
	PC2	46	PIK3IP1	ENSG00000100100	113791	22	31677579	31688520	0.059751	-0.662908	0	0	0	NA	NA	0	NA	Yes	1	Left_Ventricle	3.2e-08	rs778494849	0.067275
	PC2	46	PATZ1	ENSG00000100105	23598	22	31721790	31742218	0.992716	NA	0	0	0	NA	NA	0	NA	Yes	4	Left_Ventricle:Liver:Mesenchymal_Stem_Cell:Trophoblast-like_Cell	2.6e-08	rs778494849	0.1857
	PC2	46	AC005003.1	ENSG00000213888	NA	22	31742875	31744670	NA	NA	0	0	0	NA	NA	0	NA	Yes	4	Left_Ventricle:Liver:Mesenchymal_Stem_Cell:Trophoblast-like_Cell	2.6e-08	rs778494849	0.98588
	PC3	47	PTGFR	ENSG00000122420	5737	1	78769568	79005434	0.760041	0.200155	0	0	1	0.000319081	1.28e-24	1	GTEx/v8/Cells_Cultured_fibroblasts	Yes	2	Left_Ventricle:Mesendoderm	3.6e-16	rs12753538;rs78640576:rs6658041	0.093709		11 drugs(TRAVOPROST/LATANOPROST/BIMATOPROST/etc)
	PC3	47	IFI44L	ENSG00000137959	10964	1	79085607	79111830	2.22e-10	0.480156	0	0	0	NA	NA	0	NA	Yes	1	hESC	7e-17	rs78640576:rs4336901	0.60308
	PC3	47	IFI44	ENSG00000137965	10561	1	79115481	79129763	4.72e-14	0.131013	0	0	0	NA	NA	0	NA	Yes	1	hESC	7e-17	rs78640576:rs4336901	0.63947
	PC3	47	ELTD1	ENSG00000162618	64123	1	79355449	79472403	5.26e-07	-0.806952	123	32	4	4.39e-05	1.72e-07	2	GTEx/v8/Adipose_Subcutaneous:GTEx/v8/Skin_Not_Sun_Exposed_Suprapubic	Yes	5	Left_Ventricle:IMR90:Mesenchymal_Stem_Cell:Mesendoderm:hESC	1.1e-08	rs6658041	1.8741e-07
	PC3	47	LPHN2	ENSG00000117114	23266	1	81771845	82458120	1	0.222632	0	0	0	NA	NA	0	NA	Yes	4	IMR90:Mesenchymal_Stem_Cell:Mesendoderm:hESC	1.1e-08	rs6658041	0.00137
	PC3	48	KCNAB1	ENSG00000169282	7881	3	155755490	156256545	0.0665503	-0.389326	0	0	5	7.28e-05	1.17e-07	1	GTEx/v8/Cells_Cultured_fibroblasts	Yes	5	Mesenchymal_Stem_Cell:Mesendoderm:Neural_Progenitor_Cell:Trophoblast-like_Cell:hESC	1e-08	rs6792049;rs6792049:rs2102506	0.030052
	PC3	48	SSR3	ENSG00000114850	6747	3	156257929	156272973	0.301906	0.990106	0	0	7	4.41e-06	1.34e-08	3	GTEx/v8/Brain_Hippocampus:GTEx/v8/Cells_Cultured_fibroblasts:GTEx/v8/Thyroid	Yes	9	Aorta:Left_Ventricle:Liver:GM12878:IMR90:Mesenchymal_Stem_Cell:Mesendoderm:Trophoblast-like_Cell:hESC	1e-08	rs6792049;rs2102506;rs6792049:rs2102506	0.040001
	PC3	48	TIPARP	ENSG00000163659	25976	3	156391024	156424559	0.997752	-1.24771	3	12.43	9	1.5e-07	6.19e-10	1	GTEx/v8/Artery_Tibial	Yes	8	Left_Ventricle:Liver:GM12878:IMR90:Mesenchymal_Stem_Cell:Mesendoderm:Trophoblast-like_Cell:hESC	1e-08	rs6792049;rs6792049:rs2102506	0.0012538
	PC3	48	LEKR1	ENSG00000197980	389170	3	156543270	156763918	NA	-0.0298329	0	0	12	2.77e-10	1.66e-64	10	GTEx/v8/Adipose_Subcutaneous:GTEx/v8/Artery_Tibial:GTEx/v8/Colon_Transverse:GTEx/v8/Esophagus_Mucosa:GTEx/v8/Heart_Left_Ventricle:GTEx/v8/Nerve_Tibial:GTEx/v8/Pancreas:GTEx/v8/Prostate:GTEx/v8/Skin_Sun_Exposed_Lower_leg:GTEx/v8/Thyroid	Yes	9	Aorta:Left_Ventricle:Liver:GM12878:IMR90:Mesenchymal_Stem_Cell:Mesendoderm:Trophoblast-like_Cell:hESC	1e-08	rs2102506;rs6792049;rs6792049:rs2102506	0.0060436
	PC3	48	CCNL1	ENSG00000163660	57018	3	156864297	156878549	0.942873	-0.738927	0	0	0	NA	NA	0	NA	Yes	12	Aorta:Left_Ventricle:Liver:Right_Ventricle:Spleen:GM12878:IMR90:Mesenchymal_Stem_Cell:Mesendoderm:Neural_Progenitor_Cell:Trophoblast-like_Cell:hESC	1e-08	rs6792049:rs2102506	0.29829
	PC3	48	VEPH1	ENSG00000197415	79674	3	156977531	157251408	9.33e-12	-0.084117	0	0	0	NA	NA	0	NA	Yes	1	IMR90	NA	rs6792049	0.0594
	PC3	48	PTX3	ENSG00000163661	5806	3	157154578	157161417	0.0129819	0.216504	0	0	0	NA	NA	0	NA	Yes	1	IMR90	NA	rs6792049	0.76992
	PC3	48	C3orf55	ENSG00000174899	152078	3	157261035	157395538	0.0392313	0.142925	0	0	0	NA	NA	0	NA	Yes	1	IMR90	NA	rs6792049	0.046562
	PC3	48	SHOX2	ENSG00000168779	6474	3	157814948	157824292	0.0852112	0.382489	0	0	0	NA	NA	0	NA	Yes	1	Left_Ventricle	NA	rs6792049	1.9718e-05
	PC3	48	RSRC1	ENSG00000174891	51319	3	157823644	158263519	3.41e-05	-0.589078	0	0	0	NA	NA	0	NA	Yes	1	Left_Ventricle	NA	rs6792049	0.000322	Autosomal recessive non-syndromic intellectual disability; INTELLECTUAL DEVELOPMENTAL DISORDER AUTOSOMAL RECESSIVE 70
	PC3	48	MLF1	ENSG00000178053	4291	3	158288952	158325041	1.28e-06	-0.00223427	0	0	0	NA	NA	0	NA	Yes	1	Left_Ventricle	NA	rs6792049	0.14734
	PC3	49	NDST3	ENSG00000164100	9348	4	118954773	119179803	0.0201167	-0.709266	0	0	0	NA	NA	0	NA	Yes	4	Fetal_Cortex:Mesenchymal_Stem_Cell:Mesendoderm:hESC	1.2e-08	4:118318590_CAT_C	0.81576
	PC3	50	C5orf17	ENSG00000248874	439936	5	23951457	24178372	NA	NA	0	0	0	NA	NA	0	NA	Yes	1	Mesenchymal_Stem_Cell	NA	5:26026790_ACAT_A	0.11883
	PC3	50	CDH10	ENSG00000040731	1008	5	24487209	24645087	0.309153	0.214684	0	0	0	NA	NA	0	NA	Yes	3	Mesenchymal_Stem_Cell:Mesendoderm:hESC	2.2e-08	5:26026790_ACAT_A	0.25593
	PC3	52	PTPN5	ENSG00000110786	84867	11	18749475	18814268	0.000777688	-0.867083	0	0	0	NA	NA	0	NA	Yes	1	Mesendoderm	NA	rs12798330	0.2901		CHEMBL28721
	PC3	52	MRGPRX2	ENSG00000183695	117194	11	19076002	19082228	0.00249061	0.955252	1	3.544	0	NA	NA	0	NA	Yes	3	Mesenchymal_Stem_Cell:Mesendoderm:hESC	1.3e-08	rs12798330	0.0044561
	PC3	52	ZDHHC13	ENSG00000177054	54503	11	19138646	19197969	2.55e-14	-0.294119	2	24.8	0	NA	NA	0	NA	Yes	8	Left_Ventricle:Liver:GM12878:IMR90:Mesenchymal_Stem_Cell:Mesendoderm:Trophoblast-like_Cell:hESC	1.3e-08	rs12798330	0.001244
	PC3	52	CSRP3	ENSG00000129170	8048	11	19203578	19232120	0.00220887	-0.732564	1	0.259	0	NA	NA	0	NA	Yes	4	IMR90:Mesenchymal_Stem_Cell:Mesendoderm:hESC	1.3e-08	rs12798330	0.42668	Familial isolated dilated cardiomyopathy; NON RARE IN EUROPE: Familial isolated hypertrophic cardiomyopathy; CARDIOMYOPATHY DILATED 1M; CARDIOMYOPATHY FAMILIAL HYPERTROPHIC 12
	PC3	52	E2F8	ENSG00000129173	79733	11	19245610	19263167	0.995041	NA	0	0	0	NA	NA	0	NA	Yes	6	Left_Ventricle:IMR90:Mesenchymal_Stem_Cell:Mesendoderm:Trophoblast-like_Cell:hESC	1.3e-08	rs12798330	0.10099
	PC3	52	NAV2	ENSG00000166833	89797	11	19372271	20143144	0.997517	-0.560589	0	0	0	NA	NA	0	NA	Yes	2	Mesendoderm:hESC	1.3e-08	rs12798330	0.35462
	PC3	52	DBX1	ENSG00000109851	120237	11	20177701	20182159	0.147781	NA	0	0	0	NA	NA	0	NA	Yes	3	IMR90:Mesenchymal_Stem_Cell:Trophoblast-like_Cell	1.3e-08	rs12798330	0.47986
	PC3	52	HTATIP2	ENSG00000109854	10553	11	20385231	20405329	3.64e-12	0.102324	0	0	0	NA	NA	0	NA	Yes	2	IMR90:Mesenchymal_Stem_Cell	1.3e-08	rs12798330	0.10382
	PC3	52	PRMT3	ENSG00000185238	10196	11	20409076	20530840	6.29e-12	0.770792	0	0	0	NA	NA	0	NA	Yes	2	IMR90:Mesenchymal_Stem_Cell	1.3e-08	rs12798330	0.30839
	PC3	52	SLC6A5	ENSG00000165970	9152	11	20620946	20680831	1.85e-12	0.109874	0	0	0	NA	NA	0	NA	Yes	2	IMR90:Mesenchymal_Stem_Cell	NA	rs12798330	0.020029	Hereditary hyperekplexia; HYPEREKPLEXIA 3; Hyperekplexia	HALOPERIDOL
	PC3	53	RP11-497E19.2	ENSG00000258945	NA	14	85994943	85995730	NA	NA	0	0	0	NA	NA	0	NA	Yes	5	Left_Ventricle:IMR90:Mesenchymal_Stem_Cell:Mesendoderm:hESC	3.9e-08	rs10149448	0.50264
	PC3	53	FLRT2	ENSG00000185070	23768	14	85996488	86095034	0.894038	-0.82506	0	0	0	NA	NA	0	NA	Yes	5	Left_Ventricle:IMR90:Mesenchymal_Stem_Cell:Mesendoderm:hESC	3.9e-08	rs10149448	0.023676
	PC3	54	ZNF770	ENSG00000198146	54989	15	35270542	35280488	0.827513	0.21181	0	0	0	NA	NA	0	NA	Yes	1	Mesendoderm	2.3e-08	rs2701524	0.91524
	PC3	54	DPH6	ENSG00000134146	89978	15	35509546	35838394	0.00246863	-0.668492	0	0	0	NA	NA	0	NA	Yes	10	Aorta:Left_Ventricle:Liver:GM12878:IMR90:Mesenchymal_Stem_Cell:Mesendoderm:Neural_Progenitor_Cell:Trophoblast-like_Cell:hESC	2.3e-08	rs2701524	0.77412
	PC3	54	C15orf41	ENSG00000186073	84529	15	36871812	37102449	0.0155526	0.244922	0	0	0	NA	NA	0	NA	Yes	4	IMR90:Mesenchymal_Stem_Cell:Mesendoderm:hESC	2.3e-08	rs2701524	0.064725	Congenital dyserythropoietic anemia type I
	PC3	54	MEIS2	ENSG00000134138	4212	15	37181406	37393504	0.994255	-1.5267	5	18.02	5	2.2e-05	0.0258836	2	GTEx/v8/Esophagus_Mucosa:GTEx/v8/Skin_Sun_Exposed_Lower_leg	No	0	NA	2.3e-08	rs2701524	2.1163e-07	15q14 microdeletion syndrome; MEIS2-related developmental disorder monoallelic
	PC3	54	TMCO5A	ENSG00000166069	145942	15	38214140	38259925	0.000421007	-0.185732	0	0	0	NA	NA	0	NA	Yes	4	IMR90:Mesenchymal_Stem_Cell:Mesendoderm:hESC	2.3e-08	rs2701524	0.26263
	PC3	55	FAM98B	ENSG00000171262	283742	15	38746328	38779911	0.394827	0.363388	0	0	0	NA	NA	0	NA	Yes	1	Mesenchymal_Stem_Cell	NA	rs8030025	0.8218
	PC3	55	RASGRP1	ENSG00000172575	10125	15	38780304	38857776	0.189677	-0.7689	0	0	0	NA	NA	0	NA	Yes	1	Mesenchymal_Stem_Cell	2.1e-08	rs8030025	0.59684	AUTOIMMUNE LYMPHOPROLIFERATIVE SYNDROME; SYSTEMIC LUPUS ERYTHEMATOSUS	BYROSTATIN 1/PHORBOL MYRISTATE ACETATE
	PC3	55	C15orf53	ENSG00000175779	400359	15	38988799	38992239	0.0936098	1.02773	0	0	0	NA	NA	0	NA	Yes	5	Left_Ventricle:IMR90:Mesenchymal_Stem_Cell:Mesendoderm:Trophoblast-like_Cell	2.1e-08	rs8030025	0.11529
	PC3	55	THBS1	ENSG00000137801	7057	15	39873280	39891667	0.999073	0.270686	0	0	0	NA	NA	0	NA	Yes	1	IMR90	NA	rs8030025	0.013707		8 drugs(METHYLCELLULOSE/VESNARINONE/ABT-510/etc)
	PC3	55	FSIP1	ENSG00000150667	161835	15	39892232	40075031	4.51e-07	0.0658521	0	0	0	NA	NA	0	NA	Yes	8	Promoter_anchored_loops:Adult_Cortex:Fetal_Cortex:IMR90:Mesenchymal_Stem_Cell:Mesendoderm:Trophoblast-like_Cell:hESC	2.1e-08	rs8030025	0.0025369		ASPIRIN
	PC3	55	GPR176	ENSG00000166073	11245	15	40091233	40213093	0.413263	-0.846706	0	0	0	NA	NA	0	NA	Yes	5	IMR90:Mesenchymal_Stem_Cell:Mesendoderm:Trophoblast-like_Cell:hESC	2.1e-08	rs8030025	0.0085928
	PC3	55	EIF2AK4	ENSG00000128829	440275	15	40226347	40327797	8.33e-10	0.536402	45	11.64	44	2.43e-20	1.02e-38	15	GTEx/v8/Adipose_Subcutaneous:GTEx/v8/Adipose_Visceral_Omentum:GTEx/v8/Whole_Blood:GTEx/v8/Breast_Mammary_Tissue:GTEx/v8/Colon_Transverse:GTEx/v8/Esophagus_Gastroesophageal_Junction:GTEx/v8/Esophagus_Mucosa:GTEx/v8/Esophagus_Muscularis:GTEx/v8/Nerve_Tibial:GTEx/v8/Pancreas:GTEx/v8/Cells_Cultured_fibroblasts:GTEx/v8/Skin_Not_Sun_Exposed_Suprapubic:GTEx/v8/Skin_Sun_Exposed_Lower_leg:GTEx/v8/Stomach:GTEx/v8/Thyroid	Yes	5	IMR90:Mesenchymal_Stem_Cell:Mesendoderm:Trophoblast-like_Cell:hESC	2.1e-08	rs8030025	4.8134e-08	Heritable pulmonary arterial hypertension; Pulmonary capillary hemangiomatosis; PULMONARY VENOOCCLUSIVE DISEASE	6 drugs(ZIPRASIDONE/QUETIAPINE/HALOPERIDOL/etc)
	PC3	55	SRP14	ENSG00000140319	6727	15	40327940	40331389	0.835396	-0.536702	0	0	23	1.75e-07	6.47e-13	2	GTEx/v8/Adipose_Visceral_Omentum:GTEx/v8/Breast_Mammary_Tissue	Yes	4	GM12878:IMR90:Mesenchymal_Stem_Cell:hESC	2.1e-08	rs8030025	0.0080513
	PC3	55	BUB1B	ENSG00000156970	701	15	40453224	40513337	0.00263162	0.555702	0	0	0	NA	NA	0	NA	Yes	6	GM12878:IMR90:Mesenchymal_Stem_Cell:Mesendoderm:Trophoblast-like_Cell:hESC	2.1e-08	rs8030025	0.65618	Mosaic variegated aneuploidy syndrome; MOSAIC VARIEGATED ANEUPLOIDY SYNDROME 1; PREMATURE CHROMATID SEPARATION TRAIT
	PC3	55	PAK6	ENSG00000137843	56924	15	40509629	40569688	0.00128179	0.365067	0	0	0	NA	NA	0	NA	Yes	7	Liver:GM12878:IMR90:Mesenchymal_Stem_Cell:Mesendoderm:Trophoblast-like_Cell:hESC	2.1e-08	rs8030025	0.0026995
	PC3	55	RP11-133K1.2	ENSG00000259288	106821730	15	40509629	40568597	NA	NA	0	0	0	NA	NA	0	NA	Yes	7	Liver:GM12878:IMR90:Mesenchymal_Stem_Cell:Mesendoderm:Trophoblast-like_Cell:hESC	2.1e-08	rs8030025	0.0027101
	PC3	55	C15orf52	ENSG00000188549	388115	15	40623653	40633168	0.00257694	-0.209899	0	0	1	0.000206715	0.00181835	1	GTEx/v8/Adipose_Subcutaneous	No	0	NA	NA	rs8030025	0.83669
	PC3	55	IVD	ENSG00000128928	3712	15	40697686	40728146	1.73e-11	0.201914	0	0	0	NA	NA	0	NA	Yes	2	Adult_Cortex:Left_Ventricle	3.2e-08	rs8030025	0.31431	ISOVALERIC ACIDEMIA
	PC3	55	RPUSD2	ENSG00000166133	27079	15	40861499	40866659	0.000105171	0.0222892	0	0	2	0.00011182	0.0103592	1	GTEx/v8/Brain_Cerebellar_Hemisphere	No	0	NA	NA	rs8030025	0.00045313
	PC4	57	TXNL1	ENSG00000091164	9352	18	54264439	54318831	0.956026	1.51858	0	0	0	NA	NA	0	NA	Yes	2	Mesendoderm:hESC	2.4e-08	rs73959083	0.73086
	PC4	57	WDR7	ENSG00000091157	23335	18	54318574	54698828	1	1.04316	0	0	0	NA	NA	0	NA	Yes	2	Mesendoderm:hESC	2.4e-08	rs73959083	0.54632
	PC4	57	BOD1L2	ENSG00000228075	284257	18	54814293	54817531	0.510146	1.38058	0	0	0	NA	NA	0	NA	Yes	2	Mesenchymal_Stem_Cell:Mesendoderm	1e-07	rs73959083	0.77902
	PC4	57	ONECUT2	ENSG00000119547	9480	18	55102917	55158529	0.903998	9.48861	23	14.3	0	NA	NA	0	NA	No	0	NA	5.8e-08	rs73959083	0.00056917
	PC5	59	VMO1	ENSG00000182853	284013	17	4688580	4689728	0.000437154	-0.331034	0	0	0	NA	NA	0	NA	Yes	1	Promoter_anchored_loops	2.5e-08	rs66863998	0.96511
	PC5	59	GLTPD2	ENSG00000182327	388323	17	4692254	4693685	0.0259778	-0.239232	0	0	0	NA	NA	0	NA	Yes	1	Promoter_anchored_loops	2.5e-08	rs66863998	0.20077
	PC5	59	PSMB6	ENSG00000142507	5694	17	4699439	4701790	0.143186	0.560158	0	0	0	NA	NA	0	NA	Yes	1	Promoter_anchored_loops	2.5e-08	rs66863998	0.00024285		CARFILZOMIB/MARIZOMIB/BORTEZOMIB/IXAZOMIB CITRATE/OPROZOMIB
	PC5	59	PLD2	ENSG00000129219	5338	17	4710391	4726729	8.13e-14	NA	0	0	3	2.46e-05	7.09e-42	1	GTEx/v8/Cells_Cultured_fibroblasts	No	0	NA	1.9e-07	rs66863998	0.0023829		HALOPEMIDE/TAMOXIFEN
	PC5	59	MINK1	ENSG00000141503	50488	17	4736683	4801356	0.999984	NA	2	1.581	0	NA	NA	0	NA	No	0	NA	4.6e-06	rs66863998	7.5627e-05		27 drugs(SB-242235/AZD-1080/AZD-1080/etc)
	PC5	59	CHRNE	ENSG00000108556	1145	17	4801069	4806369	0.0003479	2.19425	7	10.39	4	7.42e-36	1.13e-79	35	GTEx/v8/Adipose_Subcutaneous:GTEx/v8/Adipose_Visceral_Omentum:GTEx/v8/Adrenal_Gland:GTEx/v8/Cells_EBV-transformed_lymphocytes:GTEx/v8/Whole_Blood:GTEx/v8/Artery_Aorta:GTEx/v8/Artery_Coronary:GTEx/v8/Artery_Tibial:GTEx/v8/Brain_Amygdala:GTEx/v8/Brain_Anterior_cingulate_cortex_BA24:GTEx/v8/Brain_Caudate_basal_ganglia:GTEx/v8/Brain_Cerebellar_Hemisphere:GTEx/v8/Brain_Cerebellum:GTEx/v8/Brain_Cortex:GTEx/v8/Brain_Frontal_Cortex_BA9:GTEx/v8/Brain_Hippocampus:GTEx/v8/Brain_Hypothalamus:GTEx/v8/Brain_Nucleus_accumbens_basal_ganglia:GTEx/v8/Brain_Putamen_basal_ganglia:GTEx/v8/Breast_Mammary_Tissue:GTEx/v8/Colon_Sigmoid:GTEx/v8/Colon_Transverse:GTEx/v8/Esophagus_Gastroesophageal_Junction:GTEx/v8/Esophagus_Mucosa:GTEx/v8/Esophagus_Muscularis:GTEx/v8/Heart_Left_Ventricle:GTEx/v8/Lung:GTEx/v8/Muscle_Skeletal:GTEx/v8/Nerve_Tibial:GTEx/v8/Prostate:GTEx/v8/Cells_Cultured_fibroblasts:GTEx/v8/Skin_Not_Sun_Exposed_Suprapubic:GTEx/v8/Skin_Sun_Exposed_Lower_leg:GTEx/v8/Stomach:GTEx/v8/Thyroid	No	0	NA	2.5e-08	rs66863998	0.0010609	Postsynaptic congenital myasthenic syndromes; Myasthenia gravis; MYASTHENIC SYNDROME CONGENITAL ASSOCIATED WITH ACETYLCHOLINE RECEPTOR; MYASTHENIC SYNDROME CONGENITAL FAST-CHANNEL; MYASTHENIC SYNDROME CONGENITAL SLOW-CHANNEL	14 drugs(PIPECURONIUM BROMIDE/SUCCINYLCHOLINE CHLORIDE/MIVACURIUM CHLORIDE/etc)
	PC5	59	C17orf107	ENSG00000205710	100130311	17	4802713	4806227	NA	NA	7	10.39	9	1.04e-32	3.45e-55	27	GTEx/v8/Adipose_Subcutaneous:GTEx/v8/Adipose_Visceral_Omentum:GTEx/v8/Whole_Blood:GTEx/v8/Artery_Aorta:GTEx/v8/Artery_Coronary:GTEx/v8/Artery_Tibial:GTEx/v8/Brain_Anterior_cingulate_cortex_BA24:GTEx/v8/Brain_Cerebellar_Hemisphere:GTEx/v8/Brain_Cerebellum:GTEx/v8/Brain_Cortex:GTEx/v8/Brain_Frontal_Cortex_BA9:GTEx/v8/Brain_Nucleus_accumbens_basal_ganglia:GTEx/v8/Breast_Mammary_Tissue:GTEx/v8/Colon_Sigmoid:GTEx/v8/Colon_Transverse:GTEx/v8/Esophagus_Gastroesophageal_Junction:GTEx/v8/Esophagus_Mucosa:GTEx/v8/Esophagus_Muscularis:GTEx/v8/Heart_Left_Ventricle:GTEx/v8/Lung:GTEx/v8/Muscle_Skeletal:GTEx/v8/Nerve_Tibial:GTEx/v8/Cells_Cultured_fibroblasts:GTEx/v8/Skin_Not_Sun_Exposed_Suprapubic:GTEx/v8/Skin_Sun_Exposed_Lower_leg:GTEx/v8/Stomach:GTEx/v8/Thyroid	No	0	NA	2.5e-08	rs66863998	0.04425
	PC5	59	GP1BA	ENSG00000185245	2811	17	4835592	4838325	0.0131577	-0.355364	0	0	6	1.35e-10	5.79e-15	4	GTEx/v8/Adipose_Subcutaneous:GTEx/v8/Artery_Tibial:GTEx/v8/Esophagus_Muscularis:GTEx/v8/Cells_Cultured_fibroblasts	No	0	NA	2.5e-08	rs66863998	0.016756	Bernard-Soulier syndrome; Fetal and neonatal alloimmune thrombocytopenia; Pseudo von Willebrand disease; BERNARD-SOULIER SYNDROME TYPE A2 AUTOSOMAL DOMINANT; NONARTERITIC ANTERIOR ISCHEMIC OPTIC NEUROPATHY SUSCEPTIBILITY TO	ASPIRIN
	PC5	59	SLC25A11	ENSG00000108528	8402	17	4840425	4843546	0.666467	0.0664414	0	0	5	4.92e-06	1.92e-08	2	GTEx/v8/Adipose_Subcutaneous:GTEx/v8/Skin_Sun_Exposed_Lower_leg	No	0	NA	6.6e-07	rs66863998	0.19606	Hereditary pheochromocytoma-paraganglioma
	PC5	59	RNF167	ENSG00000108523	26001	17	4843303	4848517	0.129414	-0.168504	0	0	9	7.13e-07	3.68e-21	4	GTEx/v8/Whole_Blood:GTEx/v8/Muscle_Skeletal:GTEx/v8/Pancreas:GTEx/v8/Testis	No	0	NA	2.5e-08	rs66863998	0.049954
	PC5	59	ENO3	ENSG00000108515	2027	17	4851387	4860426	6.91e-11	0.146699	0	0	9	2.31e-13	8.7e-31	9	GTEx/v8/Artery_Aorta:GTEx/v8/Artery_Coronary:GTEx/v8/Artery_Tibial:GTEx/v8/Colon_Sigmoid:GTEx/v8/Esophagus_Muscularis:GTEx/v8/Nerve_Tibial:GTEx/v8/Cells_Cultured_fibroblasts:GTEx/v8/Stomach:GTEx/v8/Thyroid	No	0	NA	2.5e-08	rs66863998	0.0039059	Glycogen storage disease due to muscle beta-enolase deficiency; GLYCOGEN STORAGE DISEASE XIII
	PC5	59	SPAG7	ENSG00000091640	9552	17	4862521	4871167	0.0011472	0.0195511	0	0	5	5.34e-07	2.76e-76	4	GTEx/v8/Adipose_Subcutaneous:GTEx/v8/Whole_Blood:GTEx/v8/Cells_Cultured_fibroblasts:GTEx/v8/Skin_Sun_Exposed_Lower_leg	No	0	NA	2.5e-08	rs66863998	0.23245
	PC5	59	CAMTA2	ENSG00000108509	23125	17	4871287	4890960	0.999992	-1.18571	0	0	9	1.24e-14	1.89e-27	11	GTEx/v8/Adipose_Subcutaneous:GTEx/v8/Whole_Blood:GTEx/v8/Esophagus_Mucosa:GTEx/v8/Lung:GTEx/v8/Nerve_Tibial:GTEx/v8/Ovary:GTEx/v8/Pancreas:GTEx/v8/Cells_Cultured_fibroblasts:GTEx/v8/Spleen:GTEx/v8/Stomach:GTEx/v8/Thyroid	No	0	NA	2.5e-08	rs66863998	0.043776
	PC5	59	INCA1	ENSG00000196388	388324	17	4891425	4900905	8.26e-09	NA	0	0	9	6.39e-09	4.69e-11	4	GTEx/v8/Artery_Tibial:GTEx/v8/Nerve_Tibial:GTEx/v8/Skin_Not_Sun_Exposed_Suprapubic:GTEx/v8/Thyroid	No	0	NA	2.5e-08	rs66863998	0.039641
	PC5	59	KIF1C	ENSG00000129250	10749	17	4901243	4931696	0.470779	3.69871	0	0	8	8.11e-10	6.47e-16	3	GTEx/v8/Whole_Blood:GTEx/v8/Cells_Cultured_fibroblasts:GTEx/v8/Thyroid	No	0	NA	1.9e-07	rs66863998	0.49737	Autosomal spastic paraplegia type 58
	PC5	59	SLC52A1	ENSG00000132517	55065	17	4935895	4955304	2.74e-05	0.0234263	0	0	3	3.65e-06	4.87e-21	2	GTEx/v8/Skin_Not_Sun_Exposed_Suprapubic:GTEx/v8/Skin_Sun_Exposed_Lower_leg	No	0	NA	1.9e-07	rs66863998	0.012388	Maternal riboflavin deficiency; RIBOFLAVIN DEFICIENCY
	PC5	59	ZNF232	ENSG00000167840	7775	17	5008836	5026411	0.000435398	NA	0	0	3	1.67e-07	2.01e-50	3	GTEx/v8/Adipose_Subcutaneous:GTEx/v8/Lung:GTEx/v8/Muscle_Skeletal	No	0	NA	1.9e-07	rs66863998	0.17566
	PC5	59	USP6	ENSG00000129204	9098	17	5019733	5078329	1.76e-18	-1.13191	0	0	3	1.1e-05	3.15e-40	2	GTEx/v8/Adipose_Subcutaneous:GTEx/v8/Thyroid	No	0	NA	1.9e-07	rs66863998	0.31305	Nodular fasciitis; Nodular fasciitis
	PC5	59	SCIMP	ENSG00000161929	388325	17	5112256	5138155	0.0125753	0.431828	0	0	9	3.78e-07	2.26e-21	1	GTEx/v8/Whole_Blood	No	0	NA	2.5e-08	rs66863998	0.46474
	PC5	59	RABEP1	ENSG00000029725	9135	17	5185558	5289129	0.982815	1.26633	0	0	3	9.25e-06	4.26e-28	1	GTEx/v8/Whole_Blood	No	0	NA	1.9e-07	rs66863998	0.64035		9 drugs(PALIPERIDONE/AMISULPRIDE/ARIPIPRAZOLE/etc)
	PC5	59	RPAIN	ENSG00000129197	84268	17	5322961	5336196	6.36e-06	-0.303428	0	0	3	1.42e-05	5.39e-31	1	GTEx/v8/Testis	No	0	NA	2.5e-08	rs66863998	0.91486

### Sheet: ST19
Supplementary Table 19. Genes implicated by positional, eQTL, or chromatin interaction mapping of previously reported sleep loci (STable 4) identified by FUMA.
	pLI : pLI score from ExAC database. The probability of being loss-of-function intolerant. The higher the score is, the more intolerant to loss-of-function mutations the gene is.
	ncRVIS : Non-coding residual variation intolerance score. The higher the score is, the more intolerant to non-coding variation the gene is.
	posMapSNPs (posMap): Number of SNPs mapped to gene based on positional mapping.
	posMapMaxCADD (posMap): The maximum CADD score of mapped SNPs by positional mapping.
	eqtlMapSNPs (eqtlMap): Number of SNPs mapped to the gene based on eQTL mapping.
	eqtlMapminP (eqtlMap): The minimum eQTL P-value of mapped SNPs.
	eqtlMapminQ (eqtlMap): The minimum eQTL FDR of mapped SNPs.
	eqtlMapNts (eqtlMap): Number of tissues of mapped eQTL SNPs (GTEx v8)
	eqtlMapts (eqtlMap): Tissue types of mapped eQTL SNPs (GTEx v8).
	ciMap (ciMap): "Yes" if the gene is mapped by chromatin interaction mapping, "No" otherwise.
	ciMapNts (ciMap): Number of tissue/cell types of mapped chromatin interactions.
	ciMapts (ciMap): Tissue/cell types of mapped chromatin interactions.
	GeneP: Gene-based P value. Genome-wide significant (p<2.641e-6) genes are highlighted in red.
	SHS	GenomicLocus	Gene	Ensembl ID	Entrez ID	CHR	Start BP	End BP	pLI	ncRVIS	posMapSNPs	posMapMaxCADD	eqtlMapSNPs	eqtlMapminP	eqtlMapminQ	eqtlMapNts	eqtlMapts	ciMap	ciMapNts	ciMapts	minGwasP	IndSigSNPs	GeneP	Ensembl Phenotype
	ADD	60	EFHD2	ENSG00000142634	79180	1	15736391	15756839	0.378996	-0.261306	0	0	0	NA	NA	0	NA	Yes	3	EP_correlation_cell_type_oneway:Adult_Cortex:Fetal_Cortex	1.7e-08	rs112536793:rs10927823	0.0024416
	ADD	60	CTRC	ENSG00000162438	11330	1	15764935	15775737	5.22e-06	-0.226174	0	0	0	NA	NA	0	NA	Yes	1	Adult_Cortex	3.9e-07	rs10927823:rs112536793	0.080156	Hereditary chronic pancreatitis; NON RARE IN EUROPE: Recurrent acute pancreatitis; Tropical pancreatitis
	ADD	60	CELA2A	ENSG00000142615	63036	1	15783223	15798586	1.98e-06	0.241069	0	0	31	1.16e-05	0.000110693	1	GTEx/v8/Adrenal_Gland	No	0	NA	2.1e-08	rs112536793	0.0033013
	ADD	60	CELA2B	ENSG00000215704	51032	1	15792404	15817895	0.000617209	-0.18956	13	11.83	0	NA	NA	0	NA	No	0	NA	1.4e-06	rs10927823	2.0797e-06
	ADD	60	CASP9	ENSG00000132906	842	1	15817327	15853029	0.00319396	NA	39	12.82	276	3.63e-44	8.29e-57	29	GTEx/v8/Adipose_Subcutaneous:GTEx/v8/Adipose_Visceral_Omentum:GTEx/v8/Adrenal_Gland:GTEx/v8/Whole_Blood:GTEx/v8/Artery_Aorta:GTEx/v8/Artery_Tibial:GTEx/v8/Brain_Cerebellar_Hemisphere:GTEx/v8/Brain_Cerebellum:GTEx/v8/Breast_Mammary_Tissue:GTEx/v8/Colon_Sigmoid:GTEx/v8/Colon_Transverse:GTEx/v8/Esophagus_Gastroesophageal_Junction:GTEx/v8/Esophagus_Mucosa:GTEx/v8/Esophagus_Muscularis:GTEx/v8/Heart_Atrial_Appendage:GTEx/v8/Heart_Left_Ventricle:GTEx/v8/Lung:GTEx/v8/Muscle_Skeletal:GTEx/v8/Nerve_Tibial:GTEx/v8/Pancreas:GTEx/v8/Prostate:GTEx/v8/Minor_Salivary_Gland:GTEx/v8/Cells_Cultured_fibroblasts:GTEx/v8/Skin_Sun_Exposed_Lower_leg:GTEx/v8/Small_Intestine_Terminal_Ileum:GTEx/v8/Spleen:GTEx/v8/Stomach:GTEx/v8/Testis:GTEx/v8/Thyroid	Yes	1	Promoter_anchored_loops	4.4e-09	rs10927823;rs112536793;rs112536793:rs10927823	5.8968e-05
	ADD	60	DNAJC16	ENSG00000116138	23341	1	15853308	15918874	3.79e-05	-0.461867	115	15.09	61	6.99e-15	1.02e-10	15	GTEx/v8/Adipose_Subcutaneous:GTEx/v8/Adipose_Visceral_Omentum:GTEx/v8/Artery_Aorta:GTEx/v8/Brain_Cerebellum:GTEx/v8/Brain_Spinal_cord_cervical_c-1:GTEx/v8/Esophagus_Mucosa:GTEx/v8/Esophagus_Muscularis:GTEx/v8/Heart_Atrial_Appendage:GTEx/v8/Heart_Left_Ventricle:GTEx/v8/Lung:GTEx/v8/Muscle_Skeletal:GTEx/v8/Nerve_Tibial:GTEx/v8/Cells_Cultured_fibroblasts:GTEx/v8/Testis:GTEx/v8/Thyroid	Yes	1	Promoter_anchored_loops	4.4e-09	rs10927823;rs112536793;rs112536793:rs10927823	1.3708e-06
	ADD	60	AGMAT	ENSG00000116771	79814	1	15898848	15911605	0.00367263	0.429817	48	11.2	276	1.82e-48	2.58e-41	12	GTEx/v8/Cells_EBV-transformed_lymphocytes:GTEx/v8/Brain_Caudate_basal_ganglia:GTEx/v8/Brain_Cortex:GTEx/v8/Brain_Frontal_Cortex_BA9:GTEx/v8/Brain_Nucleus_accumbens_basal_ganglia:GTEx/v8/Esophagus_Mucosa:GTEx/v8/Heart_Left_Ventricle:GTEx/v8/Muscle_Skeletal:GTEx/v8/Pancreas:GTEx/v8/Pituitary:GTEx/v8/Cells_Cultured_fibroblasts:GTEx/v8/Testis	Yes	11	Promoter_anchored_loops:Left_Ventricle:Liver:Pancreas:Right_Ventricle:GM12878:IMR90:Mesenchymal_Stem_Cell:Mesendoderm:Trophoblast-like_Cell:hESC	4.4e-09	rs10927823;rs112536793;rs112536793:rs10927823	9.0644e-05
	ADD	60	DDI2	ENSG00000197312	84301	1	15943995	15995539	0.941088	-0.500353	115	18.35	218	1.1e-17	2.14e-13	16	GTEx/v8/Whole_Blood:GTEx/v8/Artery_Aorta:GTEx/v8/Artery_Tibial:GTEx/v8/Brain_Cerebellar_Hemisphere:GTEx/v8/Brain_Cerebellum:GTEx/v8/Breast_Mammary_Tissue:GTEx/v8/Colon_Sigmoid:GTEx/v8/Esophagus_Gastroesophageal_Junction:GTEx/v8/Esophagus_Mucosa:GTEx/v8/Lung:GTEx/v8/Nerve_Tibial:GTEx/v8/Minor_Salivary_Gland:GTEx/v8/Cells_Cultured_fibroblasts:GTEx/v8/Skin_Not_Sun_Exposed_Suprapubic:GTEx/v8/Skin_Sun_Exposed_Lower_leg:GTEx/v8/Thyroid	Yes	14	EP_correlation_cell_type_oneway:Adult_Cortex:Fetal_Cortex:Aorta:Left_Ventricle:Liver:Pancreas:Right_Ventricle:GM12878:IMR90:Mesenchymal_Stem_Cell:Mesendoderm:Trophoblast-like_Cell:hESC	4.4e-09	rs112536793;rs10927823;rs112536793:rs10927823	1.2242e-08
	ADD	60	RSC1A1	ENSG00000215695	6248	1	15986364	15988217	1.46e-08	-0.120736	35	18.35	0	NA	NA	0	NA	Yes	12	Aorta:Left_Ventricle:Liver:Pancreas:Right_Ventricle:Spleen:GM12878:IMR90:Mesenchymal_Stem_Cell:Mesendoderm:Trophoblast-like_Cell:hESC	4.4e-09	rs112536793;rs10927823;rs112536793:rs10927823	9.4833e-06
	ADD	60	PLEKHM2	ENSG00000116786	23207	1	16010827	16061264	0.00506558	NA	41	18.9	276	5.86e-25	2.77e-27	12	GTEx/v8/Whole_Blood:GTEx/v8/Artery_Tibial:GTEx/v8/Brain_Cerebellar_Hemisphere:GTEx/v8/Brain_Cerebellum:GTEx/v8/Esophagus_Mucosa:GTEx/v8/Esophagus_Muscularis:GTEx/v8/Heart_Atrial_Appendage:GTEx/v8/Muscle_Skeletal:GTEx/v8/Nerve_Tibial:GTEx/v8/Cells_Cultured_fibroblasts:GTEx/v8/Skin_Not_Sun_Exposed_Suprapubic:GTEx/v8/Stomach	Yes	3	Promoter_anchored_loops:GM12878:Mesenchymal_Stem_Cell	4.4e-09	rs112536793;rs10927823;rs10927823:rs112536793	4.9704e-07	Left ventricular noncompaction
	ADD	60	SLC25A34	ENSG00000162461	284723	1	16062900	16067891	0.000948153	-0.28825	0	0	218	3.96e-25	1.69e-72	32	GTEx/v8/Adipose_Subcutaneous:GTEx/v8/Adipose_Visceral_Omentum:GTEx/v8/Whole_Blood:GTEx/v8/Artery_Aorta:GTEx/v8/Artery_Coronary:GTEx/v8/Artery_Tibial:GTEx/v8/Brain_Anterior_cingulate_cortex_BA24:GTEx/v8/Brain_Caudate_basal_ganglia:GTEx/v8/Brain_Cerebellar_Hemisphere:GTEx/v8/Brain_Cerebellum:GTEx/v8/Brain_Cortex:GTEx/v8/Brain_Frontal_Cortex_BA9:GTEx/v8/Brain_Hypothalamus:GTEx/v8/Brain_Nucleus_accumbens_basal_ganglia:GTEx/v8/Brain_Substantia_nigra:GTEx/v8/Breast_Mammary_Tissue:GTEx/v8/Colon_Sigmoid:GTEx/v8/Esophagus_Gastroesophageal_Junction:GTEx/v8/Esophagus_Mucosa:GTEx/v8/Esophagus_Muscularis:GTEx/v8/Heart_Atrial_Appendage:GTEx/v8/Lung:GTEx/v8/Nerve_Tibial:GTEx/v8/Ovary:GTEx/v8/Pituitary:GTEx/v8/Prostate:GTEx/v8/Cells_Cultured_fibroblasts:GTEx/v8/Skin_Sun_Exposed_Lower_leg:GTEx/v8/Spleen:GTEx/v8/Stomach:GTEx/v8/Testis:GTEx/v8/Thyroid	Yes	10	Adult_Cortex:Left_Ventricle:Liver:Spleen:GM12878:IMR90:Mesenchymal_Stem_Cell:Mesendoderm:Trophoblast-like_Cell:hESC	4.4e-09	rs112536793;rs10927823;rs112536793:rs10927823	0.0027599
	ADD	60	TMEM82	ENSG00000162460	388595	1	16068917	16074477	1.23e-05	0.126303	0	0	0	NA	NA	0	NA	Yes	10	Adult_Cortex:Left_Ventricle:Liver:Spleen:GM12878:IMR90:Mesenchymal_Stem_Cell:Mesendoderm:Trophoblast-like_Cell:hESC	4.4e-09	rs112536793:rs10927823	0.31273
	ADD	60	FBLIM1	ENSG00000162458	54751	1	16083102	16113089	0.00078906	-0.0926455	0	0	52	2.17e-05	1.36e-06	3	GTEx/v8/Esophagus_Mucosa:GTEx/v8/Muscle_Skeletal:GTEx/v8/Skin_Sun_Exposed_Lower_leg	Yes	5	Promoter_anchored_loops:Adult_Cortex:Spleen:IMR90:Mesenchymal_Stem_Cell	1.7e-08	rs112536793;rs10927823:rs112536793	0.741
	ADD	60	SPEN	ENSG00000065526	23013	1	16174359	16266955	1	NA	0	0	0	NA	NA	0	NA	Yes	1	Left_Ventricle	1.7e-08	rs112536793	0.12038	SPEN-related developmental disorder monoallelic
	ADD	60	ZBTB17	ENSG00000116809	7709	1	16268364	16302627	0.998165	-0.585303	0	0	0	NA	NA	0	NA	Yes	5	Adult_Cortex:Fetal_Cortex:Left_Ventricle:IMR90:Mesenchymal_Stem_Cell	1.7e-08	rs112536793:rs10927823	0.10649
	ADD	60	CLCNKA	ENSG00000186510	1187	1	16345370	16360545	2.75e-14	0.90795	0	0	45	0.000115968	2.79e-52	1	GTEx/v8/Muscle_Skeletal	No	0	NA	1.6e-06	rs10927823	0.31793	Infantile Bartter syndrome with sensorineural deafness; Bartter syndrome type 4b; BARTTER SYNDROME TYPE 4B
	ADD	60	CLCNKB	ENSG00000184908	1188	1	16370272	16383803	7.81e-12	1.94174	0	0	0	NA	NA	0	NA	Yes	2	Promoter_anchored_loops:Mesenchymal_Stem_Cell	1.7e-08	rs112536793	0.20769	Classic Bartter syndrome; GITELMAN SYNDROME; Infantile Bartter syndrome with sensorineural deafness; BARTTER SYNDROME TYPE 3; Bartter syndrome type 4b; BARTTER SYNDROME TYPE 4B
	ADD	60	FAM131C	ENSG00000185519	348487	1	16384264	16400127	0.276924	NA	0	0	0	NA	NA	0	NA	Yes	1	Mesenchymal_Stem_Cell	1.7e-08	rs112536793	0.12811
	ADD	60	ARHGEF19	ENSG00000142632	128272	1	16524349	16539104	7.64e-09	0.677208	0	0	0	NA	NA	0	NA	Yes	1	Adult_Cortex	1.9e-08	rs112536793	0.47406
	ADD	60	RSG1	ENSG00000132881	79363	1	16558195	16563657	1.08e-06	0.269336	0	0	0	NA	NA	0	NA	Yes	5	Adult_Cortex:Fetal_Cortex:Left_Ventricle:IMR90:Mesenchymal_Stem_Cell	4.4e-09	rs112536793:rs10927823	0.75241
	ADD	60	FBXO42	ENSG00000037637	54455	1	16573334	16678949	0.975946	-0.0598195	0	0	0	NA	NA	0	NA	Yes	2	Promoter_anchored_loops:Fetal_Cortex	1.9e-08	rs10927823:rs112536793	0.50165
	ADD	60	SZRD1	ENSG00000055070	26099	1	16679070	16724640	0.719866	-0.66479	0	0	36	4.06e-05	0.025632	1	GTEx/v8/Cells_Cultured_fibroblasts	Yes	2	Promoter_anchored_loops:Fetal_Cortex	1.9e-08	rs10927823;rs10927823:rs112536793	0.44096
	ADD	60	NBPF1	ENSG00000219481	55672	1	16888814	16940057	NA	NA	0	0	0	NA	NA	0	NA	Yes	2	Adult_Cortex:Liver	1.7e-08	rs112536793:rs10927823	NA
	ADD	61	KPNA6	ENSG00000025800	23633	1	32573639	32642169	0.988828	-1.8273	0	0	0	NA	NA	0	NA	Yes	1	Fetal_Cortex	1.5e-08	rs1284365	0.068357
	ADD	61	IQCC	ENSG00000160051	55721	1	32671236	32674288	2.26e-07	0.00606618	0	0	0	NA	NA	0	NA	Yes	2	Adult_Cortex:Fetal_Cortex	1.5e-08	rs1284365	0.35998
	ADD	61	DCDC2B	ENSG00000222046	149069	1	32674695	32681797	8.88e-08	-0.312053	0	0	0	NA	NA	0	NA	Yes	2	Adult_Cortex:Fetal_Cortex	1.5e-08	rs1284365	0.055726
	ADD	61	FAM229A	ENSG00000225828	100128071	1	32826871	32829879	NA	-0.629073	0	0	0	NA	NA	0	NA	Yes	1	Fetal_Cortex	1.5e-08	rs1284365	0.43313
	ADD	61	BSDC1	ENSG00000160058	55108	1	32830704	32860332	0.482345	-0.176123	0	0	0	NA	NA	0	NA	Yes	6	Adult_Cortex:Fetal_Cortex:IMR90:Mesenchymal_Stem_Cell:Mesendoderm:hESC	1.1e-10	rs1284365	0.38528
	ADD	61	RP1-27O5.3	ENSG00000254553	NA	1	32930658	33066393	NA	NA	0	0	0	NA	NA	0	NA	Yes	2	Promoter_anchored_loops:IMR90	1.1e-10	rs1284365	0.22127
	ADD	61	ZBTB8B	ENSG00000273274	728116	1	32930670	32962287	0.360954	-1.14607	0	0	0	NA	NA	0	NA	Yes	2	Promoter_anchored_loops:IMR90	1.1e-10	rs1284365	0.041586
	ADD	61	ZBTB8A	ENSG00000160062	653121	1	33005028	33071540	0.106373	-0.107315	0	0	0	NA	NA	0	NA	Yes	2	Adult_Cortex:Fetal_Cortex	1.1e-10	rs1284365	0.3221
	ADD	61	ZBTB8OS	ENSG00000176261	339487	1	33065773	33116504	0.955749	2.30143	0	0	0	NA	NA	0	NA	Yes	3	Adult_Cortex:Fetal_Cortex:IMR90	1.1e-10	rs1284365	0.082754
	ADD	61	RBBP4	ENSG00000162521	5928	1	33116743	33151812	0.989805	0.0535142	0	0	0	NA	NA	0	NA	Yes	3	Adult_Cortex:Fetal_Cortex:IMR90	1.1e-10	rs1284365	0.066587
	ADD	61	SYNC	ENSG00000162520	81493	1	33145507	33169197	0.0416853	0.0365652	0	0	0	NA	NA	0	NA	Yes	3	Spleen:IMR90:Mesenchymal_Stem_Cell	2.7e-10	rs1284365	0.082031
	ADD	61	KIAA1522	ENSG00000162522	57648	1	33207486	33240571	0.802365	-0.508345	15	16.97	86	1.58e-13	7.73e-11	2	GTEx/v8/Artery_Tibial:GTEx/v8/Testis	Yes	3	Promoter_anchored_loops:Adult_Cortex:Fetal_Cortex	1.1e-10	rs1284365	1.5126e-08
	ADD	61	YARS	ENSG00000134684	8565	1	33240840	33283754	0.000308554	-1.25302	37	16.97	86	2.02e-07	0.000171949	3	GTEx/v8/Muscle_Skeletal:GTEx/v8/Cells_Cultured_fibroblasts:GTEx/v8/Skin_Not_Sun_Exposed_Suprapubic	Yes	1	Promoter_anchored_loops	1.1e-10	rs1284365	1.7224e-09	Autosomal dominant intermediate Charcot-Marie-Tooth disease type C; CHARCOT-MARIE-TOOTH DISEASE DOMINANT INTERMEDIATE C
	ADD	61	S100PBP	ENSG00000116497	64766	1	33282368	33324476	0.947039	-0.958773	31	16.31	86	1.44e-15	1.12e-39	3	GTEx/v8/Whole_Blood:GTEx/v8/Cells_Cultured_fibroblasts:GTEx/v8/Testis	Yes	1	Promoter_anchored_loops	1.1e-10	rs1284365	5.4345e-10
	ADD	61	FNDC5	ENSG00000160097	252995	1	33327869	33338083	0.406509	-0.933484	15	16.31	86	3.28e-40	1.54e-33	2	GTEx/v8/Muscle_Skeletal:GTEx/v8/Thyroid	Yes	3	Promoter_anchored_loops:GM12878:IMR90	1.1e-10	rs1284365	3.6937e-08
	ADD	61	HPCA	ENSG00000121905	3208	1	33351595	33364042	0.433846	-0.452336	7	12.59	22	7.43e-10	1.72e-06	2	GTEx/v8/Brain_Cortex:GTEx/v8/Thyroid	Yes	3	Promoter_anchored_loops:GM12878:IMR90	2.7e-10	rs1284365	8.4494e-05	Primary dystonia DYT2 type
	ADD	61	TMEM54	ENSG00000121900	113452	1	33360195	33367039	0.164454	NA	6	12.59	86	4.28e-33	3.05e-27	2	GTEx/v8/Spleen:GTEx/v8/Thyroid	No	0	NA	1.1e-10	rs1284365	0.0025267
	ADD	61	RNF19B	ENSG00000116514	127544	1	33402046	33430286	0.625353	-0.119117	6	4.671	82	1.68e-08	2.9e-05	2	GTEx/v8/Esophagus_Mucosa:GTEx/v8/Nerve_Tibial	Yes	5	Promoter_anchored_loops:Adult_Cortex:Fetal_Cortex:IMR90:Mesenchymal_Stem_Cell	1.1e-10	rs1284365	7.0062e-06
	ADD	61	FKSG48	ENSG00000267885	NA	1	33439268	33439642	NA	NA	0	0	0	NA	NA	0	NA	Yes	5	Promoter_anchored_loops:Adult_Cortex:Fetal_Cortex:IMR90:Mesenchymal_Stem_Cell	1.1e-10	rs1284365	0.8
	ADD	61	AK2	ENSG00000004455	204	1	33473585	33546597	0.00556559	-0.621004	0	0	0	NA	NA	0	NA	Yes	2	Adult_Cortex:Fetal_Cortex	6.9e-08	rs1284365	0.33842	RETICULAR DYSGENESIS
	ADD	61	ADC	ENSG00000142920	113451	1	33546705	33586131	0.00234311	-0.575222	0	0	0	NA	NA	0	NA	Yes	2	Adult_Cortex:Fetal_Cortex	6.9e-08	rs1284365	0.44504
	ADD	61	ZNF362	ENSG00000160094	149076	1	33722146	33766320	0.928286	0.369548	0	0	0	NA	NA	0	NA	Yes	1	Fetal_Cortex	6.9e-08	rs1284365	0.086241
	ADD	61	A3GALT2	ENSG00000184389	127550	1	33772367	33786699	6.5e-07	0.0915101	0	0	11	2.68e-05	7.74e-29	2	GTEx/v8/Adipose_Subcutaneous:GTEx/v8/Artery_Aorta	No	0	NA	8.4e-10	rs1284365	0.040399
	ADD	61	PHC2	ENSG00000134686	1912	1	33789224	33896653	0.205656	1.07723	0	0	0	NA	NA	0	NA	Yes	2	Fetal_Cortex:Mesendoderm	6.3e-08	rs1284365	0.035552
	ADD	62	ACADM	ENSG00000117054	34	1	76190036	76253260	8.44e-10	NA	0	0	0	NA	NA	0	NA	Yes	1	Mesendoderm	2.7e-08	rs12077615:rs7547493	0.2829	Medium chain acyl-CoA dehydrogenase deficiency; ACYL-CoA DEHYDROGENASE MEDIUM-CHAIN DEFICIENCY OF; Medium-chain acyl-coenzyme A dehydrogenase deficiency
	ADD	62	RABGGTB	ENSG00000137955	5876	1	76251879	76260764	0.449469	0.311086	0	0	0	NA	NA	0	NA	Yes	4	IMR90:Mesenchymal_Stem_Cell:Mesendoderm:hESC	2.7e-08	rs7547493:rs12077615	0.078886
	ADD	62	MSH4	ENSG00000057468	4438	1	76262567	76378923	3.7e-15	-0.278277	0	0	0	NA	NA	0	NA	Yes	4	IMR90:Mesenchymal_Stem_Cell:Mesendoderm:hESC	2.7e-08	rs7547493:rs12077615	0.19516
	ADD	62	ASB17	ENSG00000154007	127247	1	76384558	76398116	0.0061587	0.182497	0	0	0	NA	NA	0	NA	Yes	5	Left_Ventricle:Mesenchymal_Stem_Cell:Mesendoderm:Trophoblast-like_Cell:hESC	2.7e-08	rs12077615:rs7547493	0.087597
	ADD	62	ST6GALNAC3	ENSG00000184005	256435	1	76540404	77100286	0.178472	4.22506	0	0	0	NA	NA	0	NA	Yes	9	Aorta:Left_Ventricle:Liver:IMR90:Mesenchymal_Stem_Cell:Mesendoderm:Neural_Progenitor_Cell:Trophoblast-like_Cell:hESC	2.7e-08	rs7547493:rs12077615	0.0012334
	ADD	62	ST6GALNAC5	ENSG00000117069	81849	1	77333126	77531396	0.852521	-0.154308	0	0	0	NA	NA	0	NA	Yes	2	Mesendoderm:hESC	2.7e-08	rs7547493:rs12077615	0.22202
	ADD	62	PIGK	ENSG00000142892	10026	1	77554675	77685115	0.000544788	-0.578442	0	0	0	NA	NA	0	NA	Yes	5	Left_Ventricle:IMR90:Mesenchymal_Stem_Cell:Mesendoderm:hESC	2.7e-08	rs7547493:rs12077615	0.25616	PIGK-associated Neurodevelopmental Syndrome
	ADD	62	AK5	ENSG00000154027	26289	1	77747736	78025651	0.139499	1.00096	33	11.3	26	4.47e-12	1.76e-11	3	GTEx/v8/Cells_Cultured_fibroblasts:GTEx/v8/Skin_Not_Sun_Exposed_Suprapubic:GTEx/v8/Thyroid	Yes	5	Left_Ventricle:IMR90:Mesenchymal_Stem_Cell:Mesendoderm:hESC	2.7e-08	rs7547493;rs12077615;rs7547493:rs12077615	0.0001093
	ADD	62	ZZZ3	ENSG00000036549	26009	1	78028101	78149104	0.99973	-1.2695	0	0	1	0.000219089	0.0215364	1	GTEx/v8/Adipose_Subcutaneous	Yes	3	IMR90:Mesenchymal_Stem_Cell:Mesendoderm	2.7e-08	rs12077615;rs7547493:rs12077615	0.1153
	ADD	62	USP33	ENSG00000077254	23032	1	78161672	78225537	0.996117	-1.27963	0	0	0	NA	NA	0	NA	Yes	2	IMR90:Mesenchymal_Stem_Cell	2.7e-08	rs7547493:rs12077615	0.19869
	ADD	62	FAM73A	ENSG00000180488	374986	1	78245309	78344106	0.000750459	-1.12138	0	0	0	NA	NA	0	NA	Yes	2	IMR90:Mesenchymal_Stem_Cell	2.7e-08	rs12077615:rs7547493	0.24847
	ADD	62	FUBP1	ENSG00000162613	8880	1	78409740	78444794	0.999973	-0.154783	0	0	0	NA	NA	0	NA	Yes	1	Mesenchymal_Stem_Cell	8.4e-08	rs7547493	0.80288
	ADD	62	DNAJB4	ENSG00000162616	11080	1	78444859	78483648	0.840408	-0.733275	0	0	1	0.000158791	1.69e-10	1	GTEx/v8/Nerve_Tibial	Yes	1	Mesenchymal_Stem_Cell	8.4e-08	rs12077615;rs7547493	0.2844
	ADD	62	GIPC2	ENSG00000137960	54810	1	78445226	78604133	3.42e-08	1.25032	0	0	0	NA	NA	0	NA	Yes	1	Mesenchymal_Stem_Cell	8.4e-08	rs7547493	0.053379
	ADD	63	GBP6	ENSG00000183347	163351	1	89829617	89852020	2.45e-10	-0.556889	0	0	0	NA	NA	0	NA	Yes	1	IMR90	5.3e-12	rs12089815:rs114328297	0.41271
	ADD	63	BARHL2	ENSG00000143032	343472	1	91177096	91182794	0.222345	0.135583	8	23	0	NA	NA	0	NA	Yes	4	IMR90:Mesenchymal_Stem_Cell:Mesendoderm:hESC	5.3e-12	rs12089815;rs114328297;rs12089815:rs114328297	0.031843
	ADD	63	ZNF644	ENSG00000122482	84146	1	91380859	91487829	0.997329	-0.759861	0	0	0	NA	NA	0	NA	Yes	7	Fetal_Cortex:Left_Ventricle:IMR90:Mesenchymal_Stem_Cell:Mesendoderm:Trophoblast-like_Cell:hESC	5.3e-12	rs12089815:rs114328297	0.16481	MYOPIA 21 AUTOSOMAL DOMINANT
	ADD	63	CDC7	ENSG00000097046	8317	1	91966408	91991321	0.352414	-0.37379	0	0	1	0.000251193	1.73e-25	1	GTEx/v8/Cells_Cultured_fibroblasts	Yes	2	Mesendoderm:hESC	5.3e-12	rs12089815;rs12089815:rs114328297	0.46221
	ADD	63	KIAA1107	ENSG00000069712	23285	1	92632542	92650280	NA	-0.405741	0	0	0	NA	NA	0	NA	Yes	1	Trophoblast-like_Cell	3e-09	rs12089815:rs114328297	0.1194
	ADD	63	GFI1	ENSG00000162676	2672	1	92940319	92952433	0.0296286	0.133899	0	0	0	NA	NA	0	NA	Yes	1	hESC	5.3e-12	rs12089815:rs114328297	0.038528	Autosomal dominant severe congenital neutropenia; NEUTROPENIA NONIMMUNE CHRONIC IDIOPATHIC OF ADULTS; NEUTROPENIA SEVERE CONGENITAL 2 AUTOSOMAL DOMINANT
	ADD	64	FAM163A	ENSG00000143340	148753	1	179712298	179785333	0.579851	-0.258215	0	0	0	NA	NA	0	NA	Yes	2	IMR90:Mesenchymal_Stem_Cell	6.7e-09	rs516134	0.13959
	ADD	64	GLUL	ENSG00000135821	2752	1	182350839	182361341	0.977843	1.19937	0	0	0	NA	NA	0	NA	Yes	1	Mesendoderm	6.7e-09	rs516134	0.1065	Congenital brain dysgenesis due to glutamine synthetase deficiency; GLUTAMINE DEFICIENCY CONGENITAL; CONGENITAL SYSTEMIC GLUTAMINE DEFICIENCY
	ADD	64	TEDDM1	ENSG00000203730	127670	1	182367252	182369751	0.0841467	0.263981	0	0	0	NA	NA	0	NA	Yes	1	Mesendoderm	6.7e-09	rs516134	0.05918
	ADD	64	RGSL1	ENSG00000121446	353299	1	182419256	182529734	NA	-0.223919	0	0	0	NA	NA	0	NA	Yes	3	Mesendoderm:Trophoblast-like_Cell:hESC	6.7e-09	rs516134	0.32395
	ADD	64	RNASEL	ENSG00000135828	6041	1	182542769	182558391	8.98e-09	0.351604	7	8.204	0	NA	NA	0	NA	No	0	NA	6.7e-09	rs516134	1.6731e-05	Familial prostate cancer; Prostate Cancer; PROSTATE CANCER HEREDITARY 1
	ADD	64	RGS16	ENSG00000143333	6004	1	182567758	182573543	0.00900265	-1.03729	6	15.03	0	NA	NA	0	NA	No	0	NA	1.2e-08	rs516134	1.8011e-07
	ADD	64	RGS8	ENSG00000135824	85397	1	182615239	182653711	0.52035	-0.250472	0	0	0	NA	NA	0	NA	Yes	6	GM12878:IMR90:Mesenchymal_Stem_Cell:Mesendoderm:Trophoblast-like_Cell:hESC	6.7e-09	rs516134	0.29585
	ADD	64	NPL	ENSG00000135838	80896	1	182758428	182799519	4.51e-07	0.270895	0	0	0	NA	NA	0	NA	Yes	16	Promoter_anchored_loops:Adult_Cortex:Fetal_Cortex:Aorta:Left_Ventricle:Liver:Lung:Right_Ventricle:Spleen:GM12878:IMR90:Mesenchymal_Stem_Cell:Mesendoderm:Neural_Progenitor_Cell:Trophoblast-like_Cell:hESC	6.7e-09	rs516134	0.84231
	ADD	64	DHX9	ENSG00000135829	1660	1	182808504	182856886	1	-0.648127	0	0	0	NA	NA	0	NA	Yes	3	Promoter_anchored_loops:Fetal_Cortex:Mesendoderm	6.7e-09	rs516134	0.87369
	ADD	64	SHCBP1L	ENSG00000157060	81626	1	182869000	182922660	7.09e-10	-0.266042	0	0	0	NA	NA	0	NA	Yes	1	Fetal_Cortex	2.2e-08	rs516134	0.83526
	ADD	64	NMNAT2	ENSG00000157064	23057	1	183217372	183387737	0.943848	-1.10832	0	0	2	1.95e-05	0.00242121	1	GTEx/v8/Adipose_Visceral_Omentum	Yes	1	Fetal_Cortex	2.2e-08	rs516134	0.2445
	ADD	65	KIF14	ENSG00000118193	9928	1	200520628	200589862	6.03e-05	0.94544	0	0	0	NA	NA	0	NA	Yes	1	Fetal_Cortex	8.7e-12	rs10800796;rs1022361:rs1022361:rs2494116:rs2644135	0.089174	Autosomal recessive primary microcephaly; Lethal fetal cerebrorenogenitourinary agenesis/hypoplasia syndrome; Severe microcephaly and short stature
	ADD	65	GPR25	ENSG00000170128	2848	1	200842083	200843306	0.00563545	NA	0	0	0	NA	NA	0	NA	Yes	1	Fetal_Cortex	8.7e-12	rs10800796;rs1022361:rs1022361:rs2494116:rs2644135	0.85012
	ADD	65	KIF21B	ENSG00000116852	23046	1	200938520	200992828	0.999414	NA	0	0	0	NA	NA	0	NA	Yes	1	Fetal_Cortex	8.7e-12	rs10800796;rs1022361:rs1022361:rs2494116:rs2644135	0.88
	ADD	65	PKP1	ENSG00000081277	5317	1	201252580	201302121	0.00480236	3.35862	0	0	0	NA	NA	0	NA	Yes	4	IMR90:Mesendoderm:Trophoblast-like_Cell:hESC	2.2e-12	rs2644135:rs1022361:rs10800796;rs1022361:rs10800796;rs2494116;rs1022361:rs2494116	0.10464	Epidermolysis bullosa simplex due to plakophilin deficiency; ECTODERMAL DYSPLASIA/SKIN FRAGILITY SYNDROME
	ADD	65	TNNI1	ENSG00000159173	7135	1	201373625	201398994	0.120125	2.17861	0	0	0	NA	NA	0	NA	Yes	1	Promoter_anchored_loops	1.9e-12	rs2644135:rs10800796;rs1022361:rs10800796;rs2494116;rs1022361	0.68498
	ADD	65	PHLDA3	ENSG00000174307	23612	1	201434620	201438365	0.527855	NA	0	0	0	NA	NA	0	NA	Yes	6	Left_Ventricle:IMR90:Mesenchymal_Stem_Cell:Mesendoderm:Trophoblast-like_Cell:hESC	2.2e-12	rs1022361:rs2494116:rs2644135:rs10800796;rs1022361:rs10800796;rs2494116;rs2494116:rs10800796	0.062936
	ADD	65	CSRP1	ENSG00000159176	1465	1	201452658	201478584	0.00342203	0.0858467	0	0	0	NA	NA	0	NA	Yes	5	GM12878:IMR90:Mesenchymal_Stem_Cell:Mesendoderm:hESC	2.2e-12	rs2644135:rs1022361:rs10800796;rs1022361:rs10800796;rs2494116;rs1022361:rs2494116:rs10800796;rs2494116:rs10800796	0.62873
	ADD	65	AC096677.1	ENSG00000269690	NA	1	201592013	201592738	NA	NA	0	0	0	NA	NA	0	NA	Yes	7	Fetal_Cortex:Left_Ventricle:IMR90:Mesenchymal_Stem_Cell:Mesendoderm:Trophoblast-like_Cell:hESC	2.2e-12	rs10800796;rs1022361:rs1022361:rs2494116:rs2644135:rs10800796;rs2494116;rs1022361:rs10800796;rs2494116:rs10800796	NA
	ADD	65	NAV1	ENSG00000134369	89796	1	201592411	201796102	1	-1.02397	29	14.92	2	3.83e-05	0.000153894	1	GTEx/v8/Nerve_Tibial	Yes	7	Fetal_Cortex:Left_Ventricle:IMR90:Mesenchymal_Stem_Cell:Mesendoderm:Trophoblast-like_Cell:hESC	2.2e-12	rs1022361;rs2494116;rs2644135;rs10800796;rs1022361:rs1022361:rs2494116:rs2644135:rs10800796;rs1022361:rs10800796;rs2494116:rs10800796	2.9445e-07
	ADD	65	IPO9	ENSG00000198700	55705	1	201798269	201853422	0.999992	3.33395	55	22.1	23	5.23e-06	0.00428953	3	GTEx/v8/Artery_Aorta:GTEx/v8/Brain_Cerebellar_Hemisphere:GTEx/v8/Pituitary	Yes	11	Adult_Cortex:Fetal_Cortex:Aorta:Left_Ventricle:Liver:GM12878:IMR90:Mesenchymal_Stem_Cell:Mesendoderm:Trophoblast-like_Cell:hESC	1.9e-12	rs1022361;rs10800796;rs2494116;rs2644135;rs1022361:rs2494116:rs2644135:rs10800796;rs1022361:rs10800796;rs2494116:rs10800796:rs10800796	4.9809e-10
	ADD	65	SHISA4	ENSG00000198892	149345	1	201857808	201861434	0.00107148	0.256183	17	22.1	93	9.35e-50	8.63e-69	19	GTEx/v8/Adipose_Subcutaneous:GTEx/v8/Adipose_Visceral_Omentum:GTEx/v8/Brain_Cortex:GTEx/v8/Brain_Nucleus_accumbens_basal_ganglia:GTEx/v8/Breast_Mammary_Tissue:GTEx/v8/Colon_Sigmoid:GTEx/v8/Colon_Transverse:GTEx/v8/Esophagus_Gastroesophageal_Junction:GTEx/v8/Esophagus_Mucosa:GTEx/v8/Esophagus_Muscularis:GTEx/v8/Liver:GTEx/v8/Lung:GTEx/v8/Nerve_Tibial:GTEx/v8/Cells_Cultured_fibroblasts:GTEx/v8/Skin_Not_Sun_Exposed_Suprapubic:GTEx/v8/Skin_Sun_Exposed_Lower_leg:GTEx/v8/Spleen:GTEx/v8/Testis:GTEx/v8/Thyroid	Yes	1	IMR90	1.9e-12	rs10800796;rs1022361;rs2644135;rs2494116;rs2644135:rs1022361:rs10800796;rs1022361:rs10800796;rs2494116:rs10800796	1.4128e-10
	ADD	65	LMOD1	ENSG00000163431	25802	1	201865580	201915715	0.790873	-0.0854091	39	22.1	89	6.48e-29	4.89e-23	21	GTEx/v8/Adipose_Subcutaneous:GTEx/v8/Adipose_Visceral_Omentum:GTEx/v8/Artery_Aorta:GTEx/v8/Artery_Tibial:GTEx/v8/Brain_Frontal_Cortex_BA9:GTEx/v8/Brain_Nucleus_accumbens_basal_ganglia:GTEx/v8/Breast_Mammary_Tissue:GTEx/v8/Colon_Sigmoid:GTEx/v8/Colon_Transverse:GTEx/v8/Esophagus_Mucosa:GTEx/v8/Esophagus_Muscularis:GTEx/v8/Heart_Atrial_Appendage:GTEx/v8/Lung:GTEx/v8/Muscle_Skeletal:GTEx/v8/Nerve_Tibial:GTEx/v8/Cells_Cultured_fibroblasts:GTEx/v8/Skin_Not_Sun_Exposed_Suprapubic:GTEx/v8/Skin_Sun_Exposed_Lower_leg:GTEx/v8/Small_Intestine_Terminal_Ileum:GTEx/v8/Testis:GTEx/v8/Thyroid	Yes	10	Promoter_anchored_loops:Adult_Cortex:Fetal_Cortex:Left_Ventricle:GM12878:IMR90:Mesenchymal_Stem_Cell:Mesendoderm:Trophoblast-like_Cell:hESC	1.9e-12	rs2644135;rs10800796;rs1022361;rs2494116;rs2644135:rs10800796;rs1022361:rs1022361:rs2494116:rs10800796;rs2494116:rs10800796:rs10800796	5.162e-11	Megacystis-microcolon-intestinal hypoperistalsis syndrome
	ADD	65	TIMM17A	ENSG00000134375	10440	1	201924619	201939789	0.243778	-0.217287	0	0	63	8.2e-08	1.2e-69	2	GTEx/v8/Artery_Tibial:GTEx/v8/Esophagus_Gastroesophageal_Junction	Yes	6	Promoter_anchored_loops:Adult_Cortex:IMR90:Mesenchymal_Stem_Cell:Mesendoderm:hESC	1.9e-12	rs2494116;rs10800796;rs1022361;rs2644135;rs2644135:rs10800796;rs1022361:rs1022361:rs2494116:rs10800796;rs1022361:rs10800796;rs2494116:rs10800796	0.21903
	ADD	65	RNPEP	ENSG00000176393	6051	1	201951500	201975275	4.81e-11	0.255145	0	0	63	2.35e-06	2.88e-26	5	GTEx/v8/Esophagus_Mucosa:GTEx/v8/Esophagus_Muscularis:GTEx/v8/Muscle_Skeletal:GTEx/v8/Nerve_Tibial:GTEx/v8/Cells_Cultured_fibroblasts	Yes	6	Promoter_anchored_loops:Adult_Cortex:IMR90:Mesenchymal_Stem_Cell:Mesendoderm:hESC	1.9e-12	rs2644135;rs2494116;rs10800796;rs1022361;rs2644135:rs10800796;rs1022361:rs1022361:rs10800796;rs1022361:rs10800796;rs2494116:rs10800796	0.025439
	ADD	65	ELF3	ENSG00000163435	1999	1	201977073	201986316	0.986667	-0.213049	0	0	0	NA	NA	0	NA	Yes	7	Adult_Cortex:Fetal_Cortex:IMR90:Mesenchymal_Stem_Cell:Mesendoderm:Trophoblast-like_Cell:hESC	2.2e-12	rs2644135:rs10800796;rs1022361:rs10800796;rs2494116:rs10800796:rs1022361:rs2494116:rs10800796;rs2494116;rs1022361	0.029602
	ADD	65	SYT2	ENSG00000143858	127833	1	202559724	202679545	0.887811	0.597541	0	0	0	NA	NA	0	NA	Yes	1	Trophoblast-like_Cell	2.2e-12	rs2644135:rs1022361:rs10800796;rs1022361:rs10800796;rs2494116;rs1022361	0.17534	Presynaptic congenital myasthenic syndromes; SYT2-related congenital onset presynaptic myasthenic syndrome
	ADD	65	RP11-480I12.4	ENSG00000184774	641515	1	202789394	202796353	NA	NA	0	0	0	NA	NA	0	NA	Yes	1	Fetal_Cortex	2.2e-12	rs10800796;rs1022361:rs1022361:rs2494116:rs2644135	0.44717
	ADD	65	ADIPOR1	ENSG00000159346	51094	1	202909951	202927700	0.592754	0.442287	0	0	0	NA	NA	0	NA	Yes	1	Fetal_Cortex	8.7e-12	rs10800796;rs1022361:rs1022361:rs2494116:rs2644135	0.4415
	ADD	65	PPP1R15B	ENSG00000158615	84919	1	204372515	204380919	0.161224	-1.1681	0	0	0	NA	NA	0	NA	Yes	1	Left_Ventricle	2.2e-12	rs2644135:rs1022361:rs10800796;rs1022361:rs10800796;rs2494116;rs1022361	0.59901	Primary microcephaly-mild intellectual disability-young-onset diabetes syndrome; Severe microcephaly short stature and intellectual disability
	ADD	66	PPP1R21	ENSG00000162869	129285	2	48667737	48742525	0.0004021	0.57166	0	0	0	NA	NA	0	NA	Yes	1	IMR90	2.8e-08	rs528931556	0.65182	PPP1R21-related neurodevelopmental disorder
	ADD	66	STON1-GTF2A1L	ENSG00000068781	286749	2	48757064	49003654	1.65e-14	0.572864	2	2.802	0	NA	NA	0	NA	No	0	NA	6.2e-09	rs528931556;rs112156038	0.00085725
	ADD	66	GTF2A1L	ENSG00000242441	11036	2	48844937	48960287	5.65e-07	0.420929	1	1.223	0	NA	NA	0	NA	Yes	5	IMR90:Mesenchymal_Stem_Cell:Mesendoderm:Trophoblast-like_Cell:hESC	2.8e-08	rs528931556	0.0081462
	ADD	66	LHCGR	ENSG00000138039	3973	2	48859428	48982880	2.8e-08	0.162887	1	1.223	0	NA	NA	0	NA	Yes	5	Left_Ventricle:IMR90:Mesenchymal_Stem_Cell:Mesendoderm:hESC	2.8e-08	rs528931556	0.0077183	Familial male-limited precocious puberty; Leydig cell hypoplasia due to complete LH resistance; Leydig cell hypoplasia due to partial LH resistance; NON RARE IN EUROPE: Primary ovarian failure; LEYDIG CELL HYPOPLASIA TYPE I; PRECOCIOUS PUBERTY MALE-LIMITED
	ADD	66	NRXN1	ENSG00000179915	9378	2	50145643	51259674	0.999949	-0.420818	0	0	0	NA	NA	0	NA	Yes	1	IMR90	2.8e-08	rs528931556	7.5107e-07	NON RARE IN EUROPE: Autism; Pitt-Hopkins-like syndrome; Autism; Pitt Hopkins 2
	ADD	67	CEP68	ENSG00000011523	23177	2	65283500	65314138	0.371623	0.129389	0	0	0	NA	NA	0	NA	Yes	1	Mesendoderm	2.2e-14	rs113851554:rs6735071	0.2059
	ADD	67	RAB1A	ENSG00000138069	5861	2	65297835	65357240	0.602946	-0.908746	0	0	0	NA	NA	0	NA	Yes	1	Adult_Cortex	2.2e-14	rs113851554	0.093807
	ADD	67	ACTR2	ENSG00000138071	10097	2	65454887	65498387	0.997097	1.10749	0	0	0	NA	NA	0	NA	Yes	2	Adult_Cortex:Fetal_Cortex	2.2e-14	rs113851554	0.6068
	ADD	67	SPRED2	ENSG00000198369	200734	2	65537985	65659771	0.000973023	-0.117264	0	0	0	NA	NA	0	NA	Yes	1	Mesendoderm	2.2e-14	rs113851554:rs6735071	0.69097
	ADD	67	MEIS1	ENSG00000143995	4211	2	66660584	66801001	0.990885	-1.50087	10	17.6	1	1.5e-05	0.00110789	1	GTEx/v8/Heart_Left_Ventricle	Yes	13	Adult_Cortex:Fetal_Cortex:Aorta:Hippocampus:Left_Ventricle:Liver:Pancreas:IMR90:Mesenchymal_Stem_Cell:Mesendoderm:Neural_Progenitor_Cell:Trophoblast-like_Cell:hESC	7.1e-17	rs375216017;rs113851554;rs6735071;rs375216017:rs113851554:rs6735071:rs113851554	5.5246e-07	RESTLESS LEGS SYNDROME SUSCEPTIBILITY TO 7
	ADD	67	ETAA1	ENSG00000143971	54465	2	67624451	67637677	0.975315	-0.0844236	0	0	0	NA	NA	0	NA	Yes	7	Aorta:Left_Ventricle:IMR90:Mesenchymal_Stem_Cell:Mesendoderm:Trophoblast-like_Cell:hESC	7.1e-17	rs113851554:rs6735071:rs375216017:rs113851554;rs375216017	0.86703
	ADD	67	C1D	ENSG00000197223	10438	2	68268262	68338080	0.365973	-0.899135	0	0	0	NA	NA	0	NA	Yes	3	IMR90:Mesenchymal_Stem_Cell:Mesendoderm	7.1e-17	rs375216017:rs113851554;rs375216017:rs113851554:rs6735071	0.92404
	ADD	67	WDR92	ENSG00000243667	116143	2	68350068	68384692	0.805659	0.777704	0	0	0	NA	NA	0	NA	Yes	1	IMR90	7.1e-17	rs375216017:rs113851554;rs375216017:rs113851554:rs6735071	0.76843
	ADD	67	RP11-474G23.1	ENSG00000273398	NA	2	68358370	68488362	NA	NA	0	0	0	NA	NA	0	NA	Yes	4	Left_Ventricle:IMR90:Mesenchymal_Stem_Cell:Mesendoderm	7.1e-17	rs375216017:rs113851554;rs375216017:rs113851554:rs6735071	0.73628
	ADD	67	PNO1	ENSG00000115946	56902	2	68384976	68403370	0.256534	0.045132	0	0	0	NA	NA	0	NA	Yes	1	IMR90	7.1e-17	rs375216017:rs113851554;rs375216017:rs113851554:rs6735071	0.71546
	ADD	67	PPP3R1	ENSG00000221823	5534	2	68405989	68483369	0.88982	0.472951	0	0	0	NA	NA	0	NA	Yes	4	Left_Ventricle:IMR90:Mesenchymal_Stem_Cell:Mesendoderm	7.1e-17	rs375216017:rs113851554;rs375216017:rs113851554:rs6735071	0.78677
	ADD	67	PROKR1	ENSG00000169618	10887	2	68870721	68882708	5.42e-10	NA	0	0	0	NA	NA	0	NA	Yes	1	IMR90	7.1e-17	rs375216017:rs113851554	0.7166
	ADD	68	GTDC1	ENSG00000121964	79712	2	144695635	145090135	2.41e-10	-0.787953	0	0	0	NA	NA	0	NA	Yes	1	Mesendoderm	1.3e-06	rs12464452	0.27887
	ADD	68	ZEB2	ENSG00000169554	9839	2	145141648	145282147	0.999834	-3.33245	0	0	0	NA	NA	0	NA	Yes	1	Mesendoderm	1.2e-08	rs12464452	0.28675	Mowat-Wilson syndrome due to a ZEB2 point mutation; Mowat-Wilson syndrome due to monosomy 2q22; MOWAT-WILSON SYNDROME
	ADD	68	ACVR2A	ENSG00000121989	92	2	148602086	148688393	0.993932	-1.04629	0	0	0	NA	NA	0	NA	Yes	8	Left_Ventricle:GM12878:IMR90:Mesenchymal_Stem_Cell:Mesendoderm:Neural_Progenitor_Cell:Trophoblast-like_Cell:hESC	1.2e-08	rs12464452	0.038194
	ADD	68	ORC4	ENSG00000115947	5000	2	148687968	148779147	2.29e-06	-0.920871	0	0	0	NA	NA	0	NA	Yes	2	Mesenchymal_Stem_Cell:Mesendoderm	1.2e-08	rs12464452	0.0088172	Ear-patella-short stature syndrome; Meier-Gorlin syndrome 2
	ADD	68	MBD5	ENSG00000204406	55777	2	148778580	149275805	0.999852	-0.905737	0	0	0	NA	NA	0	NA	Yes	2	Mesenchymal_Stem_Cell:Mesendoderm	1.2e-08	rs12464452	0.06067	2q23.1 microdeletion syndrome; Autosomal dominant non-syndromic intellectual disability; Mental retardation autosomal dominant 1; EHMT1-LIKE INTELLECTUAL DISABILITY
	ADD	68	KIF5C	ENSG00000168280	3800	2	149632819	149883273	0.999516	NA	0	0	0	NA	NA	0	NA	Yes	1	Mesenchymal_Stem_Cell	1.2e-08	rs12464452	0.32511	CORTICAL DYSPLASIA COMPLEX WITH OTHER BRAIN MALFORMATIONS 2
	ADD	68	LYPD6B	ENSG00000150556	130576	2	149894621	150071776	0.00103351	-0.240956	0	0	0	NA	NA	0	NA	Yes	2	Left_Ventricle:IMR90	1.2e-08	rs12464452	0.38646
	ADD	68	LYPD6	ENSG00000187123	130574	2	150186499	150330662	0.000624826	0.368923	0	0	0	NA	NA	0	NA	Yes	2	Left_Ventricle:Mesenchymal_Stem_Cell	1.2e-08	rs12464452	0.33797
	ADD	69	ZNF662	ENSG00000182983	389114	3	42947223	42960825	3.72e-10	-0.481976	0	0	0	NA	NA	0	NA	Yes	2	IMR90:Mesenchymal_Stem_Cell	7.5e-09	rs1404481	0.12699
	ADD	69	FAM198A	ENSG00000144649	729085	3	43020759	43101703	NA	0.530081	0	0	0	NA	NA	0	NA	Yes	2	IMR90:Mesenchymal_Stem_Cell	7.5e-09	rs1404481	0.20077
	ADD	69	POMGNT2	ENSG00000144647	84892	3	43120724	43147568	0.00772677	NA	0	0	0	NA	NA	0	NA	Yes	2	IMR90:Mesenchymal_Stem_Cell	7.5e-09	rs1404481	0.54713	Walker-Warburg syndrome; MUSCULAR DYSTROPHY-DYSTROGLYCANOPATHY CONGENITAL WITH BRAIN AND EYE; WALKER WARBERG SYNDROME
	ADD	69	SNRK	ENSG00000163788	54861	3	43328004	43466256	0.994142	-0.871947	0	0	0	NA	NA	0	NA	Yes	5	IMR90:Mesenchymal_Stem_Cell:Mesendoderm:Trophoblast-like_Cell:hESC	7.5e-09	rs1404481	0.33239
	ADD	69	ANO10	ENSG00000160746	55129	3	43396351	43733086	1.92e-06	0.104488	0	0	0	NA	NA	0	NA	Yes	4	Fetal_Cortex:IMR90:Mesenchymal_Stem_Cell:Mesendoderm	1.2e-08	rs1404481	0.17232	Adult-onset autosomal recessive cerebellar ataxia; SPINOCEREBELLAR ATAXIA AUTOSOMAL RECESSIVE 10
	ADD	69	ABHD5	ENSG00000011198	51099	3	43731605	43775863	3.45e-05	0.638813	0	0	0	NA	NA	0	NA	Yes	4	Fetal_Cortex:IMR90:Mesenchymal_Stem_Cell:Mesendoderm	1.2e-08	rs1404481	0.13786	Neutral lipid storage disease with ichthyosis; CHANARIN-DORFMAN SYNDROME
	ADD	69	TOPAZ1	ENSG00000173769	375337	3	44283378	44373590	NA	-0.376317	0	0	0	NA	NA	0	NA	Yes	5	IMR90:Mesenchymal_Stem_Cell:Mesendoderm:Trophoblast-like_Cell:hESC	7.5e-09	rs1404481	0.67408
	ADD	69	TCAIM	ENSG00000179152	285343	3	44379611	44450943	4.46e-05	0.313154	0	0	0	NA	NA	0	NA	Yes	3	IMR90:Mesendoderm:hESC	7.5e-09	rs1404481	0.59903
	ADD	69	ZNF852	ENSG00000178917	285346	3	44540462	44552128	6.54e-09	NA	0	0	40	2.7e-05	0.0340289	1	GTEx/v8/Heart_Atrial_Appendage	No	0	NA	2.3e-06	rs1404481	0.70361
	ADD	69	ZNF660	ENSG00000144792	285349	3	44619715	44641186	0.0548051	-1.65843	0	0	0	NA	NA	0	NA	Yes	1	Fetal_Cortex	1.9e-07	rs1404481	0.85031
	ADD	69	ZNF197	ENSG00000186448	10168	3	44626380	44689963	5.95e-14	0.135916	0	0	0	NA	NA	0	NA	Yes	1	Fetal_Cortex	1.9e-07	rs1404481	0.91496
	ADD	69	TGM4	ENSG00000163810	7047	3	44916100	44956482	1.14e-11	0.329752	0	0	0	NA	NA	0	NA	Yes	1	Promoter_anchored_loops	2.3e-06	rs1404481	0.93396
