## Supplementary Table for "Genome-wide association analysis of composite sleep health scores in 413,904 individuals" (part 2 of 3)

### Sheet: ST19 (continued)
Supplementary Table 19. Genes implicated by positional, eQTL, or chromatin interaction mapping of previously reported sleep loci (STable 4) identified by FUMA.
	ADD	70	CDC25A	ENSG00000164045	993	3	48198636	48229892	0.979698	-0.724001	0	0	36	9.89e-07	1.64e-73	4	GTEx/v8/Adipose_Subcutaneous:GTEx/v8/Artery_Tibial:GTEx/v8/Muscle_Skeletal:GTEx/v8/Thyroid	Yes	3	IMR90:Mesenchymal_Stem_Cell:Trophoblast-like_Cell	1.9e-11	rs6790914;rs7617480;rs151321348	0.16164
	ADD	70	CAMP	ENSG00000164047	820	3	48264837	48266981	0.0896557	0.173576	0	0	0	NA	NA	0	NA	Yes	5	Promoter_anchored_loops:Adult_Cortex:GM12878:IMR90:Mesenchymal_Stem_Cell	3.1e-09	rs7617480:rs6790914:rs151321348	0.1409
	ADD	70	ZNF589	ENSG00000164048	51385	3	48282590	48340743	6.5e-07	-0.372176	0	0	65	2.37e-06	9.7e-124	11	GTEx/v8/Adipose_Subcutaneous:GTEx/v8/Whole_Blood:GTEx/v8/Esophagus_Mucosa:GTEx/v8/Esophagus_Muscularis:GTEx/v8/Heart_Atrial_Appendage:GTEx/v8/Heart_Left_Ventricle:GTEx/v8/Nerve_Tibial:GTEx/v8/Skin_Not_Sun_Exposed_Suprapubic:GTEx/v8/Skin_Sun_Exposed_Lower_leg:GTEx/v8/Testis:GTEx/v8/Thyroid	Yes	16	Adult_Cortex:Fetal_Cortex:Aorta:Left_Ventricle:Liver:Lung:Pancreas:Right_Ventricle:Spleen:GM12878:IMR90:Mesenchymal_Stem_Cell:Mesendoderm:Neural_Progenitor_Cell:Trophoblast-like_Cell:hESC	1.9e-11	rs6790914;rs7617480;rs151321348:rs7617480	0.38576
	ADD	70	NME6	ENSG00000172113	10201	3	48334754	48343175	9.22e-05	-0.182941	0	0	51	8.96e-06	6.62e-54	6	GTEx/v8/Adipose_Subcutaneous:GTEx/v8/Whole_Blood:GTEx/v8/Artery_Aorta:GTEx/v8/Muscle_Skeletal:GTEx/v8/Cells_Cultured_fibroblasts:GTEx/v8/Skin_Sun_Exposed_Lower_leg	Yes	3	Fetal_Cortex:IMR90:Mesenchymal_Stem_Cell	2.2e-11	rs6790914;rs7617480;rs151321348:rs7617480	0.2498
	ADD	70	SPINK8	ENSG00000229453	646424	3	48348336	48369831	0.00112129	-0.205479	0	0	0	NA	NA	0	NA	Yes	4	IMR90:Mesenchymal_Stem_Cell:Mesendoderm:Trophoblast-like_Cell	5.3e-05	rs151321348	0.32862
	ADD	70	FBXW12	ENSG00000164049	285231	3	48413709	48442666	1.97e-07	0.783335	0	0	17	0.000276662	2.97e-11	1	GTEx/v8/Testis	Yes	2	Promoter_anchored_loops:IMR90	2e-10	rs7617480;rs7617480:rs6790914:rs151321348	0.41556
	ADD	70	PLXNB1	ENSG00000164050	5364	3	48445261	48471594	0.850195	NA	0	0	28	0.000210172	0.0352471	1	GTEx/v8/Muscle_Skeletal	Yes	8	Adult_Cortex:Fetal_Cortex:GM12878:IMR90:Mesenchymal_Stem_Cell:Mesendoderm:Trophoblast-like_Cell:hESC	2.8e-09	rs6790914;rs7617480;rs151321348:rs7617480	0.081394
	ADD	70	CCDC51	ENSG00000164051	79714	3	48473574	48481866	1.46e-06	0.0859331	0	0	0	NA	NA	0	NA	Yes	10	Adult_Cortex:Fetal_Cortex:Aorta:Left_Ventricle:Liver:GM12878:IMR90:Mesenchymal_Stem_Cell:Trophoblast-like_Cell:hESC	4.9e-11	rs151321348:rs7617480:rs1046953;rs12634780:rs12634780:rs35917071	0.086272
	ADD	70	TMA7	ENSG00000232112	51372	3	48481667	48485616	0.0100073	0.321268	0	0	117	3.97e-16	2.61e-109	5	GTEx/v8/Brain_Cerebellar_Hemisphere:GTEx/v8/Brain_Cerebellum:GTEx/v8/Brain_Cortex:GTEx/v8/Muscle_Skeletal:GTEx/v8/Skin_Sun_Exposed_Lower_leg	Yes	10	Adult_Cortex:Fetal_Cortex:Aorta:Left_Ventricle:Liver:GM12878:IMR90:Mesenchymal_Stem_Cell:Trophoblast-like_Cell:hESC	1.9e-11	rs7617480;rs6790914;rs151321348:rs7617480:rs1046953;rs12634780:rs12634780:rs35917071	0.3224
	ADD	70	ATRIP	ENSG00000164053	84126	3	48488114	48507115	0.00148698	NA	0	0	133	1.5e-07	1.91e-31	6	GTEx/v8/Whole_Blood:GTEx/v8/Artery_Tibial:GTEx/v8/Esophagus_Mucosa:GTEx/v8/Muscle_Skeletal:GTEx/v8/Nerve_Tibial:GTEx/v8/Skin_Sun_Exposed_Lower_leg	Yes	10	Adult_Cortex:Fetal_Cortex:Aorta:Left_Ventricle:Liver:GM12878:IMR90:Mesenchymal_Stem_Cell:Trophoblast-like_Cell:hESC	2.1e-11	rs6790914;rs7617480;rs151321348:rs7617480:rs1046953;rs12634780:rs12634780:rs35917071	0.46172	Seckel syndrome
	ADD	70	TREX1	ENSG00000213689	11277	3	48506445	48509044	0.0933407	-0.110328	1	2.324	150	2.54e-12	9.32e-79	20	GTEx/v8/Adipose_Subcutaneous:GTEx/v8/Adipose_Visceral_Omentum:GTEx/v8/Whole_Blood:GTEx/v8/Artery_Aorta:GTEx/v8/Artery_Tibial:GTEx/v8/Brain_Caudate_basal_ganglia:GTEx/v8/Breast_Mammary_Tissue:GTEx/v8/Colon_Sigmoid:GTEx/v8/Colon_Transverse:GTEx/v8/Esophagus_Mucosa:GTEx/v8/Esophagus_Muscularis:GTEx/v8/Heart_Left_Ventricle:GTEx/v8/Muscle_Skeletal:GTEx/v8/Nerve_Tibial:GTEx/v8/Pancreas:GTEx/v8/Prostate:GTEx/v8/Cells_Cultured_fibroblasts:GTEx/v8/Spleen:GTEx/v8/Stomach:GTEx/v8/Thyroid	Yes	8	Aorta:Left_Ventricle:Liver:GM12878:IMR90:Mesenchymal_Stem_Cell:Trophoblast-like_Cell:hESC	1.9e-11	rs151321348;rs7617480;rs6790914	0.17312	Aicardi-Goutieres syndrome; Familial Chilblain lupus; Retinal vasculopathy with cerebral leukoencephalopathy and systemic manifestations; SYSTEMIC LUPUS ERYTHEMATOSUS; AICARDI-GOUTIERES SYNDROME 1; CHILBLAIN LUPUS 1; VASCULOPATHY RETINAL WITH CEREBRAL LEUKODYSTROPHY; Aicardi-Goutieres syndrome 1 dominant and recessive; Aicardi-Goutieres syndrome; Familial Chilblain lupus; Retinal vasculopathy with cerebral leukoencephalopathy and systemic manifestations; SYSTEMIC LUPUS ERYTHEMATOSUS; AICARDI-GOUTIERES SYNDROME 1; CHILBLAIN LUPUS 1; VASCULOPATHY RETINAL WITH CEREBRAL LEUKODYSTROPHY; Aicardi-Goutieres syndrome 1 dominant and recessive
	ADD	70	SHISA5	ENSG00000164054	51246	3	48509197	48542259	9.94e-08	-0.44203	1	2.324	144	2.04e-05	2.58e-10	4	GTEx/v8/Muscle_Skeletal:GTEx/v8/Cells_Cultured_fibroblasts:GTEx/v8/Skin_Not_Sun_Exposed_Suprapubic:GTEx/v8/Skin_Sun_Exposed_Lower_leg	Yes	9	Liver:Pancreas:Spleen:GM12878:IMR90:Mesenchymal_Stem_Cell:Mesendoderm:Trophoblast-like_Cell:hESC	2.8e-09	rs151321348;rs7617480;rs6790914	0.18681
	ADD	70	PFKFB4	ENSG00000114268	5210	3	48555117	48599448	0.000321134	-0.13132	0	0	0	NA	NA	0	NA	Yes	12	Promoter_anchored_loops:Aorta:Dorsolateral_Prefrontal_Cortex:Left_Ventricle:Liver:Spleen:GM12878:IMR90:Mesenchymal_Stem_Cell:Mesendoderm:Trophoblast-like_Cell:hESC	2.4e-08	rs151321348	0.03533
	ADD	70	UCN2	ENSG00000145040	90226	3	48599160	48601206	0.157236	0.00632673	0	0	0	NA	NA	0	NA	Yes	1	Promoter_anchored_loops	1.8e-07	rs151321348	0.00069764
	ADD	70	UQCRC1	ENSG00000010256	7384	3	48636435	48648409	0.132467	-0.703758	1	1.604	0	NA	NA	0	NA	Yes	7	Promoter_anchored_loops:Adult_Cortex:GM12878:IMR90:Mesenchymal_Stem_Cell:Trophoblast-like_Cell:hESC	2.4e-08	rs151321348;rs7617480:rs151321348	0.0062854
	ADD	70	TMEM89	ENSG00000183396	440955	3	48658192	48659288	0.711076	-0.325142	1	1.604	42	6.73e-05	3.41e-24	1	GTEx/v8/Artery_Tibial	Yes	6	Promoter_anchored_loops:GM12878:IMR90:Mesenchymal_Stem_Cell:Trophoblast-like_Cell:hESC	2.3e-09	rs151321348;rs7617480;rs7652179;rs6790914:rs7617480:rs151321348	0.61619
	ADD	70	SLC26A6	ENSG00000225697	65010	3	48663156	48672926	3.31e-05	-0.384056	1	1.604	50	1.59e-11	4.21e-27	5	GTEx/v8/Adipose_Subcutaneous:GTEx/v8/Lung:GTEx/v8/Muscle_Skeletal:GTEx/v8/Nerve_Tibial:GTEx/v8/Thyroid	Yes	7	Adult_Cortex:Fetal_Cortex:GM12878:IMR90:Mesenchymal_Stem_Cell:Trophoblast-like_Cell:hESC	1.9e-11	rs151321348;rs6790914;rs151321348:rs7617480	0.4654
	ADD	70	CELSR3	ENSG00000008300	1951	3	48673902	48700348	0.999656	-0.878908	0	0	202	8.22e-08	6.76e-05	5	GTEx/v8/Adipose_Subcutaneous:GTEx/v8/Artery_Aorta:GTEx/v8/Artery_Tibial:GTEx/v8/Colon_Transverse:GTEx/v8/Muscle_Skeletal	Yes	6	Promoter_anchored_loops:Adult_Cortex:Fetal_Cortex:IMR90:Mesenchymal_Stem_Cell:Trophoblast-like_Cell	1.9e-11	rs6790914;rs7617480;rs7652179;rs7617480:rs6790914:rs151321348	0.20888
	ADD	70	NCKIPSD	ENSG00000213672	51517	3	48701364	48723797	0.00713136	-0.551018	1	12.18	240	4.1e-55	1.47e-68	46	GTEx/v8/Adipose_Subcutaneous:GTEx/v8/Adipose_Visceral_Omentum:GTEx/v8/Adrenal_Gland:GTEx/v8/Whole_Blood:GTEx/v8/Artery_Aorta:GTEx/v8/Artery_Tibial:GTEx/v8/Brain_Amygdala:GTEx/v8/Brain_Anterior_cingulate_cortex_BA24:GTEx/v8/Brain_Caudate_basal_ganglia:GTEx/v8/Brain_Cerebellar_Hemisphere:GTEx/v8/Brain_Cerebellum:GTEx/v8/Brain_Cortex:GTEx/v8/Brain_Frontal_Cortex_BA9:GTEx/v8/Brain_Hippocampus:GTEx/v8/Brain_Hypothalamus:GTEx/v8/Brain_Nucleus_accumbens_basal_ganglia:GTEx/v8/Brain_Putamen_basal_ganglia:GTEx/v8/Brain_Spinal_cord_cervical_c-1:GTEx/v8/Brain_Substantia_nigra:GTEx/v8/Breast_Mammary_Tissue:GTEx/v8/Colon_Sigmoid:GTEx/v8/Colon_Transverse:GTEx/v8/Esophagus_Gastroesophageal_Junction:GTEx/v8/Esophagus_Mucosa:GTEx/v8/Esophagus_Muscularis:GTEx/v8/Heart_Atrial_Appendage:GTEx/v8/Heart_Left_Ventricle:GTEx/v8/Liver:GTEx/v8/Lung:GTEx/v8/Muscle_Skeletal:GTEx/v8/Nerve_Tibial:GTEx/v8/Ovary:GTEx/v8/Pancreas:GTEx/v8/Pituitary:GTEx/v8/Prostate:GTEx/v8/Minor_Salivary_Gland:GTEx/v8/Cells_Cultured_fibroblasts:GTEx/v8/Skin_Not_Sun_Exposed_Suprapubic:GTEx/v8/Skin_Sun_Exposed_Lower_leg:GTEx/v8/Small_Intestine_Terminal_Ileum:GTEx/v8/Spleen:GTEx/v8/Stomach:GTEx/v8/Testis:GTEx/v8/Thyroid:GTEx/v8/Uterus:GTEx/v8/Vagina	Yes	10	Promoter_anchored_loops:Adult_Cortex:Fetal_Cortex:Aorta:Left_Ventricle:Liver:GM12878:IMR90:Mesenchymal_Stem_Cell:Trophoblast-like_Cell	1.9e-11	rs151321348;rs6790914;rs7617480;rs7652179;rs151321348:rs7617480:rs6790914:rs1046953;rs12634780:rs12634780:rs35917071:rs7652179	0.029795
	ADD	70	IP6K2	ENSG00000068745	51447	3	48725436	48777786	0.989458	-0.392799	1	12.18	51	2.4e-08	8.46e-35	6	GTEx/v8/Artery_Aorta:GTEx/v8/Artery_Tibial:GTEx/v8/Pancreas:GTEx/v8/Cells_Cultured_fibroblasts:GTEx/v8/Skin_Not_Sun_Exposed_Suprapubic:GTEx/v8/Thyroid	Yes	3	Promoter_anchored_loops:IMR90:Mesenchymal_Stem_Cell	1.9e-11	rs151321348;rs6790914;rs4688760;rs7617480:rs151321348	0.00010277
	ADD	70	PRKAR2A	ENSG00000114302	5576	3	48782030	48885279	0.983251	-2.8684	2	1.868	268	6.21e-07	0.000280163	11	GTEx/v8/Adipose_Subcutaneous:GTEx/v8/Adipose_Visceral_Omentum:GTEx/v8/Artery_Tibial:GTEx/v8/Brain_Substantia_nigra:GTEx/v8/Breast_Mammary_Tissue:GTEx/v8/Colon_Sigmoid:GTEx/v8/Esophagus_Muscularis:GTEx/v8/Heart_Atrial_Appendage:GTEx/v8/Muscle_Skeletal:GTEx/v8/Nerve_Tibial:GTEx/v8/Cells_Cultured_fibroblasts	Yes	3	Promoter_anchored_loops:Adult_Cortex:Fetal_Cortex	1.9e-11	rs151321348;rs6790914;rs7617480;rs7652179;rs151321348:rs7617480	7.88e-07
	ADD	70	SLC25A20	ENSG00000178537	788	3	48894369	48936426	2.05e-07	-0.773546	2	1.139	0	NA	NA	0	NA	Yes	3	Promoter_anchored_loops:GM12878:IMR90	2.6e-09	rs151321348;rs6790914;rs151321348:rs7652179	3.9561e-06	CARNITINE-ACYLCARNITINE TRANSLOCASE DEFICIENCY
	ADD	70	ARIH2OS	ENSG00000221883	646450	3	48955221	48956818	0.437613	-0.628346	0	0	0	NA	NA	0	NA	Yes	3	Fetal_Cortex:GM12878:IMR90	9.2e-08	rs7617480:rs151321348	0.0014493
	ADD	70	ARIH2	ENSG00000177479	10425	3	48956254	49023815	0.987412	-1.69992	1	0.118	271	9.47e-28	1.97e-22	27	GTEx/v8/Adipose_Subcutaneous:GTEx/v8/Adipose_Visceral_Omentum:GTEx/v8/Adrenal_Gland:GTEx/v8/Whole_Blood:GTEx/v8/Artery_Aorta:GTEx/v8/Artery_Tibial:GTEx/v8/Breast_Mammary_Tissue:GTEx/v8/Colon_Transverse:GTEx/v8/Esophagus_Gastroesophageal_Junction:GTEx/v8/Esophagus_Mucosa:GTEx/v8/Heart_Atrial_Appendage:GTEx/v8/Heart_Left_Ventricle:GTEx/v8/Liver:GTEx/v8/Lung:GTEx/v8/Nerve_Tibial:GTEx/v8/Pancreas:GTEx/v8/Pituitary:GTEx/v8/Prostate:GTEx/v8/Minor_Salivary_Gland:GTEx/v8/Cells_Cultured_fibroblasts:GTEx/v8/Skin_Not_Sun_Exposed_Suprapubic:GTEx/v8/Skin_Sun_Exposed_Lower_leg:GTEx/v8/Small_Intestine_Terminal_Ileum:GTEx/v8/Spleen:GTEx/v8/Stomach:GTEx/v8/Testis:GTEx/v8/Thyroid	Yes	3	Fetal_Cortex:GM12878:IMR90	1.9e-11	rs151321348;rs6790914;rs7617480;rs7652179;rs35917071;rs7617480:rs151321348	1.1862e-06
	ADD	70	P4HTM	ENSG00000178467	54681	3	49027319	49044587	0.0232749	NA	1	0.118	282	1.84e-28	9.91e-24	31	GTEx/v8/Adipose_Subcutaneous:GTEx/v8/Adipose_Visceral_Omentum:GTEx/v8/Adrenal_Gland:GTEx/v8/Whole_Blood:GTEx/v8/Artery_Aorta:GTEx/v8/Artery_Tibial:GTEx/v8/Brain_Caudate_basal_ganglia:GTEx/v8/Brain_Cerebellar_Hemisphere:GTEx/v8/Brain_Cerebellum:GTEx/v8/Brain_Cortex:GTEx/v8/Brain_Frontal_Cortex_BA9:GTEx/v8/Brain_Hippocampus:GTEx/v8/Brain_Hypothalamus:GTEx/v8/Brain_Nucleus_accumbens_basal_ganglia:GTEx/v8/Brain_Putamen_basal_ganglia:GTEx/v8/Brain_Spinal_cord_cervical_c-1:GTEx/v8/Breast_Mammary_Tissue:GTEx/v8/Colon_Sigmoid:GTEx/v8/Colon_Transverse:GTEx/v8/Esophagus_Gastroesophageal_Junction:GTEx/v8/Esophagus_Muscularis:GTEx/v8/Heart_Atrial_Appendage:GTEx/v8/Lung:GTEx/v8/Nerve_Tibial:GTEx/v8/Pancreas:GTEx/v8/Pituitary:GTEx/v8/Prostate:GTEx/v8/Cells_Cultured_fibroblasts:GTEx/v8/Skin_Not_Sun_Exposed_Suprapubic:GTEx/v8/Stomach:GTEx/v8/Thyroid	Yes	4	Promoter_anchored_loops:GM12878:IMR90:Mesenchymal_Stem_Cell	1.9e-11	rs151321348;rs6790914;rs7617480;rs7652179;rs35917071;rs151321348:rs6790914:rs7617480:rs7652179	1.2956e-05	HYPOTONIA HYPOVENTILATION IMPAIRED INTELLECTUAL DEVELOPMENT DYSAUTONOMIA EPILEPSY AND EYE ABNORMALITIES
	ADD	70	WDR6	ENSG00000178252	11180	3	49044495	49053386	9.2e-07	-0.0589495	0	0	382	1.35e-136	2.37e-124	44	GTEx/v8/Adipose_Subcutaneous:GTEx/v8/Adipose_Visceral_Omentum:GTEx/v8/Adrenal_Gland:GTEx/v8/Cells_EBV-transformed_lymphocytes:GTEx/v8/Whole_Blood:GTEx/v8/Artery_Aorta:GTEx/v8/Artery_Coronary:GTEx/v8/Artery_Tibial:GTEx/v8/Brain_Amygdala:GTEx/v8/Brain_Caudate_basal_ganglia:GTEx/v8/Brain_Cerebellar_Hemisphere:GTEx/v8/Brain_Cerebellum:GTEx/v8/Brain_Cortex:GTEx/v8/Brain_Frontal_Cortex_BA9:GTEx/v8/Brain_Hippocampus:GTEx/v8/Brain_Nucleus_accumbens_basal_ganglia:GTEx/v8/Brain_Putamen_basal_ganglia:GTEx/v8/Brain_Spinal_cord_cervical_c-1:GTEx/v8/Brain_Substantia_nigra:GTEx/v8/Breast_Mammary_Tissue:GTEx/v8/Colon_Sigmoid:GTEx/v8/Colon_Transverse:GTEx/v8/Esophagus_Gastroesophageal_Junction:GTEx/v8/Esophagus_Mucosa:GTEx/v8/Esophagus_Muscularis:GTEx/v8/Heart_Atrial_Appendage:GTEx/v8/Heart_Left_Ventricle:GTEx/v8/Liver:GTEx/v8/Lung:GTEx/v8/Muscle_Skeletal:GTEx/v8/Nerve_Tibial:GTEx/v8/Pancreas:GTEx/v8/Prostate:GTEx/v8/Minor_Salivary_Gland:GTEx/v8/Cells_Cultured_fibroblasts:GTEx/v8/Skin_Not_Sun_Exposed_Suprapubic:GTEx/v8/Skin_Sun_Exposed_Lower_leg:GTEx/v8/Small_Intestine_Terminal_Ileum:GTEx/v8/Spleen:GTEx/v8/Stomach:GTEx/v8/Testis:GTEx/v8/Thyroid:GTEx/v8/Uterus:GTEx/v8/Vagina	Yes	5	Promoter_anchored_loops:Adult_Cortex:Fetal_Cortex:IMR90:Mesenchymal_Stem_Cell	6e-12	rs151321348;rs6790914;rs7617480;rs7652179;rs35917071;rs1046953;rs12634780;rs4688760;rs151321348:rs6790914:rs7617480:rs7652179:rs1046953;rs12634780:rs12634780:rs35917071	3.1777e-06
	ADD	70	DALRD3	ENSG00000178149	55152	3	49052921	49059726	1.85e-05	0.0723068	0	0	280	5.14e-28	2.14e-23	26	GTEx/v8/Adipose_Subcutaneous:GTEx/v8/Adipose_Visceral_Omentum:GTEx/v8/Artery_Aorta:GTEx/v8/Artery_Coronary:GTEx/v8/Artery_Tibial:GTEx/v8/Brain_Anterior_cingulate_cortex_BA24:GTEx/v8/Brain_Cerebellar_Hemisphere:GTEx/v8/Brain_Cerebellum:GTEx/v8/Brain_Cortex:GTEx/v8/Brain_Frontal_Cortex_BA9:GTEx/v8/Breast_Mammary_Tissue:GTEx/v8/Colon_Transverse:GTEx/v8/Esophagus_Gastroesophageal_Junction:GTEx/v8/Esophagus_Mucosa:GTEx/v8/Esophagus_Muscularis:GTEx/v8/Heart_Atrial_Appendage:GTEx/v8/Liver:GTEx/v8/Lung:GTEx/v8/Muscle_Skeletal:GTEx/v8/Nerve_Tibial:GTEx/v8/Pancreas:GTEx/v8/Cells_Cultured_fibroblasts:GTEx/v8/Skin_Not_Sun_Exposed_Suprapubic:GTEx/v8/Skin_Sun_Exposed_Lower_leg:GTEx/v8/Spleen:GTEx/v8/Thyroid	Yes	5	Promoter_anchored_loops:Adult_Cortex:Fetal_Cortex:IMR90:Mesenchymal_Stem_Cell	1.1e-11	rs6790914;rs7617480;rs7652179;rs151321348;rs6790914:rs7617480:rs151321348:rs7652179:rs12634780:rs1046953;rs12634780	3.0469e-07	Undetermined early-onset epileptic encephalopathy
	ADD	70	NDUFAF3	ENSG00000178057	25915	3	49057892	49060928	4.86e-05	-2.09007	0	0	216	2.56e-07	9.02e-06	13	GTEx/v8/Adipose_Subcutaneous:GTEx/v8/Artery_Aorta:GTEx/v8/Artery_Tibial:GTEx/v8/Esophagus_Gastroesophageal_Junction:GTEx/v8/Esophagus_Muscularis:GTEx/v8/Heart_Atrial_Appendage:GTEx/v8/Heart_Left_Ventricle:GTEx/v8/Lung:GTEx/v8/Muscle_Skeletal:GTEx/v8/Nerve_Tibial:GTEx/v8/Cells_Cultured_fibroblasts:GTEx/v8/Skin_Not_Sun_Exposed_Suprapubic:GTEx/v8/Vagina	Yes	7	Promoter_anchored_loops:EP_correlation_cell_type_oneway:EP_correlation_organ_oneway:Adult_Cortex:Fetal_Cortex:IMR90:Mesenchymal_Stem_Cell	1.1e-11	rs6790914;rs7617480;rs7652179;rs151321348;rs6790914:rs7617480:rs151321348:rs7652179:rs12634780:rs1046953;rs12634780	0.05016	Isolated complex I deficiency; Leigh syndrome with cardiomyopathy; MITOCHONDRIAL COMPLEX I DEFICIENCY
	ADD	70	IMPDH2	ENSG00000178035	3615	3	49061758	49066841	0.00135317	-0.509343	0	0	84	5.23e-05	0.0116736	1	GTEx/v8/Cells_Cultured_fibroblasts	Yes	3	Promoter_anchored_loops:IMR90:Mesenchymal_Stem_Cell	2e-09	rs7617480;rs7652179;rs7652179:rs4688760:rs151321348:rs6790914	7.8548e-06
	ADD	70	QRICH1	ENSG00000198218	54870	3	49067140	49131796	0.99607	-0.279294	2	6.234	284	4.08e-23	6.94e-21	35	GTEx/v8/Adipose_Subcutaneous:GTEx/v8/Adipose_Visceral_Omentum:GTEx/v8/Whole_Blood:GTEx/v8/Artery_Aorta:GTEx/v8/Artery_Tibial:GTEx/v8/Brain_Caudate_basal_ganglia:GTEx/v8/Brain_Cerebellar_Hemisphere:GTEx/v8/Brain_Cerebellum:GTEx/v8/Brain_Cortex:GTEx/v8/Brain_Nucleus_accumbens_basal_ganglia:GTEx/v8/Breast_Mammary_Tissue:GTEx/v8/Colon_Sigmoid:GTEx/v8/Colon_Transverse:GTEx/v8/Esophagus_Gastroesophageal_Junction:GTEx/v8/Esophagus_Mucosa:GTEx/v8/Esophagus_Muscularis:GTEx/v8/Heart_Atrial_Appendage:GTEx/v8/Heart_Left_Ventricle:GTEx/v8/Liver:GTEx/v8/Lung:GTEx/v8/Muscle_Skeletal:GTEx/v8/Nerve_Tibial:GTEx/v8/Ovary:GTEx/v8/Pancreas:GTEx/v8/Pituitary:GTEx/v8/Prostate:GTEx/v8/Cells_Cultured_fibroblasts:GTEx/v8/Skin_Not_Sun_Exposed_Suprapubic:GTEx/v8/Skin_Sun_Exposed_Lower_leg:GTEx/v8/Small_Intestine_Terminal_Ileum:GTEx/v8/Spleen:GTEx/v8/Stomach:GTEx/v8/Testis:GTEx/v8/Thyroid:GTEx/v8/Vagina	Yes	8	Promoter_anchored_loops:Adult_Cortex:Fetal_Cortex:Left_Ventricle:GM12878:IMR90:Mesenchymal_Stem_Cell:Trophoblast-like_Cell	1.3e-11	rs6790914;rs151321348;rs7617480;rs7652179;rs35917071;rs4688760;rs6790914:rs7617480:rs1046953;rs12634780:rs12634780:rs35917071:rs151321348	8.29e-07	QRICH1-related intellectual disability-chondrodysplasia syndrome; QRICH1 syndrome
	ADD	70	QARS	ENSG00000172053	5859	3	49133365	49142553	8.79e-08	-0.634756	4	6.234	0	NA	NA	0	NA	Yes	8	Promoter_anchored_loops:Adult_Cortex:Fetal_Cortex:Left_Ventricle:GM12878:IMR90:Mesenchymal_Stem_Cell:Trophoblast-like_Cell	1.9e-11	rs6790914;rs6790914:rs7617480:rs12634780:rs7652179:rs151321348	0.00011946	Diffuse cerebral and cerebellar atrophy-intractable seizures-progressive microcephaly syndrome; Microcephaly-short stature-intellectual disability-facial dysmorphism syndrome; Diffuse cerebral and cerebellar atrophy-intractable seizures-progressive microcephaly syndrome; Microcephaly-short stature-intellectual disability-facial dysmorphism syndrome
	ADD	70	USP19	ENSG00000172046	10869	3	49145479	49158371	0.999992	-0.429633	6	21.3	54	5.32e-05	0.0118672	3	GTEx/v8/Muscle_Skeletal:GTEx/v8/Testis:GTEx/v8/Thyroid	Yes	8	Promoter_anchored_loops:Adult_Cortex:Fetal_Cortex:Left_Ventricle:GM12878:IMR90:Mesenchymal_Stem_Cell:Trophoblast-like_Cell	1.4e-11	rs6790914;rs151321348;rs6790914:rs7617480:rs1046953;rs12634780:rs12634780:rs151321348	6.7472e-07
	ADD	70	LAMB2	ENSG00000172037	3913	3	49158547	49170551	7.45e-11	-0.451082	5	21.3	37	1.83e-05	0.000329335	2	GTEx/v8/Adipose_Visceral_Omentum:GTEx/v8/Whole_Blood	Yes	4	Promoter_anchored_loops:Adult_Cortex:Fetal_Cortex:IMR90	1.9e-11	rs6790914;rs35917071;rs7617480;rs6790914:rs7617480:rs7652179	6.4183e-05	PIERSON SYNDROME; Synaptic congenital myasthenic syndromes; Nephrotic syndrome type 5 with or without ocular abnormalities
	ADD	70	CCDC71	ENSG00000177352	64925	3	49199968	49203754	0.0169896	NA	15	15.13	224	9.42e-20	4.03e-15	17	GTEx/v8/Whole_Blood:GTEx/v8/Brain_Amygdala:GTEx/v8/Brain_Caudate_basal_ganglia:GTEx/v8/Brain_Cerebellar_Hemisphere:GTEx/v8/Brain_Cerebellum:GTEx/v8/Brain_Cortex:GTEx/v8/Brain_Frontal_Cortex_BA9:GTEx/v8/Brain_Hippocampus:GTEx/v8/Brain_Nucleus_accumbens_basal_ganglia:GTEx/v8/Brain_Putamen_basal_ganglia:GTEx/v8/Breast_Mammary_Tissue:GTEx/v8/Lung:GTEx/v8/Nerve_Tibial:GTEx/v8/Skin_Not_Sun_Exposed_Suprapubic:GTEx/v8/Skin_Sun_Exposed_Lower_leg:GTEx/v8/Spleen:GTEx/v8/Thyroid	Yes	4	Promoter_anchored_loops:Adult_Cortex:Fetal_Cortex:IMR90	1.9e-11	rs6790914;rs7617480;rs7652179;rs151321348:rs6790914:rs7617480:rs7617480	2.9305e-09
	ADD	70	KLHDC8B	ENSG00000185909	200942	3	49209044	49213917	0.0104214	-0.0773522	18	15.13	349	3.12e-25	8.98e-20	20	GTEx/v8/Adipose_Subcutaneous:GTEx/v8/Cells_EBV-transformed_lymphocytes:GTEx/v8/Artery_Aorta:GTEx/v8/Artery_Tibial:GTEx/v8/Brain_Cerebellum:GTEx/v8/Colon_Sigmoid:GTEx/v8/Esophagus_Gastroesophageal_Junction:GTEx/v8/Esophagus_Mucosa:GTEx/v8/Esophagus_Muscularis:GTEx/v8/Lung:GTEx/v8/Muscle_Skeletal:GTEx/v8/Nerve_Tibial:GTEx/v8/Ovary:GTEx/v8/Pancreas:GTEx/v8/Prostate:GTEx/v8/Cells_Cultured_fibroblasts:GTEx/v8/Skin_Not_Sun_Exposed_Suprapubic:GTEx/v8/Skin_Sun_Exposed_Lower_leg:GTEx/v8/Thyroid:GTEx/v8/Uterus	Yes	5	EP_links_oneway:Promoter_anchored_loops:Adult_Cortex:Fetal_Cortex:IMR90	6e-12	rs6790914;rs7617480;rs7652179;rs12634780;rs1046953;rs151321348;rs7617480:rs7652179:rs151321348:rs6790914:rs7617480	1.6332e-10	Classic Hodgkin lymphoma nodular sclerosis type; LYMPHOMA HODGKIN
	ADD	70:71	C3orf84	ENSG00000236980	646498	3	49215065	49229291	0.000221292	0.0590497	26	15.24	0	NA	NA	0	NA	Yes	4	Promoter_anchored_loops:Adult_Cortex:Fetal_Cortex:IMR90	1.4e-11	rs6790914;rs7617480;rs151321348:rs7617480:rs6790914:rs1046953;rs12634780:rs12634780	1.3601e-08
	ADD	70:71	CCDC36	ENSG00000173421	339834	3	49235861	49295537	0.509349	-0.452713	42	15.24	307	4.28e-45	1.27e-36	28	GTEx/v8/Adipose_Subcutaneous:GTEx/v8/Adipose_Visceral_Omentum:GTEx/v8/Adrenal_Gland:GTEx/v8/Artery_Aorta:GTEx/v8/Artery_Coronary:GTEx/v8/Artery_Tibial:GTEx/v8/Breast_Mammary_Tissue:GTEx/v8/Colon_Sigmoid:GTEx/v8/Colon_Transverse:GTEx/v8/Esophagus_Gastroesophageal_Junction:GTEx/v8/Esophagus_Mucosa:GTEx/v8/Esophagus_Muscularis:GTEx/v8/Heart_Atrial_Appendage:GTEx/v8/Heart_Left_Ventricle:GTEx/v8/Lung:GTEx/v8/Muscle_Skeletal:GTEx/v8/Nerve_Tibial:GTEx/v8/Pituitary:GTEx/v8/Prostate:GTEx/v8/Cells_Cultured_fibroblasts:GTEx/v8/Skin_Not_Sun_Exposed_Suprapubic:GTEx/v8/Skin_Sun_Exposed_Lower_leg:GTEx/v8/Small_Intestine_Terminal_Ileum:GTEx/v8/Spleen:GTEx/v8/Stomach:GTEx/v8/Testis:GTEx/v8/Thyroid:GTEx/v8/Vagina	Yes	2	Promoter_anchored_loops:IMR90	1.1e-11	rs7617480;rs6790914;rs7652179;rs151321348;rs35917071;rs1046953;rs12634780;rs7617480:rs1046953;rs12634780:rs12634780:rs1046953:rs6790914	6.8176e-09
	ADD	70:71	RP11-3B7.1	ENSG00000225399	NA	3	49297518	49298744	NA	NA	7	11.88	280	1.68e-24	8.04e-19	22	GTEx/v8/Adipose_Subcutaneous:GTEx/v8/Adipose_Visceral_Omentum:GTEx/v8/Adrenal_Gland:GTEx/v8/Artery_Aorta:GTEx/v8/Artery_Coronary:GTEx/v8/Artery_Tibial:GTEx/v8/Brain_Anterior_cingulate_cortex_BA24:GTEx/v8/Colon_Sigmoid:GTEx/v8/Colon_Transverse:GTEx/v8/Esophagus_Gastroesophageal_Junction:GTEx/v8/Esophagus_Mucosa:GTEx/v8/Esophagus_Muscularis:GTEx/v8/Heart_Atrial_Appendage:GTEx/v8/Heart_Left_Ventricle:GTEx/v8/Lung:GTEx/v8/Muscle_Skeletal:GTEx/v8/Nerve_Tibial:GTEx/v8/Prostate:GTEx/v8/Cells_Cultured_fibroblasts:GTEx/v8/Spleen:GTEx/v8/Stomach:GTEx/v8/Vagina	Yes	5	Promoter_anchored_loops:Left_Ventricle:GM12878:IMR90:Mesenchymal_Stem_Cell	1.9e-11	rs6790914;rs7617480;rs7652179;rs35917071;rs151321348;rs4688760;rs6790914:rs7617480:rs7617480;rs7652179:rs1046953;rs12634780:rs12634780:rs7652179	1.3248e-07
	ADD	70:71	C3orf62	ENSG00000188315	375341	3	49306035	49315342	0.00712466	-1.95031	8	11.88	184	5.98e-09	8.25e-06	7	GTEx/v8/Adipose_Visceral_Omentum:GTEx/v8/Adrenal_Gland:GTEx/v8/Artery_Aorta:GTEx/v8/Artery_Coronary:GTEx/v8/Colon_Sigmoid:GTEx/v8/Lung:GTEx/v8/Nerve_Tibial	Yes	7	Promoter_anchored_loops:Adult_Cortex:Fetal_Cortex:Left_Ventricle:GM12878:IMR90:Mesenchymal_Stem_Cell	1.2e-11	rs7617480;rs6790914;rs4688760;rs6790914:rs7617480:rs1046953;rs12634780:rs12634780:rs35917071:rs1046953:rs7652179	0.00014223
	ADD	70:71	USP4	ENSG00000114316	7375	3	49315264	49378145	6.2e-07	NA	23	7.871	265	2.15e-06	0.000462033	7	GTEx/v8/Artery_Aorta:GTEx/v8/Artery_Tibial:GTEx/v8/Brain_Cerebellum:GTEx/v8/Colon_Transverse:GTEx/v8/Heart_Atrial_Appendage:GTEx/v8/Muscle_Skeletal:GTEx/v8/Testis	Yes	3	Promoter_anchored_loops:EP_correlation_cell_type_oneway:EP_correlation_organ_oneway	1.9e-11	rs7617480;rs6790914;rs151321348;rs7652179;rs6790914:rs7617480:rs7652179	3.9635e-07
	ADD	70:71	GPX1	ENSG00000233276	2876	3	49394609	49396033	0.00693165	-0.616399	10	6.9	376	2.25e-17	1.11e-28	26	GTEx/v8/Adipose_Subcutaneous:GTEx/v8/Adipose_Visceral_Omentum:GTEx/v8/Adrenal_Gland:GTEx/v8/Artery_Aorta:GTEx/v8/Artery_Tibial:GTEx/v8/Brain_Anterior_cingulate_cortex_BA24:GTEx/v8/Brain_Caudate_basal_ganglia:GTEx/v8/Brain_Cerebellar_Hemisphere:GTEx/v8/Brain_Cerebellum:GTEx/v8/Brain_Cortex:GTEx/v8/Brain_Frontal_Cortex_BA9:GTEx/v8/Brain_Hippocampus:GTEx/v8/Brain_Nucleus_accumbens_basal_ganglia:GTEx/v8/Brain_Putamen_basal_ganglia:GTEx/v8/Colon_Sigmoid:GTEx/v8/Colon_Transverse:GTEx/v8/Esophagus_Mucosa:GTEx/v8/Esophagus_Muscularis:GTEx/v8/Lung:GTEx/v8/Nerve_Tibial:GTEx/v8/Pituitary:GTEx/v8/Cells_Cultured_fibroblasts:GTEx/v8/Skin_Not_Sun_Exposed_Suprapubic:GTEx/v8/Skin_Sun_Exposed_Lower_leg:GTEx/v8/Small_Intestine_Terminal_Ileum:GTEx/v8/Thyroid	Yes	2	Promoter_anchored_loops:EP_correlation_organ_oneway	4.5e-14	rs7617480;rs6790914;rs1046953;rs12634780;rs7652179;rs35917071;rs6790914:rs7617480:rs7617480;rs7652179:rs1046953:rs12634780	0.027299
	ADD	70:71	RHOA	ENSG00000067560	387	3	49396578	49450431	0.804698	-0.430263	43	16.24	448	4.76e-19	2.14e-14	2	GTEx/v8/Muscle_Skeletal:GTEx/v8/Nerve_Tibial	Yes	8	Promoter_anchored_loops:Adult_Cortex:Fetal_Cortex:Left_Ventricle:GM12878:IMR90:Mesenchymal_Stem_Cell:Trophoblast-like_Cell	6e-12	rs7617480;rs151321348;rs6790914;rs7652179;rs1046953;rs12634780;rs35917071;rs6790914:rs7617480:rs151321348:rs1046953;rs12634780:rs12634780:rs1046953:rs7652179:rs35917071	2.8888e-07
	ADD	70:71	TCTA	ENSG00000145022	6988	3	49449639	49453908	0.0132648	-0.595941	14	16.24	408	2.03e-12	7.6e-09	12	GTEx/v8/Adipose_Subcutaneous:GTEx/v8/Artery_Tibial:GTEx/v8/Colon_Sigmoid:GTEx/v8/Colon_Transverse:GTEx/v8/Esophagus_Gastroesophageal_Junction:GTEx/v8/Esophagus_Mucosa:GTEx/v8/Esophagus_Muscularis:GTEx/v8/Cells_Cultured_fibroblasts:GTEx/v8/Skin_Not_Sun_Exposed_Suprapubic:GTEx/v8/Skin_Sun_Exposed_Lower_leg:GTEx/v8/Spleen:GTEx/v8/Thyroid	Yes	8	Promoter_anchored_loops:Adult_Cortex:Fetal_Cortex:Left_Ventricle:GM12878:IMR90:Mesenchymal_Stem_Cell:Trophoblast-like_Cell	4.5e-14	rs7617480;rs6790914;rs7652179;rs12634780;rs1046953;rs6790914:rs7617480:rs151321348:rs1046953;rs12634780:rs12634780:rs1046953:rs7652179:rs35917071	6.5013e-07
	ADD	70:71	AMT	ENSG00000145020	275	3	49454211	49460186	0.000569475	-0.0226371	12	16.24	483	3.44e-118	4.61e-100	46	GTEx/v8/Adipose_Subcutaneous:GTEx/v8/Adipose_Visceral_Omentum:GTEx/v8/Cells_EBV-transformed_lymphocytes:GTEx/v8/Whole_Blood:GTEx/v8/Artery_Aorta:GTEx/v8/Artery_Coronary:GTEx/v8/Artery_Tibial:GTEx/v8/Brain_Anterior_cingulate_cortex_BA24:GTEx/v8/Brain_Caudate_basal_ganglia:GTEx/v8/Brain_Cerebellar_Hemisphere:GTEx/v8/Brain_Cerebellum:GTEx/v8/Brain_Cortex:GTEx/v8/Brain_Frontal_Cortex_BA9:GTEx/v8/Brain_Hippocampus:GTEx/v8/Brain_Hypothalamus:GTEx/v8/Brain_Nucleus_accumbens_basal_ganglia:GTEx/v8/Brain_Putamen_basal_ganglia:GTEx/v8/Brain_Spinal_cord_cervical_c-1:GTEx/v8/Brain_Substantia_nigra:GTEx/v8/Breast_Mammary_Tissue:GTEx/v8/Colon_Sigmoid:GTEx/v8/Colon_Transverse:GTEx/v8/Esophagus_Gastroesophageal_Junction:GTEx/v8/Esophagus_Mucosa:GTEx/v8/Esophagus_Muscularis:GTEx/v8/Heart_Atrial_Appendage:GTEx/v8/Heart_Left_Ventricle:GTEx/v8/Kidney_Cortex:GTEx/v8/Lung:GTEx/v8/Muscle_Skeletal:GTEx/v8/Nerve_Tibial:GTEx/v8/Ovary:GTEx/v8/Pancreas:GTEx/v8/Pituitary:GTEx/v8/Prostate:GTEx/v8/Minor_Salivary_Gland:GTEx/v8/Cells_Cultured_fibroblasts:GTEx/v8/Skin_Not_Sun_Exposed_Suprapubic:GTEx/v8/Skin_Sun_Exposed_Lower_leg:GTEx/v8/Small_Intestine_Terminal_Ileum:GTEx/v8/Spleen:GTEx/v8/Stomach:GTEx/v8/Testis:GTEx/v8/Thyroid:GTEx/v8/Uterus:GTEx/v8/Vagina	Yes	8	Promoter_anchored_loops:Adult_Cortex:Fetal_Cortex:Left_Ventricle:GM12878:IMR90:Mesenchymal_Stem_Cell:Trophoblast-like_Cell	4.5e-14	rs7617480;rs151321348;rs6790914;rs7652179;rs12634780;rs1046953;rs35917071;rs6790914:rs7617480:rs151321348:rs35917071:rs1046953;rs12634780:rs12634780:rs7652179:rs1046953	0.008273	Atypical glycine encephalopathy; Infantile glycine encephalopathy; Neonatal glycine encephalopathy; GLYCINE ENCEPHALOPATHY
	ADD	70:71	NICN1	ENSG00000145029	84276	3	49460379	49466759	0.257246	-1.08729	10	8.665	477	5.12e-75	1.3e-62	31	GTEx/v8/Adipose_Subcutaneous:GTEx/v8/Adipose_Visceral_Omentum:GTEx/v8/Artery_Aorta:GTEx/v8/Artery_Coronary:GTEx/v8/Artery_Tibial:GTEx/v8/Brain_Caudate_basal_ganglia:GTEx/v8/Brain_Cerebellum:GTEx/v8/Brain_Cortex:GTEx/v8/Brain_Frontal_Cortex_BA9:GTEx/v8/Brain_Nucleus_accumbens_basal_ganglia:GTEx/v8/Breast_Mammary_Tissue:GTEx/v8/Colon_Sigmoid:GTEx/v8/Colon_Transverse:GTEx/v8/Esophagus_Gastroesophageal_Junction:GTEx/v8/Esophagus_Mucosa:GTEx/v8/Esophagus_Muscularis:GTEx/v8/Heart_Atrial_Appendage:GTEx/v8/Heart_Left_Ventricle:GTEx/v8/Lung:GTEx/v8/Muscle_Skeletal:GTEx/v8/Nerve_Tibial:GTEx/v8/Ovary:GTEx/v8/Pancreas:GTEx/v8/Pituitary:GTEx/v8/Prostate:GTEx/v8/Cells_Cultured_fibroblasts:GTEx/v8/Skin_Not_Sun_Exposed_Suprapubic:GTEx/v8/Skin_Sun_Exposed_Lower_leg:GTEx/v8/Small_Intestine_Terminal_Ileum:GTEx/v8/Stomach:GTEx/v8/Thyroid	Yes	8	Promoter_anchored_loops:Adult_Cortex:Fetal_Cortex:Left_Ventricle:GM12878:IMR90:Mesenchymal_Stem_Cell:Trophoblast-like_Cell	6e-12	rs7617480;rs6790914;rs7652179;rs12634780;rs1046953;rs35917071;rs151321348;rs6790914:rs7617480:rs35917071:rs1046953;rs12634780:rs12634780	2.2005e-06
	ADD	70:71	DAG1	ENSG00000173402	1605	3	49506146	49573048	0.940922	-0.838742	38	13.88	217	1.08e-06	3.64e-07	3	GTEx/v8/Artery_Aorta:GTEx/v8/Esophagus_Mucosa:GTEx/v8/Heart_Left_Ventricle	Yes	3	Promoter_anchored_loops:Adult_Cortex:Fetal_Cortex	2.8e-10	rs7617480;rs151321348;rs35917071;rs7652179;rs6790914:rs7617480	2.2187e-06	Alpha-dystroglycan-related limb-girdle muscular dystrophy R16; Muscle-eye-brain disease with bilateral multicystic leucodystrophy; Walker-Warburg syndrome; MUSCULAR DYSTROPHY-DYSTROGLYCANOPATHY LIMB-GIRDLE TYPE C 9; MUSCULAR DYSTROPHY-DYSTROGLYCANOPATHY LIMB-GIRDLE TYPE C7
	ADD	70:71	BSN	ENSG00000164061	8927	3	49591922	49708978	1	-1.28511	59	13.74	74	4.02e-05	9.75e-06	4	GTEx/v8/Artery_Tibial:GTEx/v8/Brain_Cerebellum:GTEx/v8/Liver:GTEx/v8/Thyroid	Yes	11	Promoter_anchored_loops:Adult_Cortex:Fetal_Cortex:Left_Ventricle:Liver:Spleen:IMR90:Mesenchymal_Stem_Cell:Mesendoderm:Trophoblast-like_Cell:hESC	7.6e-12	rs7617480;rs151321348;rs7652179;rs1046953;rs12634780;rs7652179:rs7617480:rs6790914:rs151321348:rs7617480;rs7652179:rs4688760	3.6371e-09
	ADD	70:71	APEH	ENSG00000164062	327	3	49711435	49721396	0.0132157	-0.271805	3	13.52	326	2.84e-06	2.82e-17	6	GTEx/v8/Adipose_Subcutaneous:GTEx/v8/Esophagus_Mucosa:GTEx/v8/Nerve_Tibial:GTEx/v8/Cells_Cultured_fibroblasts:GTEx/v8/Skin_Not_Sun_Exposed_Suprapubic:GTEx/v8/Skin_Sun_Exposed_Lower_leg	Yes	9	Promoter_anchored_loops:Left_Ventricle:Liver:Spleen:IMR90:Mesenchymal_Stem_Cell:Mesendoderm:Trophoblast-like_Cell:hESC	4.5e-14	rs7652179;rs1046953;rs12634780;rs35917071;rs7617480;rs6790914;rs7617480:rs7617480;rs7652179:rs151321348:rs7652179:rs6790914	8.2666e-05
	ADD	70:71	MST1	ENSG00000173531	4485	3	49721380	49726934	1.73e-10	0.158165	2	13.52	211	4.5e-08	2.09e-18	14	GTEx/v8/Adipose_Subcutaneous:GTEx/v8/Brain_Cerebellum:GTEx/v8/Colon_Sigmoid:GTEx/v8/Colon_Transverse:GTEx/v8/Esophagus_Mucosa:GTEx/v8/Esophagus_Muscularis:GTEx/v8/Liver:GTEx/v8/Lung:GTEx/v8/Muscle_Skeletal:GTEx/v8/Nerve_Tibial:GTEx/v8/Pituitary:GTEx/v8/Skin_Not_Sun_Exposed_Suprapubic:GTEx/v8/Skin_Sun_Exposed_Lower_leg:GTEx/v8/Thyroid	Yes	1	Promoter_anchored_loops	6e-12	rs7652179;rs12634780;rs7617480;rs4688760;rs1046953;rs35917071;rs7617480:rs7617480;rs7652179:rs7652179:rs35917071:rs12634780:rs1046953:rs1046953	2.9415e-06	Primary sclerosing cholangitis
	ADD	70:71	RNF123	ENSG00000164068	63891	3	49726932	49758962	0.969715	-0.461991	8	22.4	467	2.6e-28	6.27e-28	36	GTEx/v8/Adipose_Subcutaneous:GTEx/v8/Adipose_Visceral_Omentum:GTEx/v8/Artery_Aorta:GTEx/v8/Artery_Coronary:GTEx/v8/Artery_Tibial:GTEx/v8/Brain_Anterior_cingulate_cortex_BA24:GTEx/v8/Brain_Caudate_basal_ganglia:GTEx/v8/Brain_Cerebellar_Hemisphere:GTEx/v8/Brain_Cerebellum:GTEx/v8/Brain_Cortex:GTEx/v8/Brain_Frontal_Cortex_BA9:GTEx/v8/Brain_Hypothalamus:GTEx/v8/Brain_Nucleus_accumbens_basal_ganglia:GTEx/v8/Brain_Putamen_basal_ganglia:GTEx/v8/Breast_Mammary_Tissue:GTEx/v8/Colon_Sigmoid:GTEx/v8/Colon_Transverse:GTEx/v8/Esophagus_Gastroesophageal_Junction:GTEx/v8/Esophagus_Mucosa:GTEx/v8/Esophagus_Muscularis:GTEx/v8/Heart_Atrial_Appendage:GTEx/v8/Heart_Left_Ventricle:GTEx/v8/Lung:GTEx/v8/Muscle_Skeletal:GTEx/v8/Nerve_Tibial:GTEx/v8/Ovary:GTEx/v8/Pancreas:GTEx/v8/Pituitary:GTEx/v8/Prostate:GTEx/v8/Cells_Cultured_fibroblasts:GTEx/v8/Skin_Not_Sun_Exposed_Suprapubic:GTEx/v8/Skin_Sun_Exposed_Lower_leg:GTEx/v8/Spleen:GTEx/v8/Stomach:GTEx/v8/Testis:GTEx/v8/Thyroid	Yes	1	Promoter_anchored_loops	4.5e-14	rs7652179;rs151321348;rs6790914;rs7617480;rs4688760;rs1046953;rs12634780;rs35917071;rs7617480:rs7617480;rs7652179:rs7652179:rs35917071:rs12634780:rs1046953:rs1046953	9.9764e-08
	ADD	70:71	AMIGO3	ENSG00000176020	386724	3	49754267	49761349	7.51e-06	NA	7	22.4	0	NA	NA	0	NA	Yes	5	Promoter_anchored_loops:Adult_Cortex:Fetal_Cortex:IMR90:Mesenchymal_Stem_Cell	6e-12	rs7652179;rs7617480:rs7652179:rs151321348:rs1046953;rs12634780:rs12634780:rs35917071:rs1046953:rs4688760	8.4822e-09
	ADD	70:71	GMPPB	ENSG00000173540	29925	3	49754277	49761384	8.25e-05	-0.659554	7	22.4	478	1.4e-76	3.65e-63	47	GTEx/v8/Adipose_Subcutaneous:GTEx/v8/Adipose_Visceral_Omentum:GTEx/v8/Adrenal_Gland:GTEx/v8/Whole_Blood:GTEx/v8/Artery_Aorta:GTEx/v8/Artery_Coronary:GTEx/v8/Artery_Tibial:GTEx/v8/Brain_Amygdala:GTEx/v8/Brain_Anterior_cingulate_cortex_BA24:GTEx/v8/Brain_Caudate_basal_ganglia:GTEx/v8/Brain_Cerebellar_Hemisphere:GTEx/v8/Brain_Cerebellum:GTEx/v8/Brain_Cortex:GTEx/v8/Brain_Frontal_Cortex_BA9:GTEx/v8/Brain_Hippocampus:GTEx/v8/Brain_Hypothalamus:GTEx/v8/Brain_Nucleus_accumbens_basal_ganglia:GTEx/v8/Brain_Putamen_basal_ganglia:GTEx/v8/Brain_Spinal_cord_cervical_c-1:GTEx/v8/Brain_Substantia_nigra:GTEx/v8/Breast_Mammary_Tissue:GTEx/v8/Colon_Sigmoid:GTEx/v8/Colon_Transverse:GTEx/v8/Esophagus_Gastroesophageal_Junction:GTEx/v8/Esophagus_Mucosa:GTEx/v8/Esophagus_Muscularis:GTEx/v8/Heart_Atrial_Appendage:GTEx/v8/Heart_Left_Ventricle:GTEx/v8/Liver:GTEx/v8/Lung:GTEx/v8/Muscle_Skeletal:GTEx/v8/Nerve_Tibial:GTEx/v8/Ovary:GTEx/v8/Pancreas:GTEx/v8/Pituitary:GTEx/v8/Prostate:GTEx/v8/Minor_Salivary_Gland:GTEx/v8/Cells_Cultured_fibroblasts:GTEx/v8/Skin_Not_Sun_Exposed_Suprapubic:GTEx/v8/Skin_Sun_Exposed_Lower_leg:GTEx/v8/Small_Intestine_Terminal_Ileum:GTEx/v8/Spleen:GTEx/v8/Stomach:GTEx/v8/Testis:GTEx/v8/Thyroid:GTEx/v8/Uterus:GTEx/v8/Vagina	Yes	5	Promoter_anchored_loops:Adult_Cortex:Fetal_Cortex:IMR90:Mesenchymal_Stem_Cell	4.5e-14	rs7652179;rs151321348;rs6790914;rs7617480;rs4688760;rs1046953;rs12634780;rs7617480:rs7652179:rs151321348:rs1046953;rs12634780:rs12634780:rs35917071:rs1046953:rs4688760	8.4822e-09	Congenital muscular dystrophy with cerebellar involvement; Congenital muscular dystrophy with intellectual disability; Congenital myasthenic syndromes with glycosylation defect; GMPPB-related limb-girdle muscular dystrophy R19; Muscle-eye-brain disease; MUSCULAR DYSTROPHY-DYSTROGLYCANOPATHY CONGENITAL WITH BRAIN AND EYE; MUSCULAR DYSTROPHY-DYSTROGLYCANOPATHY CONGENITAL WITH MENTAL RETARDATION; MUSCULAR DYSTROPHY-DYSTROGLYCANOPATHY LIMB-GIRDLE TYPE C 14; MUSCULAR DYSTROPHY-DYSTROGLYCANOPATHY CONGENITAL WITH BRAIN AND EYE ANOMALIES TYPE A 14; Congenital muscular dystrophy with cerebellar involvement; Congenital muscular dystrophy with intellectual disability; Congenital myasthenic syndromes with glycosylation defect; GMPPB-related limb-girdle muscular dystrophy R19; Muscle-eye-brain disease; MUSCULAR DYSTROPHY-DYSTROGLYCANOPATHY CONGENITAL WITH BRAIN AND EYE; MUSCULAR DYSTROPHY-DYSTROGLYCANOPATHY CONGENITAL WITH MENTAL RETARDATION; MUSCULAR DYSTROPHY-DYSTROGLYCANOPATHY LIMB-GIRDLE TYPE C 14; MUSCULAR DYSTROPHY-DYSTROGLYCANOPATHY CONGENITAL WITH BRAIN AND EYE ANOMALIES TYPE A 14
	ADD	70:71	IP6K1	ENSG00000176095	9807	3	49761727	49823975	0.23518	-2.10343	30	22.4	450	1.86e-06	0.000365035	10	GTEx/v8/Adipose_Subcutaneous:GTEx/v8/Adipose_Visceral_Omentum:GTEx/v8/Artery_Tibial:GTEx/v8/Esophagus_Gastroesophageal_Junction:GTEx/v8/Esophagus_Muscularis:GTEx/v8/Muscle_Skeletal:GTEx/v8/Nerve_Tibial:GTEx/v8/Skin_Not_Sun_Exposed_Suprapubic:GTEx/v8/Skin_Sun_Exposed_Lower_leg:GTEx/v8/Thyroid	Yes	2	Promoter_anchored_loops:Adult_Cortex	6e-12	rs7652179;rs4688760;rs7617480;rs12634780;rs1046953;rs6790914;rs7652179:rs12634780	8.8361e-09
	ADD	70:71	CDHR4	ENSG00000187492	389118	3	49828165	49837268	0.0134739	0.0436097	8	18.12	454	3.66e-13	3.61e-66	8	GTEx/v8/Artery_Aorta:GTEx/v8/Artery_Tibial:GTEx/v8/Esophagus_Mucosa:GTEx/v8/Nerve_Tibial:GTEx/v8/Skin_Not_Sun_Exposed_Suprapubic:GTEx/v8/Skin_Sun_Exposed_Lower_leg:GTEx/v8/Testis:GTEx/v8/Thyroid	Yes	1	Promoter_anchored_loops	4.5e-14	rs7652179;rs7617480;rs1046953;rs12634780;rs6790914;rs4688760;rs7652179:rs1046953;rs12634780:rs12634780	3.349e-08
	ADD	70:71	FAM212A	ENSG00000185614	389119	3	49840687	49842463	0.000589161	NA	5	18.12	440	1.41e-24	1.03e-36	10	GTEx/v8/Artery_Aorta:GTEx/v8/Artery_Tibial:GTEx/v8/Brain_Cerebellar_Hemisphere:GTEx/v8/Brain_Cerebellum:GTEx/v8/Esophagus_Mucosa:GTEx/v8/Muscle_Skeletal:GTEx/v8/Cells_Cultured_fibroblasts:GTEx/v8/Skin_Not_Sun_Exposed_Suprapubic:GTEx/v8/Skin_Sun_Exposed_Lower_leg:GTEx/v8/Testis	Yes	2	Promoter_anchored_loops:Spleen	4.5e-14	rs7652179;rs4688760;rs1046953;rs12634780;rs7617480;rs35917071;rs6790914;rs7652179:rs1046953;rs12634780:rs12634780:rs35917071:rs1046953	0.63693
	ADD	70:71	UBA7	ENSG00000182179	7318	3	49842640	49851379	2.68e-14	-0.315381	8	18.12	428	3.72e-34	2.47e-51	20	GTEx/v8/Whole_Blood:GTEx/v8/Artery_Aorta:GTEx/v8/Artery_Tibial:GTEx/v8/Colon_Sigmoid:GTEx/v8/Colon_Transverse:GTEx/v8/Esophagus_Mucosa:GTEx/v8/Esophagus_Muscularis:GTEx/v8/Liver:GTEx/v8/Lung:GTEx/v8/Muscle_Skeletal:GTEx/v8/Nerve_Tibial:GTEx/v8/Pancreas:GTEx/v8/Prostate:GTEx/v8/Cells_Cultured_fibroblasts:GTEx/v8/Skin_Not_Sun_Exposed_Suprapubic:GTEx/v8/Skin_Sun_Exposed_Lower_leg:GTEx/v8/Small_Intestine_Terminal_Ileum:GTEx/v8/Spleen:GTEx/v8/Stomach:GTEx/v8/Thyroid	Yes	2	Promoter_anchored_loops:Spleen	4.5e-14	rs7652179;rs4688760;rs7617480;rs1046953;rs12634780;rs35917071;rs151321348;rs7652179:rs4688760:rs1046953;rs12634780:rs12634780:rs35917071:rs1046953	9.6756e-10
	ADD	70:71	TRAIP	ENSG00000183763	10293	3	49866034	49894007	0.125104	-0.132255	21	17.61	280	2.24e-06	1.81e-07	2	GTEx/v8/Skin_Not_Sun_Exposed_Suprapubic:GTEx/v8/Testis	Yes	6	Promoter_anchored_loops:Adult_Cortex:Fetal_Cortex:Spleen:IMR90:Mesenchymal_Stem_Cell	6e-12	rs7652179;rs4688760;rs1046953;rs12634780;rs35917071;rs6790914;rs7617480;rs12634780:rs7617480:rs7652179:rs1046953;rs12634780:rs35917071:rs4688760	1.5438e-08	Seckel syndrome; Primordial Dwarfism
	ADD	70:71	CAMKV	ENSG00000164076	79012	3	49895421	49907655	0.996846	-0.638323	20	18.51	200	1.65e-18	1.47e-13	3	GTEx/v8/Small_Intestine_Terminal_Ileum:GTEx/v8/Stomach:GTEx/v8/Testis	Yes	6	Promoter_anchored_loops:Adult_Cortex:Fetal_Cortex:Spleen:IMR90:Mesenchymal_Stem_Cell	4.5e-14	rs7652179;rs1046953;rs12634780;rs35917071;rs4688760;rs7652179:rs1046953;rs12634780:rs12634780:rs7617480:rs35917071:rs4688760	6.4306e-10
	ADD	70:71	MST1R	ENSG00000164078	4486	3	49924435	49941299	1.69e-20	-0.377645	21	18.51	306	4.42e-21	3.13e-16	26	GTEx/v8/Adipose_Subcutaneous:GTEx/v8/Adipose_Visceral_Omentum:GTEx/v8/Whole_Blood:GTEx/v8/Artery_Aorta:GTEx/v8/Artery_Tibial:GTEx/v8/Brain_Anterior_cingulate_cortex_BA24:GTEx/v8/Brain_Caudate_basal_ganglia:GTEx/v8/Brain_Cerebellar_Hemisphere:GTEx/v8/Brain_Cerebellum:GTEx/v8/Brain_Cortex:GTEx/v8/Brain_Nucleus_accumbens_basal_ganglia:GTEx/v8/Brain_Spinal_cord_cervical_c-1:GTEx/v8/Colon_Sigmoid:GTEx/v8/Colon_Transverse:GTEx/v8/Esophagus_Gastroesophageal_Junction:GTEx/v8/Esophagus_Mucosa:GTEx/v8/Esophagus_Muscularis:GTEx/v8/Heart_Atrial_Appendage:GTEx/v8/Heart_Left_Ventricle:GTEx/v8/Lung:GTEx/v8/Muscle_Skeletal:GTEx/v8/Nerve_Tibial:GTEx/v8/Cells_Cultured_fibroblasts:GTEx/v8/Skin_Not_Sun_Exposed_Suprapubic:GTEx/v8/Skin_Sun_Exposed_Lower_leg:GTEx/v8/Thyroid	Yes	1	Promoter_anchored_loops	4.5e-14	rs1046953;rs12634780;rs7617480;rs7652179;rs4688760;rs35917071;rs6790914:rs7617480:rs7652179:rs35917071:rs12634780:rs1046953:rs1046953	1.6264e-10
	ADD	70:71	CTD-2330K9.3	ENSG00000228008	NA	3	49941278	49954370	NA	NA	19	13.15	286	6.92e-11	2.36e-07	8	GTEx/v8/Artery_Aorta:GTEx/v8/Colon_Sigmoid:GTEx/v8/Colon_Transverse:GTEx/v8/Esophagus_Muscularis:GTEx/v8/Lung:GTEx/v8/Small_Intestine_Terminal_Ileum:GTEx/v8/Stomach:GTEx/v8/Thyroid	Yes	1	Promoter_anchored_loops	4.5e-14	rs1046953;rs12634780;rs7617480;rs7652179;rs4688760;rs6790914:rs7617480:rs7652179:rs35917071:rs12634780:rs1046953:rs1046953	2.579e-08
	ADD	70:71	MON1A	ENSG00000164077	84315	3	49946302	49967606	0.00636811	-0.629673	27	13.15	257	4.33e-08	1.16e-05	6	GTEx/v8/Adrenal_Gland:GTEx/v8/Whole_Blood:GTEx/v8/Artery_Tibial:GTEx/v8/Esophagus_Muscularis:GTEx/v8/Testis:GTEx/v8/Thyroid	Yes	3	Promoter_anchored_loops:Adult_Cortex:Fetal_Cortex	4.5e-14	rs1046953;rs12634780;rs35917071;rs4688760;rs7652179;rs1046953:rs12634780:rs7617480:rs6790914:rs7652179:rs4688760:rs1046953;rs12634780:rs35917071	4.8418e-12
	ADD	70:71	RBM6	ENSG00000004534	10180	3	49977440	50137478	1	-0.685653	147	17.77	435	1.03e-130	3.3e-109	49	GTEx/v8/Adipose_Subcutaneous:GTEx/v8/Adipose_Visceral_Omentum:GTEx/v8/Adrenal_Gland:GTEx/v8/Cells_EBV-transformed_lymphocytes:GTEx/v8/Whole_Blood:GTEx/v8/Artery_Aorta:GTEx/v8/Artery_Coronary:GTEx/v8/Artery_Tibial:GTEx/v8/Brain_Amygdala:GTEx/v8/Brain_Anterior_cingulate_cortex_BA24:GTEx/v8/Brain_Caudate_basal_ganglia:GTEx/v8/Brain_Cerebellar_Hemisphere:GTEx/v8/Brain_Cerebellum:GTEx/v8/Brain_Cortex:GTEx/v8/Brain_Frontal_Cortex_BA9:GTEx/v8/Brain_Hippocampus:GTEx/v8/Brain_Hypothalamus:GTEx/v8/Brain_Nucleus_accumbens_basal_ganglia:GTEx/v8/Brain_Putamen_basal_ganglia:GTEx/v8/Brain_Spinal_cord_cervical_c-1:GTEx/v8/Brain_Substantia_nigra:GTEx/v8/Breast_Mammary_Tissue:GTEx/v8/Colon_Sigmoid:GTEx/v8/Colon_Transverse:GTEx/v8/Esophagus_Gastroesophageal_Junction:GTEx/v8/Esophagus_Mucosa:GTEx/v8/Esophagus_Muscularis:GTEx/v8/Heart_Atrial_Appendage:GTEx/v8/Heart_Left_Ventricle:GTEx/v8/Kidney_Cortex:GTEx/v8/Liver:GTEx/v8/Lung:GTEx/v8/Muscle_Skeletal:GTEx/v8/Nerve_Tibial:GTEx/v8/Ovary:GTEx/v8/Pancreas:GTEx/v8/Pituitary:GTEx/v8/Prostate:GTEx/v8/Minor_Salivary_Gland:GTEx/v8/Cells_Cultured_fibroblasts:GTEx/v8/Skin_Not_Sun_Exposed_Suprapubic:GTEx/v8/Skin_Sun_Exposed_Lower_leg:GTEx/v8/Small_Intestine_Terminal_Ileum:GTEx/v8/Spleen:GTEx/v8/Stomach:GTEx/v8/Testis:GTEx/v8/Thyroid:GTEx/v8/Uterus:GTEx/v8/Vagina	Yes	1	Promoter_anchored_loops	4.5e-14	rs1046953;rs12634780;rs35917071;rs4688760;rs151321348;rs7617480;rs7652179;rs6790914;rs6790914:rs7617480:rs7652179:rs1046953;rs12634780:rs12634780	8.0069e-12
	ADD	70:71	RBM5	ENSG00000003756	10181	3	50126341	50156454	0.999999	-0.605889	32	18.47	144	5.74e-06	0.00272786	3	GTEx/v8/Adipose_Visceral_Omentum:GTEx/v8/Esophagus_Mucosa:GTEx/v8/Nerve_Tibial	Yes	9	Promoter_anchored_loops:Adult_Cortex:Fetal_Cortex:Liver:IMR90:Mesenchymal_Stem_Cell:Mesendoderm:Trophoblast-like_Cell:hESC	4.5e-14	rs1046953;rs12634780;rs35917071;rs7652179:rs1046953;rs12634780:rs12634780:rs35917071:rs7617480:rs1046953:rs4688760	1.7454e-11
	ADD	70:71	SEMA3F	ENSG00000001617	6405	3	50192478	50226508	0.999918	NA	17	15.54	227	7.8e-10	8.52e-09	12	GTEx/v8/Adipose_Subcutaneous:GTEx/v8/Adipose_Visceral_Omentum:GTEx/v8/Artery_Aorta:GTEx/v8/Brain_Cortex:GTEx/v8/Brain_Hippocampus:GTEx/v8/Esophagus_Muscularis:GTEx/v8/Heart_Atrial_Appendage:GTEx/v8/Heart_Left_Ventricle:GTEx/v8/Lung:GTEx/v8/Nerve_Tibial:GTEx/v8/Ovary:GTEx/v8/Spleen	Yes	1	Promoter_anchored_loops	4.5e-14	rs1046953;rs12634780;rs151321348;rs7652179;rs6790914;rs7617480:rs1046953;rs12634780:rs12634780:rs35917071	1.3863e-11
	ADD	70:71	GNAT1	ENSG00000114349	2779	3	50229045	50233949	2.51e-06	-0.274733	8	6.559	14	6.27e-05	0.0214064	1	GTEx/v8/Lung	Yes	10	EP_links_oneway:Promoter_anchored_loops:Adult_Cortex:Fetal_Cortex:Liver:IMR90:Mesenchymal_Stem_Cell:Mesendoderm:Trophoblast-like_Cell:hESC	4.5e-14	rs12634780;rs1046953;rs12634780:rs7617480:rs1046953:rs6790914:rs7652179:rs4688760:rs1046953;rs12634780:rs35917071:rs151321348	3.0748e-05	Congenital stationary night blindness; NIGHT BLINDNESS CONGENITAL STATIONARY AUTOSOMAL DOMINANT 3
	ADD	70:71	GNAI2	ENSG00000114353	2771	3	50263724	50296787	0.86116	-0.965006	0	0	82	5.25e-05	1e-05	2	GTEx/v8/Whole_Blood:GTEx/v8/Skin_Sun_Exposed_Lower_leg	Yes	6	Promoter_anchored_loops:Adult_Cortex:Fetal_Cortex:IMR90:Mesenchymal_Stem_Cell:Trophoblast-like_Cell	6e-12	rs12634780;rs7652179;rs1046953;rs7617480:rs1046953;rs12634780:rs12634780:rs6790914:rs151321348:rs7652179:rs35917071:rs1046953:rs4688760	0.00053955
	ADD	70:71	LSMEM2	ENSG00000179564	132228	3	50316458	50325545	2.89e-05	-0.548022	0	0	1	0.000832717	0.00239992	1	GTEx/v8/Muscle_Skeletal	Yes	10	Promoter_anchored_loops:Adult_Cortex:Fetal_Cortex:Left_Ventricle:Liver:Spleen:GM12878:IMR90:Mesenchymal_Stem_Cell:Trophoblast-like_Cell	1.2e-11	rs1046953;rs12634780;rs7652179:rs1046953;rs12634780:rs12634780:rs1046953:rs35917071	0.066518
	ADD	70:71	IFRD2	ENSG00000214706	7866	3	50325163	50330349	5.53e-06	-0.616738	0	0	77	3.9e-05	8.87e-06	4	GTEx/v8/Brain_Cerebellum:GTEx/v8/Heart_Left_Ventricle:GTEx/v8/Muscle_Skeletal:GTEx/v8/Stomach	Yes	1	Promoter_anchored_loops	4.5e-14	rs35917071;rs12634780;rs1046953;rs7617480:rs6790914:rs7652179:rs35917071:rs1046953;rs12634780:rs12634780:rs4688760:rs1046953	0.00083014
	ADD	70:71	HYAL3	ENSG00000186792	8372	3	50330262	50336899	1.52e-05	-0.35315	0	0	392	1.93e-19	9.34e-66	42	GTEx/v8/Adipose_Subcutaneous:GTEx/v8/Adipose_Visceral_Omentum:GTEx/v8/Adrenal_Gland:GTEx/v8/Cells_EBV-transformed_lymphocytes:GTEx/v8/Whole_Blood:GTEx/v8/Artery_Aorta:GTEx/v8/Artery_Coronary:GTEx/v8/Artery_Tibial:GTEx/v8/Brain_Anterior_cingulate_cortex_BA24:GTEx/v8/Brain_Caudate_basal_ganglia:GTEx/v8/Brain_Cerebellar_Hemisphere:GTEx/v8/Brain_Cerebellum:GTEx/v8/Brain_Cortex:GTEx/v8/Brain_Frontal_Cortex_BA9:GTEx/v8/Brain_Hippocampus:GTEx/v8/Brain_Hypothalamus:GTEx/v8/Brain_Nucleus_accumbens_basal_ganglia:GTEx/v8/Brain_Putamen_basal_ganglia:GTEx/v8/Brain_Spinal_cord_cervical_c-1:GTEx/v8/Breast_Mammary_Tissue:GTEx/v8/Colon_Sigmoid:GTEx/v8/Colon_Transverse:GTEx/v8/Esophagus_Gastroesophageal_Junction:GTEx/v8/Esophagus_Mucosa:GTEx/v8/Esophagus_Muscularis:GTEx/v8/Heart_Atrial_Appendage:GTEx/v8/Heart_Left_Ventricle:GTEx/v8/Lung:GTEx/v8/Muscle_Skeletal:GTEx/v8/Nerve_Tibial:GTEx/v8/Ovary:GTEx/v8/Pancreas:GTEx/v8/Pituitary:GTEx/v8/Prostate:GTEx/v8/Cells_Cultured_fibroblasts:GTEx/v8/Skin_Not_Sun_Exposed_Suprapubic:GTEx/v8/Skin_Sun_Exposed_Lower_leg:GTEx/v8/Small_Intestine_Terminal_Ileum:GTEx/v8/Spleen:GTEx/v8/Stomach:GTEx/v8/Testis:GTEx/v8/Thyroid	Yes	1	Promoter_anchored_loops	4.5e-14	rs7617480;rs7652179;rs4688760;rs1046953;rs12634780;rs35917071;rs7617480:rs7652179:rs35917071:rs1046953;rs12634780:rs12634780:rs4688760	0.040192
	ADD	70:71	NAT6	ENSG00000243477	24142	3	50333833	50336852	0.402945	-0.113189	0	0	214	4.19e-08	1.51e-13	14	GTEx/v8/Adipose_Subcutaneous:GTEx/v8/Artery_Aorta:GTEx/v8/Artery_Tibial:GTEx/v8/Brain_Anterior_cingulate_cortex_BA24:GTEx/v8/Brain_Cortex:GTEx/v8/Colon_Sigmoid:GTEx/v8/Colon_Transverse:GTEx/v8/Esophagus_Mucosa:GTEx/v8/Heart_Atrial_Appendage:GTEx/v8/Lung:GTEx/v8/Muscle_Skeletal:GTEx/v8/Cells_Cultured_fibroblasts:GTEx/v8/Skin_Sun_Exposed_Lower_leg:GTEx/v8/Thyroid	Yes	1	Promoter_anchored_loops	4.5e-14	rs7652179;rs4688760;rs1046953;rs12634780;rs7617480;rs35917071;rs7617480:rs7652179:rs35917071:rs1046953;rs12634780:rs12634780:rs4688760	0.15109
	ADD	71	HYAL1	ENSG00000114378	3373	3	50337320	50349812	0.00553671	0.476164	0	0	199	1.98e-07	8.74e-21	18	GTEx/v8/Adipose_Subcutaneous:GTEx/v8/Adipose_Visceral_Omentum:GTEx/v8/Adrenal_Gland:GTEx/v8/Artery_Tibial:GTEx/v8/Breast_Mammary_Tissue:GTEx/v8/Esophagus_Muscularis:GTEx/v8/Heart_Atrial_Appendage:GTEx/v8/Heart_Left_Ventricle:GTEx/v8/Lung:GTEx/v8/Muscle_Skeletal:GTEx/v8/Nerve_Tibial:GTEx/v8/Pancreas:GTEx/v8/Minor_Salivary_Gland:GTEx/v8/Cells_Cultured_fibroblasts:GTEx/v8/Skin_Not_Sun_Exposed_Suprapubic:GTEx/v8/Skin_Sun_Exposed_Lower_leg:GTEx/v8/Spleen:GTEx/v8/Thyroid	Yes	1	Promoter_anchored_loops	4.5e-14	rs35917071;rs1046953;rs12634780;rs4688760;rs7617480:rs7652179:rs1046953;rs12634780:rs12634780:rs35917071:rs4688760:rs1046953	0.00032165	Hyaluronidase deficiency; MUCOPOLYSACCHARIDOSIS TYPE IX; MUCOPOLYSACCHARIDOSIS TYPE 9
	ADD	71	HYAL2	ENSG00000068001	8692	3	50355221	50360337	0.0206315	-1.37438	0	0	0	NA	NA	0	NA	Yes	4	Promoter_anchored_loops:Adult_Cortex:Fetal_Cortex:IMR90	4.5e-14	rs7617480:rs7652179:rs1046953;rs12634780:rs12634780:rs35917071:rs4688760:rs1046953:rs6790914	0.29925	Cleft lip and palate-craniofacial dysmorphism-congenital heart defect-hearing loss syndrome
	ADD	71	TUSC2	ENSG00000114383	11334	3	50357458	50365682	0.703033	-0.593776	0	0	33	0.000450433	0.0179681	1	GTEx/v8/Nerve_Tibial	Yes	3	Adult_Cortex:Fetal_Cortex:IMR90	1.2e-11	rs7617480;rs7652179;rs6790914:rs7617480:rs7652179:rs1046953;rs12634780:rs12634780:rs35917071:rs1046953	0.013934
	ADD	71	RASSF1	ENSG00000068028	11186	3	50367219	50378411	4.86e-08	-0.411947	0	0	156	8.15e-05	2.6e-07	3	GTEx/v8/Adipose_Subcutaneous:GTEx/v8/Brain_Cerebellum:GTEx/v8/Spleen	Yes	4	Promoter_anchored_loops:Adult_Cortex:Fetal_Cortex:IMR90	4.5e-14	rs1046953;rs12634780;rs7652179:rs12634780:rs7617480:rs1046953;rs12634780:rs35917071:rs1046953	0.0043265
	ADD	71	ZMYND10	ENSG00000004838	51364	3	50378541	50384283	3.6e-07	-0.824531	0	0	0	NA	NA	0	NA	Yes	3	Adult_Cortex:Fetal_Cortex:IMR90	1.2e-11	rs1046953;rs12634780:rs12634780:rs35917071:rs1046953	0.0013651	Primary ciliary dyskinesia; CILIARY DYSKINESIA PRIMARY 22; PRIMARY CILIARY DYSKINESIA-22
	ADD	71	NPRL2	ENSG00000114388	10641	3	50384761	50388522	0.345175	-0.107064	0	0	4	0.000806507	0.0367669	1	GTEx/v8/Thyroid	Yes	3	Adult_Cortex:Fetal_Cortex:IMR90	7.6e-12	rs1046953;rs12634780;rs12634780:rs12634780:rs35917071:rs1046953	0.25869	Familial focal epilepsy with variable foci
	ADD	71	CYB561D2	ENSG00000114395	11068	3	50388126	50395891	0.0147105	-0.298456	0	0	49	1.37e-08	2.37e-28	10	GTEx/v8/Adipose_Visceral_Omentum:GTEx/v8/Breast_Mammary_Tissue:GTEx/v8/Esophagus_Mucosa:GTEx/v8/Esophagus_Muscularis:GTEx/v8/Liver:GTEx/v8/Muscle_Skeletal:GTEx/v8/Pancreas:GTEx/v8/Skin_Sun_Exposed_Lower_leg:GTEx/v8/Stomach:GTEx/v8/Thyroid	Yes	3	Adult_Cortex:Fetal_Cortex:IMR90	4.5e-14	rs1046953;rs12634780;rs12634780:rs12634780:rs35917071:rs1046953	0.019355
	ADD	71	XXcos-LUCA11.5	ENSG00000272104	NA	3	50388323	50405354	NA	NA	0	0	0	NA	NA	0	NA	Yes	3	Adult_Cortex:Fetal_Cortex:IMR90	1.2e-11	rs1046953;rs12634780:rs12634780:rs35917071:rs1046953	0.018358
	ADD	71	TMEM115	ENSG00000126062	11070	3	50392180	50397041	0.876895	-0.780372	0	0	0	NA	NA	0	NA	Yes	4	Promoter_anchored_loops:Adult_Cortex:Fetal_Cortex:IMR90	1.2e-11	rs12634780:rs7617480:rs7652179:rs1046953;rs12634780:rs35917071:rs1046953	0.0075042
	ADD	71	CACNA2D2	ENSG00000007402	9254	3	50400233	50541675	0.999693	NA	0	0	169	2.71e-07	7.99e-11	4	GTEx/v8/Liver:GTEx/v8/Pancreas:GTEx/v8/Cells_Cultured_fibroblasts:GTEx/v8/Thyroid	Yes	2	Promoter_anchored_loops:Fetal_Cortex	4.5e-14	rs1046953;rs12634780;rs12634780:rs12634780	0.1256
	ADD	71	C3orf18	ENSG00000088543	51161	3	50595462	50608458	0.014308	-1.53819	0	0	3	0.000445679	4.43e-14	2	GTEx/v8/Heart_Left_Ventricle:GTEx/v8/Muscle_Skeletal	Yes	1	Promoter_anchored_loops	4.1e-11	rs12634780	0.063515
	ADD	71	HEMK1	ENSG00000114735	51409	3	50606583	50622366	8.23e-05	-2.53452	0	0	73	4.09e-05	1.55e-12	5	GTEx/v8/Whole_Blood:GTEx/v8/Esophagus_Muscularis:GTEx/v8/Heart_Atrial_Appendage:GTEx/v8/Muscle_Skeletal:GTEx/v8/Nerve_Tibial	Yes	1	Promoter_anchored_loops	6e-12	rs7652179;rs12634780;rs1046953	0.15697
	ADD	71	MAPKAPK3	ENSG00000114738	7867	3	50648951	50686720	2.71e-06	0.0772686	0	0	224	8.31e-07	9.16e-48	2	GTEx/v8/Muscle_Skeletal:GTEx/v8/Thyroid	No	0	NA	4.5e-14	rs7652179;rs1046953;rs12634780	0.31688	Martinique crinkled retinal pigment epitheliopathy
	ADD	71	DOCK3	ENSG00000088538	1795	3	50712672	51421629	1	-0.836765	0	0	188	1.79e-07	1.06e-80	6	GTEx/v8/Adipose_Subcutaneous:GTEx/v8/Lung:GTEx/v8/Nerve_Tibial:GTEx/v8/Skin_Not_Sun_Exposed_Suprapubic:GTEx/v8/Skin_Sun_Exposed_Lower_leg:GTEx/v8/Thyroid	No	0	NA	4.5e-14	rs1046953;rs7652179;rs12634780;rs4688760;rs35917071	0.27262	Non-specific syndromic intellectual disability
	ADD	71	PBRM1	ENSG00000163939	55193	3	52579368	52719933	1	NA	0	0	0	NA	NA	0	NA	Yes	1	Mesenchymal_Stem_Cell	3.9e-11	rs1046953;rs12634780:rs12634780:rs35917071	0.17131	Clear cell papillary renal cell carcinoma; RENAL CELL CARCINOMA NONPAPILLARY
	ADD	71	GNL3	ENSG00000163938	26354	3	52715172	52728508	1.54e-09	NA	0	0	0	NA	NA	0	NA	Yes	1	Mesenchymal_Stem_Cell	3.9e-11	rs1046953;rs12634780:rs12634780:rs35917071	0.1418
	ADD	72	ROBO2	ENSG00000185008	6092	3	75955846	77699115	0.999996	-0.391564	12	14.45	0	NA	NA	0	NA	No	0	NA	9.3e-09	rs60194061	2.7789e-08	Familial vesicoureteral reflux; VESICOURETERAL REFLUX 2
	ADD	73	LSAMP	ENSG00000185565	4045	3	115521235	117716095	0.946284	NA	0	0	1	5.39e-05	2.69e-27	1	GTEx/v8/Adrenal_Gland	No	0	NA	1.4e-08	rs73173738	2.4045e-05
	ADD	74	TM4SF4	ENSG00000169903	7104	3	149191761	149221068	0.00251102	0.880831	0	0	0	NA	NA	0	NA	Yes	1	IMR90	5.5e-08	rs34545682	0.41386
	ADD	74	WWTR1	ENSG00000018408	25937	3	149235022	149454501	0.918871	0.246376	0	0	0	NA	NA	0	NA	Yes	2	Liver:IMR90	5.5e-08	rs34545682	0.4557	Epithelioid hemangioendothelioma
	ADD	74	COMMD2	ENSG00000114744	51122	3	149456257	149470286	3.65e-07	-0.591566	0	0	0	NA	NA	0	NA	Yes	2	Liver:IMR90	5.5e-08	rs34545682	0.58324
	ADD	74	PFN2	ENSG00000070087	5217	3	149682691	149768575	0.638694	-0.646134	0	0	0	NA	NA	0	NA	Yes	1	IMR90	5.5e-08	rs34545682	0.00047459
	ADD	74	TSC22D2	ENSG00000196428	9819	3	150126122	150184218	0.831881	-0.888345	0	0	0	NA	NA	0	NA	Yes	5	Aorta:Left_Ventricle:Liver:IMR90:Mesenchymal_Stem_Cell	9.5e-09	rs34545682	0.3359
	ADD	74	EIF2A	ENSG00000144895	83939	3	150264465	150302029	0.000158939	-0.33144	0	0	0	NA	NA	0	NA	Yes	2	Left_Ventricle:IMR90	5.5e-08	rs34545682	0.21465
	ADD	74	CLRN1	ENSG00000163646	7401	3	150643950	150690786	0.000915822	0.0495165	0	0	0	NA	NA	0	NA	Yes	1	hESC	5.5e-08	rs34545682	0.94704	Retinitis pigmentosa; Usher syndrome type 3; RETINITIS PIGMENTOSA 61; USHER SYNDROME TYPE IIIA
	ADD	74	MED12L	ENSG00000144893	116931	3	150803484	151154860	0.999999	0.761001	0	0	0	NA	NA	0	NA	Yes	4	IMR90:Mesenchymal_Stem_Cell:Mesendoderm:hESC	9.5e-09	rs34545682	0.34122	Autosomal dominant non-syndromic intellectual disability
	ADD	74	GPR171	ENSG00000174946	29909	3	150915619	150920988	0.00167512	0.28998	0	0	0	NA	NA	0	NA	Yes	4	IMR90:Mesenchymal_Stem_Cell:Mesendoderm:hESC	9.5e-09	rs34545682	0.23174
	ADD	74	P2RY14	ENSG00000174944	9934	3	150929905	150996255	0.000377084	0.00626441	0	0	0	NA	NA	0	NA	Yes	5	GM12878:IMR90:Mesenchymal_Stem_Cell:Mesendoderm:hESC	9.5e-09	rs34545682	0.47268
	ADD	74	GPR87	ENSG00000138271	53836	3	151011891	151034740	0.290537	0.377773	0	0	0	NA	NA	0	NA	Yes	5	GM12878:IMR90:Mesenchymal_Stem_Cell:Mesendoderm:hESC	9.5e-09	rs34545682	0.83725
	ADD	74	P2RY13	ENSG00000181631	53829	3	151044100	151047336	0.327928	0.548359	0	0	0	NA	NA	0	NA	Yes	4	IMR90:Mesenchymal_Stem_Cell:Mesendoderm:hESC	9.5e-09	rs34545682	0.73659
	ADD	74	P2RY12	ENSG00000169313	64805	3	151055168	151102600	0.107032	-0.130012	0	0	0	NA	NA	0	NA	Yes	5	GM12878:IMR90:Mesenchymal_Stem_Cell:Mesendoderm:hESC	9.5e-09	rs34545682	0.58817	Bleeding disorder due to P2Y12 defect; BLEEDING DISORDER PLATELET-TYPE 8
	ADD	74	IGSF10	ENSG00000152580	285313	3	151143172	151176497	2.99e-36	0.782412	0	0	0	NA	NA	0	NA	Yes	7	Aorta:Left_Ventricle:IMR90:Mesenchymal_Stem_Cell:Mesendoderm:Trophoblast-like_Cell:hESC	9.5e-09	rs34545682	0.020802
	ADD	74	SUCNR1	ENSG00000198829	56670	3	151591431	151602405	6.25e-08	0.0776073	0	0	0	NA	NA	0	NA	Yes	5	GM12878:IMR90:Mesenchymal_Stem_Cell:Mesendoderm:hESC	9.5e-09	rs34545682	0.54013
	ADD	74	MBNL1	ENSG00000152601	4154	3	151961617	152183569	0.981578	-2.05254	14	7.165	10	2.78e-06	1.02e-05	3	GTEx/v8/Esophagus_Muscularis:GTEx/v8/Nerve_Tibial:GTEx/v8/Skin_Not_Sun_Exposed_Suprapubic	Yes	14	Aorta:Hippocampus:Left_Ventricle:Liver:Psoas:Right_Ventricle:Spleen:GM12878:IMR90:Mesenchymal_Stem_Cell:Mesendoderm:Neural_Progenitor_Cell:Trophoblast-like_Cell:hESC	9.5e-09	rs34545682	1.1731e-05	MYOTONIC DYSTROPHY 1
	ADD	74	TMEM14E	ENSG00000221962	645843	3	152057484	152058779	0.185565	-0.00873873	2	5.418	1	5.6e-05	0.000185345	1	GTEx/v8/Spleen	Yes	11	Aorta:Left_Ventricle:Liver:Right_Ventricle:GM12878:IMR90:Mesenchymal_Stem_Cell:Mesendoderm:Neural_Progenitor_Cell:Trophoblast-like_Cell:hESC	9.5e-09	rs34545682	0.52606
	ADD	74	P2RY1	ENSG00000169860	5028	3	152552736	152555841	0.581733	-0.155806	0	0	0	NA	NA	0	NA	Yes	3	Mesenchymal_Stem_Cell:Mesendoderm:hESC	9.5e-09	rs34545682	0.69197
	ADD	74	RAP2B	ENSG00000181467	5912	3	152880029	152886265	0.275477	-0.801645	0	0	0	NA	NA	0	NA	Yes	1	hESC	9.5e-09	rs34545682	0.2324
	ADD	74	ARHGEF26	ENSG00000114790	26084	3	153838792	153975616	5.99e-06	-0.076339	0	0	0	NA	NA	0	NA	Yes	2	Mesendoderm:hESC	5.5e-08	rs34545682	0.11571
	ADD	75	CDKL3	ENSG00000006837	51265	5	133541305	133706738	4.33e-07	-0.346792	0	0	0	NA	NA	0	NA	Yes	1	Fetal_Cortex	2.2e-08	rs548522421	0.58731
	ADD	75	UBE2B	ENSG00000119048	7320	5	133706870	133727683	0.320978	-0.35805	0	0	0	NA	NA	0	NA	Yes	1	Fetal_Cortex	2.2e-08	rs548522421	0.21284
	ADD	75	H2AFY	ENSG00000113648	9555	5	134669590	134735604	0.79509	-0.275657	0	0	0	NA	NA	0	NA	Yes	1	Fetal_Cortex	2.2e-08	rs548522421	0.37578	Brachydactyly-elbow wrist dysplasia syndrome
	ADD	75	C5orf20	ENSG00000251380	140947	5	134779905	134783038	0.00255118	1.45179	0	0	0	NA	NA	0	NA	Yes	5	Fetal_Cortex:IMR90:Mesenchymal_Stem_Cell:Mesendoderm:Trophoblast-like_Cell	2.2e-08	rs548522421	0.10066
	ADD	75	TIFAB	ENSG00000255833	497189	5	134779908	134788089	1.15e-06	2.25724	0	0	0	NA	NA	0	NA	Yes	5	Fetal_Cortex:IMR90:Mesenchymal_Stem_Cell:Mesendoderm:Trophoblast-like_Cell	2.2e-08	rs548522421	0.2535
	ADD	75	CXCL14	ENSG00000145824	9547	5	134906373	134914969	0.0227862	-0.170601	0	0	0	NA	NA	0	NA	Yes	3	Fetal_Cortex:IMR90:Mesendoderm	2.2e-08	rs548522421	0.41457
	ADD	75	SLC25A48	ENSG00000145832	153328	5	135170338	135224326	0.391014	-0.955399	0	0	0	NA	NA	0	NA	Yes	3	IMR90:Mesenchymal_Stem_Cell:Mesendoderm	2.2e-08	rs548522421	0.3121
	ADD	75	IL9	ENSG00000145839	3578	5	135227935	135231516	0.00054088	-0.215873	0	0	0	NA	NA	0	NA	Yes	7	Left_Ventricle:Spleen:IMR90:Mesenchymal_Stem_Cell:Mesendoderm:Trophoblast-like_Cell:hESC	2.2e-08	rs548522421	0.16669
	ADD	75	LECT2	ENSG00000145826	3950	5	135257968	135290723	0.00580249	1.6822	0	0	0	NA	NA	0	NA	Yes	7	Left_Ventricle:Liver:IMR90:Mesenchymal_Stem_Cell:Mesendoderm:Trophoblast-like_Cell:hESC	2.2e-08	rs548522421	0.58427
	ADD	75	TGFBI	ENSG00000120708	7045	5	135364584	135399507	0.00372244	-0.425177	0	0	0	NA	NA	0	NA	Yes	8	Adult_Cortex:Fetal_Cortex:Left_Ventricle:IMR90:Mesenchymal_Stem_Cell:Mesendoderm:Trophoblast-like_Cell:hESC	2.2e-08	rs548522421	0.010561	Epithelial basement membrane dystrophy; Granular corneal dystrophy type I; Granular corneal dystrophy type II; Lattice corneal dystrophy Type I; Reis-Bucklers corneal dystrophy; Thiel-Behnke corneal dystrophy; CORNEAL DYSTROPHY OF BOWMAN LAYER TYPE I; CORNEAL DYSTROPHY OF BOWMAN LAYER TYPE II; CORNEAL DYSTROPHY AVELLINO TYPE; CORNEAL DYSTROPHY EPITHELIAL BASEMENT MEMBRANE; CORNEAL DYSTROPHY GROENOUW TYPE I; CORNEAL DYSTROPHY LATTICE TYPE I; CORNEAL DYSTROPHY LATTICE TYPE IIIA
	ADD	75	SMAD5	ENSG00000113658	4090	5	135468534	135524435	0.986056	NA	139	20.9	164	4.77e-29	1.64e-23	23	GTEx/v8/Adipose_Subcutaneous:GTEx/v8/Adipose_Visceral_Omentum:GTEx/v8/Adrenal_Gland:GTEx/v8/Whole_Blood:GTEx/v8/Artery_Aorta:GTEx/v8/Artery_Tibial:GTEx/v8/Brain_Spinal_cord_cervical_c-1:GTEx/v8/Breast_Mammary_Tissue:GTEx/v8/Colon_Sigmoid:GTEx/v8/Colon_Transverse:GTEx/v8/Esophagus_Gastroesophageal_Junction:GTEx/v8/Esophagus_Muscularis:GTEx/v8/Lung:GTEx/v8/Muscle_Skeletal:GTEx/v8/Nerve_Tibial:GTEx/v8/Pancreas:GTEx/v8/Cells_Cultured_fibroblasts:GTEx/v8/Skin_Not_Sun_Exposed_Suprapubic:GTEx/v8/Skin_Sun_Exposed_Lower_leg:GTEx/v8/Small_Intestine_Terminal_Ileum:GTEx/v8/Spleen:GTEx/v8/Stomach:GTEx/v8/Thyroid	Yes	10	Adult_Cortex:Fetal_Cortex:Left_Ventricle:Liver:GM12878:IMR90:Mesenchymal_Stem_Cell:Mesendoderm:Trophoblast-like_Cell:hESC	2.2e-08	rs548522421	3.9116e-08
	ADD	75	TRPC7	ENSG00000069018	57113	5	135548999	135732730	0.00298615	-0.3766	13	5.417	0	NA	NA	0	NA	No	0	NA	5e-08	rs548522421	0.00020281
	ADD	75	SPOCK1	ENSG00000152377	6695	5	136310987	136934068	0.320886	0.321058	0	0	0	NA	NA	0	NA	Yes	1	IMR90	2.2e-08	rs548522421	0.14211
	ADD	75	KLHL3	ENSG00000146021	26249	5	136953189	137071779	0.924155	-1.18581	0	0	0	NA	NA	0	NA	Yes	3	IMR90:Mesenchymal_Stem_Cell:Mesendoderm	2.2e-08	rs548522421	0.38354	Pseudohypoaldosteronism type 2D; PSEUDOHYPOALDOSTERONISM TYPE IID
	ADD	75	HNRNPA0	ENSG00000177733	10949	5	137087075	137090039	0.863701	-1.1009	0	0	0	NA	NA	0	NA	Yes	2	Fetal_Cortex:IMR90	2.2e-08	rs548522421	0.15885
	ADD	76	ELOVL2	ENSG00000197977	54898	6	10980992	11044547	0.000198697	0.232974	0	0	0	NA	NA	0	NA	Yes	4	IMR90:Mesenchymal_Stem_Cell:Mesendoderm:Trophoblast-like_Cell	4.6e-08	rs4467770	0.36379
	ADD	76	SMIM13	ENSG00000224531	221710	6	11094266	11138964	NA	-0.964227	0	0	0	NA	NA	0	NA	Yes	4	GM12878:IMR90:Mesenchymal_Stem_Cell:Trophoblast-like_Cell	4.6e-08	rs4467770	0.082754
	ADD	76	ERVFRD-1	ENSG00000244476	405754	6	11102722	11111965	0.00242835	2.01108	0	0	0	NA	NA	0	NA	Yes	4	GM12878:IMR90:Mesenchymal_Stem_Cell:Trophoblast-like_Cell	4.6e-08	rs4467770	0.13547
	ADD	76	HIVEP1	ENSG00000095951	3096	6	12008995	12165232	0.999987	NA	27	19.83	0	NA	NA	0	NA	Yes	8	Adult_Cortex:Left_Ventricle:GM12878:IMR90:Mesenchymal_Stem_Cell:Mesendoderm:Trophoblast-like_Cell:hESC	4.6e-08	rs4467770	1.5891e-05
	ADD	76:77	TMEM170B	ENSG00000205269	100113407	6	11537938	11583757	0.674229	1.72769	0	0	0	NA	NA	0	NA	Yes	4	GM12878:IMR90:Mesenchymal_Stem_Cell:Mesendoderm	4.6e-08	rs4467770:rs9395520	0.022994
	ADD	76:77	ADTRP	ENSG00000111863	84830	6	11712287	11807279	0.000702618	0.431384	0	0	0	NA	NA	0	NA	Yes	11	Adult_Cortex:Aorta:Left_Ventricle:Liver:Right_Ventricle:GM12878:IMR90:Mesenchymal_Stem_Cell:Mesendoderm:Trophoblast-like_Cell:hESC	4.6e-08	rs4467770:rs9395520	0.16155
	ADD	76:77	EDN1	ENSG00000078401	1906	6	12290596	12297427	0.0810201	-0.88833	0	0	0	NA	NA	0	NA	Yes	7	Aorta:GM12878:IMR90:Mesenchymal_Stem_Cell:Mesendoderm:Trophoblast-like_Cell:hESC	3.2e-08	rs4467770:rs9395520	0.10336	AURICULOCONDYLAR SYNDROME; QUESTION MARK EARS ISOLATED
	ADD	76:77	TBC1D7	ENSG00000145979	51256	6	13266774	13328815	8.3e-06	0.944872	0	0	0	NA	NA	0	NA	Yes	5	Left_Ventricle:GM12878:IMR90:Mesenchymal_Stem_Cell:Trophoblast-like_Cell	3.2e-08	rs4467770:rs9395520	0.10249	Isolated megalencephaly
	ADD	77	GCM2	ENSG00000124827	9247	6	10873456	10882174	0.00140119	0.241087	0	0	0	NA	NA	0	NA	Yes	1	Mesenchymal_Stem_Cell	0.0011	rs9395520	0.22565	Familial isolated hyperparathyroidism; Familial isolated hypoparathyroidism due to agenesis of parathyroid gland; HYPOPARATHYROIDISM FAMILIAL ISOLATED
	ADD	77	PHACTR1	ENSG00000112137	221692	6	12717893	13288645	0.664117	NA	35	11.45	5	4.82e-05	2.73e-10	1	GTEx/v8/Heart_Atrial_Appendage	Yes	5	Left_Ventricle:IMR90:Mesendoderm:Trophoblast-like_Cell:hESC	3.2e-08	rs9395520;rs4467770:rs9395520	0.00022415	West syndrome; PHACTR1-associated neurodevelopment disorder
	ADD	77	SIRT5	ENSG00000124523	23408	6	13574816	13614790	1.88e-05	0.0450589	0	0	0	NA	NA	0	NA	Yes	2	GM12878:IMR90	3.2e-08	rs9395520	0.1351
	ADD	77	RANBP9	ENSG00000010017	10048	6	13621730	13711796	0.999958	-0.308348	0	0	3	7.18e-05	0.00972094	1	GTEx/v8/Skin_Not_Sun_Exposed_Suprapubic	No	0	NA	9.9e-08	rs9395520	0.44891
	ADD	79	OARD1	ENSG00000124596	221443	6	41001366	41065526	0.123751	-1.47014	0	0	0	NA	NA	0	NA	Yes	2	Mesendoderm:hESC	5e-09	rs10498752	0.21267
	ADD	79	NFYA	ENSG00000001167	4800	6	41040684	41067715	0.0220593	-1.83545	0	0	0	NA	NA	0	NA	Yes	2	Mesendoderm:hESC	5e-09	rs10498752	0.47586
	ADD	79	TREM1	ENSG00000124731	54210	6	41235664	41254457	0.000343966	0.911954	0	0	0	NA	NA	0	NA	Yes	1	hESC	5e-09	rs10498752	0.14755
	ADD	79	NCR2	ENSG00000096264	9436	6	41303393	41318625	0.000163783	0.00593449	0	0	0	NA	NA	0	NA	Yes	1	Promoter_anchored_loops	2.8e-07	rs10498752	0.62215
	ADD	79	AL035588.1	ENSG00000268275	NA	6	41653964	41654127	NA	NA	0	0	0	NA	NA	0	NA	Yes	1	IMR90	5e-09	rs10498752	0.27
	ADD	79	PGC	ENSG00000096088	5225	6	41704449	41721847	3.3e-06	0.769426	1	0.181	0	NA	NA	0	NA	Yes	9	Left_Ventricle:Liver:Spleen:GM12878:IMR90:Mesenchymal_Stem_Cell:Mesendoderm:Trophoblast-like_Cell:hESC	4.6e-09	rs10498752	0.004518
	ADD	79	FRS3	ENSG00000137218	10817	6	41737914	41754280	0.808551	NA	21	12.36	66	9.45e-14	8.93e-26	5	GTEx/v8/Adipose_Subcutaneous:GTEx/v8/Artery_Aorta:GTEx/v8/Brain_Cerebellar_Hemisphere:GTEx/v8/Brain_Cerebellum:GTEx/v8/Thyroid	Yes	12	Promoter_anchored_loops:Adult_Cortex:Fetal_Cortex:Left_Ventricle:Liver:Spleen:GM12878:IMR90:Mesenchymal_Stem_Cell:Mesendoderm:Trophoblast-like_Cell:hESC	4.6e-09	rs10498752	4.5597e-08
	ADD	79	PRICKLE4	ENSG00000124593	29964	6	41748087	41757879	7.01e-06	NA	15	12.36	66	1.3e-25	2.46e-88	19	GTEx/v8/Adipose_Subcutaneous:GTEx/v8/Adipose_Visceral_Omentum:GTEx/v8/Adrenal_Gland:GTEx/v8/Artery_Aorta:GTEx/v8/Artery_Tibial:GTEx/v8/Breast_Mammary_Tissue:GTEx/v8/Colon_Sigmoid:GTEx/v8/Esophagus_Mucosa:GTEx/v8/Esophagus_Muscularis:GTEx/v8/Heart_Atrial_Appendage:GTEx/v8/Heart_Left_Ventricle:GTEx/v8/Lung:GTEx/v8/Muscle_Skeletal:GTEx/v8/Nerve_Tibial:GTEx/v8/Prostate:GTEx/v8/Cells_Cultured_fibroblasts:GTEx/v8/Skin_Not_Sun_Exposed_Suprapubic:GTEx/v8/Skin_Sun_Exposed_Lower_leg:GTEx/v8/Thyroid	Yes	12	Promoter_anchored_loops:Adult_Cortex:Fetal_Cortex:Left_Ventricle:Liver:Spleen:GM12878:IMR90:Mesenchymal_Stem_Cell:Mesendoderm:Trophoblast-like_Cell:hESC	4.6e-09	rs10498752	1.2561e-09
	ADD	79	TOMM6	ENSG00000214736	100188893	6	41755400	41757636	NA	0.00267806	13	12.36	66	1.88e-12	7.68e-15	6	GTEx/v8/Adipose_Subcutaneous:GTEx/v8/Whole_Blood:GTEx/v8/Nerve_Tibial:GTEx/v8/Cells_Cultured_fibroblasts:GTEx/v8/Skin_Not_Sun_Exposed_Suprapubic:GTEx/v8/Skin_Sun_Exposed_Lower_leg	Yes	12	Promoter_anchored_loops:Adult_Cortex:Fetal_Cortex:Left_Ventricle:Liver:Spleen:GM12878:IMR90:Mesenchymal_Stem_Cell:Mesendoderm:Trophoblast-like_Cell:hESC	4.6e-09	rs10498752	1.6431e-06
	ADD	79	USP49	ENSG00000164663	25862	6	41757634	41863099	0.943537	-0.757279	54	12.36	66	1.89e-10	7.42e-21	10	GTEx/v8/Adipose_Subcutaneous:GTEx/v8/Adipose_Visceral_Omentum:GTEx/v8/Artery_Tibial:GTEx/v8/Colon_Transverse:GTEx/v8/Esophagus_Muscularis:GTEx/v8/Lung:GTEx/v8/Muscle_Skeletal:GTEx/v8/Nerve_Tibial:GTEx/v8/Cells_Cultured_fibroblasts:GTEx/v8/Skin_Sun_Exposed_Lower_leg	Yes	3	Promoter_anchored_loops:IMR90:Mesenchymal_Stem_Cell	4.6e-09	rs10498752	5.0186e-09
	ADD	79	MED20	ENSG00000124641	9477	6	41873092	41888877	0.488943	-0.778207	8	11.2	66	1.17e-43	2.7e-37	33	GTEx/v8/Adipose_Subcutaneous:GTEx/v8/Adipose_Visceral_Omentum:GTEx/v8/Artery_Aorta:GTEx/v8/Artery_Coronary:GTEx/v8/Artery_Tibial:GTEx/v8/Brain_Anterior_cingulate_cortex_BA24:GTEx/v8/Brain_Caudate_basal_ganglia:GTEx/v8/Brain_Cerebellar_Hemisphere:GTEx/v8/Brain_Cerebellum:GTEx/v8/Brain_Cortex:GTEx/v8/Brain_Hypothalamus:GTEx/v8/Brain_Nucleus_accumbens_basal_ganglia:GTEx/v8/Brain_Substantia_nigra:GTEx/v8/Breast_Mammary_Tissue:GTEx/v8/Colon_Sigmoid:GTEx/v8/Colon_Transverse:GTEx/v8/Esophagus_Gastroesophageal_Junction:GTEx/v8/Esophagus_Mucosa:GTEx/v8/Esophagus_Muscularis:GTEx/v8/Heart_Atrial_Appendage:GTEx/v8/Heart_Left_Ventricle:GTEx/v8/Liver:GTEx/v8/Muscle_Skeletal:GTEx/v8/Nerve_Tibial:GTEx/v8/Ovary:GTEx/v8/Pancreas:GTEx/v8/Pituitary:GTEx/v8/Cells_Cultured_fibroblasts:GTEx/v8/Skin_Not_Sun_Exposed_Suprapubic:GTEx/v8/Skin_Sun_Exposed_Lower_leg:GTEx/v8/Stomach:GTEx/v8/Testis:GTEx/v8/Thyroid	Yes	12	Promoter_anchored_loops:Adult_Cortex:Fetal_Cortex:Left_Ventricle:Liver:Spleen:GM12878:IMR90:Mesenchymal_Stem_Cell:Mesendoderm:Trophoblast-like_Cell:hESC	4.6e-09	rs10498752	6.1671e-05
	ADD	79	BYSL	ENSG00000112578	705	6	41888926	41900784	0.0673214	-0.265913	5	11.2	59	1.11e-08	2.7e-05	4	GTEx/v8/Whole_Blood:GTEx/v8/Artery_Aorta:GTEx/v8/Cells_Cultured_fibroblasts:GTEx/v8/Spleen	Yes	12	Promoter_anchored_loops:Adult_Cortex:Fetal_Cortex:Left_Ventricle:Liver:Spleen:GM12878:IMR90:Mesenchymal_Stem_Cell:Mesendoderm:Trophoblast-like_Cell:hESC	4.6e-09	rs10498752	3.861e-05
	ADD	79	CCND3	ENSG00000112576	896	6	41902671	42018095	0.946445	-0.503494	7	10.93	0	NA	NA	0	NA	Yes	12	Promoter_anchored_loops:Adult_Cortex:Fetal_Cortex:Left_Ventricle:Liver:Spleen:GM12878:IMR90:Mesenchymal_Stem_Cell:Mesendoderm:Trophoblast-like_Cell:hESC	4.6e-09	rs10498752	0.00030929
	ADD	79	TAF8	ENSG00000137413	129685	6	42018251	42055199	3.04e-09	2.97655	0	0	0	NA	NA	0	NA	Yes	12	Promoter_anchored_loops:Adult_Cortex:Fetal_Cortex:Left_Ventricle:Liver:Spleen:GM12878:IMR90:Mesenchymal_Stem_Cell:Mesendoderm:Trophoblast-like_Cell:hESC	4.6e-09	rs10498752	0.3147
	ADD	79	C6orf132	ENSG00000188112	647024	6	42068856	42110357	NA	-0.471395	0	0	0	NA	NA	0	NA	Yes	8	Promoter_anchored_loops:Liver:Spleen:GM12878:IMR90:Mesenchymal_Stem_Cell:Mesendoderm:Trophoblast-like_Cell	4.6e-09	rs10498752	0.28738
	ADD	79	GUCA1A	ENSG00000048545	2978	6	42123144	42147794	0.00991833	-0.360974	0	0	0	NA	NA	0	NA	Yes	6	Left_Ventricle:Spleen:IMR90:Mesenchymal_Stem_Cell:Mesendoderm:hESC	4.6e-09	rs10498752	0.38766	Central areolar choroidal dystrophy; Cone rod dystrophy; Progressive cone dystrophy; CONE DYSTROPHY 3
	ADD	79	RP1-139D8.6	ENSG00000214732	NA	6	42123279	42131156	NA	NA	0	0	0	NA	NA	0	NA	Yes	6	Left_Ventricle:Spleen:IMR90:Mesenchymal_Stem_Cell:Mesendoderm:hESC	4.6e-09	rs10498752	0.23344
	ADD	79	GUCA1B	ENSG00000112599	2979	6	42152139	42162654	0.00199506	-0.0438109	0	0	0	NA	NA	0	NA	Yes	3	Liver:Mesenchymal_Stem_Cell:Mesendoderm	4.6e-09	rs10498752	0.71059	Retinitis pigmentosa; RETINITIS PIGMENTOSA 48
	ADD	79	MRPS10	ENSG00000048544	55173	6	42174539	42185603	0.0282121	2.18737	0	0	0	NA	NA	0	NA	Yes	5	Adult_Cortex:Fetal_Cortex:Liver:Mesenchymal_Stem_Cell:Mesendoderm	4.6e-09	rs10498752	0.58383
	ADD	79	TRERF1	ENSG00000124496	55809	6	42192669	42419789	0.999596	0.510553	0	0	0	NA	NA	0	NA	Yes	2	Left_Ventricle:Mesenchymal_Stem_Cell	4.6e-09	rs10498752	0.42295
	ADD	79	UBR2	ENSG00000024048	23304	6	42531800	42661242	1	-0.0343036	0	0	0	NA	NA	0	NA	Yes	3	Promoter_anchored_loops:Left_Ventricle:Mesenchymal_Stem_Cell	5e-09	rs10498752	0.62523
	ADD	79	PRPH2	ENSG00000112619	5961	6	42664340	42690312	0.38806	2.1735	0	0	0	NA	NA	0	NA	Yes	1	Promoter_anchored_loops	2e-08	rs10498752	0.76693	Adult-onset foveomacular vitelliform dystrophy; Butterfly-shaped pigment dystrophy; Central areolar choroidal dystrophy; Cone rod dystrophy; FUNDUS ALBIPUNCTATUS; Multifocal pattern dystrophy simulating fundus flavimaculatus; Retinitis pigmentosa; RETINITIS PUNCTATA ALBESCENS; STARGARDT DISEASE; CHOROIDAL DYSTROPHY CENTRAL AREOLAR 2; Macular dystrophy vitelliform adult-onset; PATTERNED DYSTROPHY OF RETINAL PIGMENT EPITHELIUM; RETINITIS PIGMENTOSA 7
	ADD	79	GLTSCR1L	ENSG00000112624	23506	6	42749765	42836298	0.999918	-1.16783	0	0	0	NA	NA	0	NA	Yes	4	Adult_Cortex:Fetal_Cortex:Left_Ventricle:Trophoblast-like_Cell	5e-09	rs10498752	0.54273
	ADD	79	C6orf226	ENSG00000221821	441150	6	42858005	42858554	0.494949	-0.503759	0	0	0	NA	NA	0	NA	Yes	2	Adult_Cortex:Fetal_Cortex	5e-09	rs10498752	0.74563
	ADD	79	MEA1	ENSG00000124733	4201	6	42979832	42981706	0.0434012	-0.44973	0	0	0	NA	NA	0	NA	Yes	1	Fetal_Cortex	NA	rs10498752	0.42886
	ADD	79	KLHDC3	ENSG00000124702	116138	6	42981951	42989036	0.993829	-0.452379	0	0	0	NA	NA	0	NA	Yes	1	Fetal_Cortex	NA	rs10498752	0.43449
	ADD	79	RRP36	ENSG00000124541	88745	6	42989383	43001894	9.22e-11	0.0151127	0	0	0	NA	NA	0	NA	Yes	1	Fetal_Cortex	NA	rs10498752	0.62764
	ADD	79	ZNF318	ENSG00000171467	24149	6	43274872	43337216	0.053783	-0.194711	0	0	0	NA	NA	0	NA	Yes	1	Adult_Cortex	NA	rs10498752	0.16333
	ADD	79	LRRC73	ENSG00000204052	221424	6	43474707	43478424	0.635116	NA	0	0	0	NA	NA	0	NA	Yes	1	Fetal_Cortex	3.4e-07	rs10498752	0.095153
	ADD	79	POLR1C	ENSG00000171453	9533	6	43477440	43497323	0.000291623	-0.126862	0	0	0	NA	NA	0	NA	Yes	1	Fetal_Cortex	3.4e-07	rs10498752	0.014913	Hypomyelination-hypogonadotropic-hypogonadism-hypodontia syndrome; Treacher-Collins syndrome; TREACHER COLLINS SYNDROME 3; POLR1C-related Leukodystrophy
	ADD	80	CCDC170	ENSG00000120262	80129	6	151815165	151942328	1.02e-19	1.38068	0	0	0	NA	NA	0	NA	Yes	2	Mesendoderm:hESC	3.8e-05	rs62436127	0.041417
	ADD	80	ESR1	ENSG00000091831	2099	6	151977826	152450754	0.987167	-1.05687	0	0	0	NA	NA	0	NA	Yes	2	Mesenchymal_Stem_Cell:Mesendoderm	3.8e-05	rs62436127	0.51703	Estrogen resistance syndrome; ESTROGEN RESISTANCE
	ADD	80	SYNE1	ENSG00000131018	23345	6	152442819	152958936	3.75e-27	-0.109891	0	0	0	NA	NA	0	NA	Yes	1	IMR90	3.8e-05	rs62436127	0.0088066	Autosomal dominant Emery-Dreifuss muscular dystrophy; Autosomal recessive ataxia Beauce type; Autosomal recessive myogenic arthrogryposis multiplex congenita; Emery-Dreifuss muscular dystrophy 4 autosomal dominant; SPINOCEREBELLAR ATAXIA AUTOSOMAL RECESSIVE 8
	ADD	80	MYCT1	ENSG00000120279	80177	6	153019030	153045702	6.34e-05	0.877283	0	0	0	NA	NA	0	NA	Yes	4	IMR90:Mesenchymal_Stem_Cell:Mesendoderm:hESC	3.8e-05	rs62436127	0.003685
	ADD	80	VIP	ENSG00000146469	7432	6	153071933	153080900	0.00582894	-0.126612	0	0	0	NA	NA	0	NA	Yes	7	Liver:IMR90:Mesenchymal_Stem_Cell:Mesendoderm:Neural_Progenitor_Cell:Trophoblast-like_Cell:hESC	6e-08	rs62436127	0.010145	ASPERGER
	ADD	80	FBXO5	ENSG00000112029	26271	6	153291664	153304714	0.982078	0.90494	1	0.589	0	NA	NA	0	NA	No	0	NA	6e-08	rs62436127	0.00019836
	ADD	80	MTRF1L	ENSG00000112031	54516	6	153308497	153323820	4.4e-07	-1.02232	2	9.302	19	7.27e-16	9.95e-153	27	GTEx/v8/Adipose_Subcutaneous:GTEx/v8/Adipose_Visceral_Omentum:GTEx/v8/Adrenal_Gland:GTEx/v8/Whole_Blood:GTEx/v8/Artery_Aorta:GTEx/v8/Artery_Tibial:GTEx/v8/Brain_Cerebellar_Hemisphere:GTEx/v8/Brain_Cerebellum:GTEx/v8/Brain_Hypothalamus:GTEx/v8/Breast_Mammary_Tissue:GTEx/v8/Colon_Sigmoid:GTEx/v8/Colon_Transverse:GTEx/v8/Esophagus_Gastroesophageal_Junction:GTEx/v8/Esophagus_Mucosa:GTEx/v8/Esophagus_Muscularis:GTEx/v8/Heart_Left_Ventricle:GTEx/v8/Lung:GTEx/v8/Muscle_Skeletal:GTEx/v8/Nerve_Tibial:GTEx/v8/Pancreas:GTEx/v8/Pituitary:GTEx/v8/Cells_Cultured_fibroblasts:GTEx/v8/Skin_Not_Sun_Exposed_Suprapubic:GTEx/v8/Skin_Sun_Exposed_Lower_leg:GTEx/v8/Spleen:GTEx/v8/Stomach:GTEx/v8/Thyroid	No	0	NA	3.2e-08	rs62436127	0.00096802
	ADD	80	RGS17	ENSG00000091844	26575	6	153325594	153452384	0.380684	-0.241391	1	9.302	1	8.85e-05	1.69e-28	1	GTEx/v8/Thyroid	Yes	4	IMR90:Mesenchymal_Stem_Cell:Mesendoderm:hESC	3.2e-08	rs62436127	0.0067107
	ADD	80	AL590867.1	ENSG00000213121	NA	6	153552455	153668623	NA	NA	0	0	0	NA	NA	0	NA	Yes	2	Mesenchymal_Stem_Cell:Mesendoderm	3.2e-08	rs62436127	0.034267
	ADD	80	OPRM1	ENSG00000112038	4988	6	154331631	154568001	4.21e-05	0.0248247	0	0	0	NA	NA	0	NA	Yes	3	IMR90:Mesenchymal_Stem_Cell:Mesendoderm	3.2e-08	rs62436127	0.031035
	ADD	80	IPCEF1	ENSG00000074706	26034	6	154475631	154677926	0.399941	0.163656	0	0	0	NA	NA	0	NA	Yes	4	IMR90:Mesenchymal_Stem_Cell:Mesendoderm:hESC	3.2e-08	rs62436127	0.20904
	ADD	80	CNKSR3	ENSG00000153721	154043	6	154708638	154831793	0.211063	6.97071	0	0	0	NA	NA	0	NA	Yes	1	Mesendoderm	3.2e-08	rs62436127	0.70925
	ADD	81	RASA4B	ENSG00000170667	100271927	7	102122892	102158228	0.575646	NA	0	0	1	0.000131307	1.74e-07	1	GTEx/v8/Artery_Tibial	No	0	NA	3.3e-08	rs17474942	NA
	ADD	81	POLR2J3	ENSG00000168255	548644	7	102178365	102213103	NA	-0.590122	0	0	1	0.000250496	1.5e-10	1	GTEx/v8/Skin_Sun_Exposed_Lower_leg	No	0	NA	3.3e-08	rs17474942	NA
	ADD	81	SPDYE2	ENSG00000205238	441273	7	102191679	102202755	NA	-0.523921	0	0	1	7.79e-05	1.36e-07	1	GTEx/v8/Muscle_Skeletal	No	0	NA	3.3e-08	rs17474942	NA
	ADD	81	UPK3BL	ENSG00000267368	100134938	7	102277472	102283238	NA	-0.643357	0	0	2	2.68e-05	1.86e-34	4	GTEx/v8/Lung:GTEx/v8/Muscle_Skeletal:GTEx/v8/Cells_Cultured_fibroblasts:GTEx/v8/Testis	No	0	NA	3.3e-08	rs17474942	NA
	ADD	81	FAM185A	ENSG00000222011	222234	7	102389418	102449672	NA	-0.219006	1	5.51	0	NA	NA	0	NA	No	0	NA	NA	rs17474942	0.00058322
	ADD	81	FBXL13	ENSG00000161040	222235	7	102453308	102715286	1.66e-11	-0.42144	2	9.737	0	NA	NA	0	NA	Yes	8	Promoter_anchored_loops:Left_Ventricle:Liver:GM12878:IMR90:Mesenchymal_Stem_Cell:Mesendoderm:hESC	3.3e-08	rs17474942	0.067788
	ADD	81	LRRC17	ENSG00000128606	10234	7	102553438	102585396	6.64e-08	-0.0793595	0	0	0	NA	NA	0	NA	Yes	4	IMR90:Mesenchymal_Stem_Cell:Mesendoderm:hESC	3.3e-08	rs17474942	0.19867
	ADD	81	ARMC10	ENSG00000170632	83787	7	102715328	102740205	0.0312022	0.849247	0	0	0	NA	NA	0	NA	Yes	8	Promoter_anchored_loops:Left_Ventricle:Liver:GM12878:IMR90:Mesenchymal_Stem_Cell:Mesendoderm:hESC	3.3e-08	rs17474942	0.45777
	ADD	81	NAPEPLD	ENSG00000161048	222236	7	102740223	102790007	0.0627215	-0.495891	0	0	0	NA	NA	0	NA	Yes	3	IMR90:Mesenchymal_Stem_Cell:hESC	7.6e-07	rs17474942	0.17522
	ADD	81	PMPCB	ENSG00000105819	9512	7	102937869	102969958	5.38e-06	-0.0136454	0	0	0	NA	NA	0	NA	Yes	1	hESC	2.9e-05	rs17474942	0.0030116	Multiple mitochondrial dysfunctions syndrome type 6; Neurodegeneration in Early Childhood
	ADD	81	PSMC2	ENSG00000161057	5701	7	102984701	103009842	0.999211	-0.153371	1	16.73	0	NA	NA	0	NA	No	0	NA	2.9e-05	rs17474942	0.0043221
	ADD	81	SLC26A5	ENSG00000170615	375611	7	102993177	103086624	0.00137556	NA	1	16.73	0	NA	NA	0	NA	No	0	NA	2.9e-05	rs17474942	0.045705	Autosomal recessive non-syndromic sensorineural deafness type DFNB; DEAFNESS AUTOSOMAL RECESSIVE 61
	ADD	81	KMT2E	ENSG00000005483	55904	7	104654626	104754808	1	-0.608756	0	0	0	NA	NA	0	NA	Yes	2	IMR90:Mesenchymal_Stem_Cell	7.6e-07	rs17474942	0.15983	Non-specific syndromic intellectual disability; Intellectual disability
	ADD	82	IDNK	ENSG00000148057	414328	9	86237964	86259045	0.484633	-0.224026	0	0	69	8.47e-06	1.22e-09	1	GTEx/v8/Cells_Cultured_fibroblasts	Yes	8	Adult_Cortex:Fetal_Cortex:Left_Ventricle:GM12878:IMR90:Mesenchymal_Stem_Cell:Mesendoderm:hESC	7.9e-09	rs10780643	0.2476
	ADD	82	UBQLN1	ENSG00000135018	29979	9	86274878	86323118	0.998753	-0.805435	0	0	0	NA	NA	0	NA	Yes	2	Fetal_Cortex:Mesenchymal_Stem_Cell	3.5e-08	rs10780643	0.051458
	ADD	82	GKAP1	ENSG00000165113	80318	9	86354336	86444431	0.122828	NA	9	7.83	89	4.8e-11	2.51e-15	13	GTEx/v8/Adipose_Subcutaneous:GTEx/v8/Whole_Blood:GTEx/v8/Brain_Cerebellar_Hemisphere:GTEx/v8/Brain_Cerebellum:GTEx/v8/Esophagus_Mucosa:GTEx/v8/Esophagus_Muscularis:GTEx/v8/Lung:GTEx/v8/Muscle_Skeletal:GTEx/v8/Nerve_Tibial:GTEx/v8/Prostate:GTEx/v8/Skin_Sun_Exposed_Lower_leg:GTEx/v8/Spleen:GTEx/v8/Thyroid	No	0	NA	7.9e-09	rs10780643	0.00066572
	ADD	82	KIF27	ENSG00000165115	55582	9	86451613	86536342	1.35e-09	-0.266214	32	13.07	0	NA	NA	0	NA	Yes	8	Adult_Cortex:Fetal_Cortex:GM12878:IMR90:Mesenchymal_Stem_Cell:Mesendoderm:Trophoblast-like_Cell:hESC	1.1e-08	rs10780643	5.8913e-05
	ADD	82	C9orf64	ENSG00000165118	84267	9	86553226	86571901	0.0011382	0.49153	24	14.81	89	1.36e-08	3.54e-10	3	GTEx/v8/Muscle_Skeletal:GTEx/v8/Cells_Cultured_fibroblasts:GTEx/v8/Thyroid	Yes	8	Adult_Cortex:Fetal_Cortex:GM12878:IMR90:Mesenchymal_Stem_Cell:Mesendoderm:Trophoblast-like_Cell:hESC	7.9e-09	rs10780643	1.7009e-05
	ADD	82	HNRNPK	ENSG00000165119	3190	9	86582998	86595569	0.999782	-0.763209	16	22.5	0	NA	NA	0	NA	Yes	8	Adult_Cortex:Fetal_Cortex:GM12878:IMR90:Mesenchymal_Stem_Cell:Mesendoderm:Trophoblast-like_Cell:hESC	1.1e-08	rs10780643	9.6724e-07	Neurodevelopmental disorder-craniofacial dysmorphism-cardiac defect-skeletal anomalies syndrome due to 9q21.3 microdeletion; Neurodevelopmental disorder-craniofacial dysmorphism-cardiac defect-skeletal anomalies syndrome due to a point mutation; AU-KLINE SYNDROME
	ADD	82	RMI1	ENSG00000178966	80010	9	86595626	86618985	0.0030971	0.730409	12	22.5	89	1.51e-17	1.03e-18	22	GTEx/v8/Adipose_Subcutaneous:GTEx/v8/Adipose_Visceral_Omentum:GTEx/v8/Cells_EBV-transformed_lymphocytes:GTEx/v8/Artery_Tibial:GTEx/v8/Brain_Cerebellar_Hemisphere:GTEx/v8/Brain_Cerebellum:GTEx/v8/Brain_Cortex:GTEx/v8/Brain_Frontal_Cortex_BA9:GTEx/v8/Brain_Spinal_cord_cervical_c-1:GTEx/v8/Breast_Mammary_Tissue:GTEx/v8/Esophagus_Mucosa:GTEx/v8/Liver:GTEx/v8/Lung:GTEx/v8/Muscle_Skeletal:GTEx/v8/Nerve_Tibial:GTEx/v8/Pancreas:GTEx/v8/Cells_Cultured_fibroblasts:GTEx/v8/Skin_Not_Sun_Exposed_Suprapubic:GTEx/v8/Skin_Sun_Exposed_Lower_leg:GTEx/v8/Stomach:GTEx/v8/Testis:GTEx/v8/Thyroid	Yes	8	Adult_Cortex:Fetal_Cortex:GM12878:IMR90:Mesenchymal_Stem_Cell:Mesendoderm:Trophoblast-like_Cell:hESC	7.9e-09	rs10780643	1.8495e-05	Bloom Syndrome like Disorder
	ADD	82	SLC28A3	ENSG00000197506	64078	9	86890372	86955672	1.96e-17	1.33346	0	0	0	NA	NA	0	NA	Yes	12	Fetal_Cortex:Left_Ventricle:Liver:Right_Ventricle:Spleen:GM12878:IMR90:Mesenchymal_Stem_Cell:Mesendoderm:Neural_Progenitor_Cell:Trophoblast-like_Cell:hESC	1.1e-08	rs10780643	0.74011
	ADD	82	AGTPBP1	ENSG00000135049	23287	9	88161455	88356944	0.476341	NA	0	0	0	NA	NA	0	NA	Yes	6	Adult_Cortex:Fetal_Cortex:IMR90:Mesenchymal_Stem_Cell:Mesendoderm:hESC	1.1e-08	rs10780643	0.5428	Pontocerebellar hypoplasia type 1; NEURODEGENERATION CHILDHOOD-ONSET WITH CEREBELLAR ATROPHY
	ADD	82	NAA35	ENSG00000135040	60560	9	88556061	88637213	0.999995	-0.148132	0	0	0	NA	NA	0	NA	Yes	1	IMR90	3.7e-08	rs10780643	0.75281
	ADD	83	OR1Q1	ENSG00000165202	158131	9	125376948	125378026	0.000120115	0.696008	0	0	0	NA	NA	0	NA	Yes	1	IMR90	1.3e-08	rs2799463	0.40106
	ADD	83	OR1B1	ENSG00000171484	347169	9	125390858	125391852	0.000898341	0.716731	0	0	0	NA	NA	0	NA	Yes	1	IMR90	1.3e-08	rs2799463	0.020464
	ADD	83	RC3H2	ENSG00000056586	54542	9	125606835	125667620	1	-1.5987	0	0	0	NA	NA	0	NA	Yes	1	IMR90	1.3e-08	rs2799463	0.091327
	ADD	83	ZBTB6	ENSG00000186130	10773	9	125670335	125675609	0.357933	0.135577	0	0	0	NA	NA	0	NA	Yes	1	IMR90	1.3e-08	rs2799463	0.037549
	ADD	83	DENND1A	ENSG00000119522	57706	9	126141933	126692431	0.904475	-0.0551646	18	17.63	14	3.31e-09	2.24e-09	8	GTEx/v8/Adipose_Subcutaneous:GTEx/v8/Adipose_Visceral_Omentum:GTEx/v8/Breast_Mammary_Tissue:GTEx/v8/Esophagus_Mucosa:GTEx/v8/Heart_Left_Ventricle:GTEx/v8/Nerve_Tibial:GTEx/v8/Skin_Sun_Exposed_Lower_leg:GTEx/v8/Testis	Yes	6	Adult_Cortex:Liver:IMR90:Mesenchymal_Stem_Cell:Mesendoderm:hESC	1.3e-08	rs2799463	3.7833e-07
	ADD	83	LHX2	ENSG00000106689	9355	9	126763949	126795580	0.94679	NA	0	0	0	NA	NA	0	NA	Yes	12	Adult_Cortex:Fetal_Cortex:Left_Ventricle:Liver:Spleen:GM12878:IMR90:Mesenchymal_Stem_Cell:Mesendoderm:Neural_Progenitor_Cell:Trophoblast-like_Cell:hESC	1.3e-08	rs2799463	0.0021796
	ADD	83	PSMB7	ENSG00000136930	5695	9	127115745	127177723	0.941262	-0.188455	0	0	0	NA	NA	0	NA	Yes	2	IMR90:Trophoblast-like_Cell	1.3e-08	rs2799463	0.0014362
	ADD	84	ARHGAP1	ENSG00000175220	392	11	46698630	46722165	0.185565	-0.389142	0	0	0	NA	NA	0	NA	Yes	1	Mesenchymal_Stem_Cell	1.5e-06	rs4752827	0.61339
	ADD	84	ZNF408	ENSG00000175213	79797	11	46722368	46727462	7.89e-06	-0.0780348	0	0	0	NA	NA	0	NA	Yes	1	Mesenchymal_Stem_Cell	1.5e-06	rs4752827	0.40179	Familial exudative vitreoretinopathy; Retinitis pigmentosa
	ADD	84	F2	ENSG00000180210	2147	11	46740730	46761056	0.959943	-0.037985	0	0	0	NA	NA	0	NA	Yes	1	Mesenchymal_Stem_Cell	1.5e-06	rs4752827	0.5559	Cerebral sinovenous thrombosis; Congenital factor II deficiency; NON RARE IN EUROPE: Non rare thrombophilia; PREGNANCY LOSS RECURRENT SUSCEPTIBILITY TO 2; PROTHROMBIN DEFICIENCY CONGENITAL; STROKE ISCHEMIC; THROMBOPHILIA DUE TO THROMBIN DEFECT
	ADD	84	CKAP5	ENSG00000175216	9793	11	46764598	46867847	1	-0.360017	0	0	0	NA	NA	0	NA	Yes	3	IMR90:Mesenchymal_Stem_Cell:hESC	1e-08	rs4752827	0.67117
	ADD	84	LRP4	ENSG00000134569	4038	11	46878419	46940193	0.100209	0.314362	0	0	176	1.27e-11	7.96e-54	3	GTEx/v8/Nerve_Tibial:GTEx/v8/Pancreas:GTEx/v8/Spleen	Yes	5	Promoter_anchored_loops:Left_Ventricle:IMR90:Mesenchymal_Stem_Cell:Trophoblast-like_Cell	1e-08	rs4752827	0.73355	Cenani-Lenz syndrome; Postsynaptic congenital myasthenic syndromes; SCLEROSTEOSIS; CENANI-LENZ SYNDACTYLY SYNDROME; SCLEROSTEOSIS 2
	ADD	84	C11orf49	ENSG00000149179	79096	11	46958240	47185936	5.45e-07	0.564558	0	0	166	1.55e-07	1.12e-54	3	GTEx/v8/Artery_Tibial:GTEx/v8/Nerve_Tibial:GTEx/v8/Testis	Yes	4	Left_Ventricle:IMR90:Mesenchymal_Stem_Cell:Trophoblast-like_Cell	1e-08	rs4752827	0.50481
	ADD	84	ARFGAP2	ENSG00000149182	84364	11	47185848	47198676	0.562991	-0.150782	0	0	0	NA	NA	0	NA	Yes	1	Promoter_anchored_loops	2.9e-07	rs4752827	0.08712
	ADD	84	PACSIN3	ENSG00000165912	29763	11	47199076	47207994	0.016793	-0.514939	0	0	0	NA	NA	0	NA	Yes	1	Promoter_anchored_loops	1.5e-08	rs4752827	0.22605
	ADD	84	DDB2	ENSG00000134574	1643	11	47236493	47260767	0.00511791	0.677015	0	0	0	NA	NA	0	NA	Yes	1	Promoter_anchored_loops	4.4e-08	rs4752827	0.045794	Xeroderma pigmentosum; XERODERMA PIGMENTOSUM COMPLEMENTATION GROUP E; XERODERMA PIGMENTOSUM GROUP E DDB-NEGATIVE SUBTYPE
	ADD	84	ACP2	ENSG00000134575	53	11	47260853	47270457	0.000525977	-0.370782	0	0	177	2.61e-09	8.11e-31	20	GTEx/v8/Adipose_Subcutaneous:GTEx/v8/Adipose_Visceral_Omentum:GTEx/v8/Adrenal_Gland:GTEx/v8/Whole_Blood:GTEx/v8/Artery_Tibial:GTEx/v8/Brain_Cerebellum:GTEx/v8/Breast_Mammary_Tissue:GTEx/v8/Esophagus_Mucosa:GTEx/v8/Esophagus_Muscularis:GTEx/v8/Heart_Atrial_Appendage:GTEx/v8/Lung:GTEx/v8/Muscle_Skeletal:GTEx/v8/Nerve_Tibial:GTEx/v8/Pancreas:GTEx/v8/Pituitary:GTEx/v8/Cells_Cultured_fibroblasts:GTEx/v8/Skin_Not_Sun_Exposed_Suprapubic:GTEx/v8/Skin_Sun_Exposed_Lower_leg:GTEx/v8/Spleen:GTEx/v8/Thyroid	Yes	8	Promoter_anchored_loops:Adult_Cortex:Fetal_Cortex:GM12878:IMR90:Mesenchymal_Stem_Cell:Mesendoderm:hESC	1e-08	rs4752827	0.018637	ACID PHOSPHATASE DEFICIENCY
	ADD	84	NR1H3	ENSG00000025434	10062	11	47269851	47290396	0.856186	0.657584	0	0	177	2.58e-09	8.7e-11	5	GTEx/v8/Whole_Blood:GTEx/v8/Brain_Cerebellar_Hemisphere:GTEx/v8/Nerve_Tibial:GTEx/v8/Skin_Not_Sun_Exposed_Suprapubic:GTEx/v8/Testis	Yes	8	Promoter_anchored_loops:Adult_Cortex:Fetal_Cortex:GM12878:IMR90:Mesenchymal_Stem_Cell:Mesendoderm:hESC	1e-08	rs4752827	0.013758
	ADD	84	MADD	ENSG00000110514	8567	11	47290712	47351582	0.000901823	-0.37505	1	1.883	177	9.64e-09	1.25e-23	10	GTEx/v8/Adipose_Subcutaneous:GTEx/v8/Brain_Cerebellar_Hemisphere:GTEx/v8/Brain_Cerebellum:GTEx/v8/Breast_Mammary_Tissue:GTEx/v8/Heart_Left_Ventricle:GTEx/v8/Lung:GTEx/v8/Pituitary:GTEx/v8/Cells_Cultured_fibroblasts:GTEx/v8/Skin_Sun_Exposed_Lower_leg:GTEx/v8/Testis	Yes	9	Adult_Cortex:Fetal_Cortex:Left_Ventricle:GM12878:IMR90:Mesenchymal_Stem_Cell:Mesendoderm:Trophoblast-like_Cell:hESC	1e-08	rs4752827	0.021241	MADD-related developmental disorder
	ADD	84	MYBPC3	ENSG00000134571	4607	11	47352957	47374253	1.35e-06	-0.432352	28	14.21	177	2.35e-28	4.03e-22	5	GTEx/v8/Adrenal_Gland:GTEx/v8/Whole_Blood:GTEx/v8/Lung:GTEx/v8/Nerve_Tibial:GTEx/v8/Spleen	Yes	3	EP_correlation_cell_type_oneway:IMR90:Mesenchymal_Stem_Cell	1e-08	rs4752827	0.00081802	Familial isolated dilated cardiomyopathy; Left ventricular noncompaction; NON RARE IN EUROPE: Familial isolated hypertrophic cardiomyopathy; CARDIOMYOPATHY FAMILIAL HYPERTROPHIC 4
	ADD	84	SPI1	ENSG00000066336	6688	11	47376411	47400127	0.897231	NA	51	14.21	0	NA	NA	0	NA	Yes	6	Promoter_anchored_loops:EP_correlation_cell_type_oneway:EP_correlation_organ_oneway:Adult_Cortex:IMR90:Mesenchymal_Stem_Cell	1e-08	rs4752827	2.4935e-08
	ADD	84	SLC39A13	ENSG00000165915	91252	11	47428683	47438047	0.011852	-0.332419	34	21.7	177	4.14e-17	1.13e-12	21	GTEx/v8/Adipose_Subcutaneous:GTEx/v8/Adipose_Visceral_Omentum:GTEx/v8/Adrenal_Gland:GTEx/v8/Whole_Blood:GTEx/v8/Artery_Aorta:GTEx/v8/Artery_Tibial:GTEx/v8/Brain_Anterior_cingulate_cortex_BA24:GTEx/v8/Brain_Caudate_basal_ganglia:GTEx/v8/Brain_Cerebellum:GTEx/v8/Brain_Cortex:GTEx/v8/Brain_Frontal_Cortex_BA9:GTEx/v8/Breast_Mammary_Tissue:GTEx/v8/Colon_Sigmoid:GTEx/v8/Colon_Transverse:GTEx/v8/Esophagus_Gastroesophageal_Junction:GTEx/v8/Esophagus_Muscularis:GTEx/v8/Lung:GTEx/v8/Muscle_Skeletal:GTEx/v8/Nerve_Tibial:GTEx/v8/Testis:GTEx/v8/Thyroid	Yes	6	Promoter_anchored_loops:EP_correlation_cell_type_oneway:Adult_Cortex:Fetal_Cortex:IMR90:Mesenchymal_Stem_Cell	1e-08	rs4752827	7.1276e-08	SLC39A13-related spondylodysplastic Ehlers-Danlos syndrome; SPONDYLOCHEIRODYSPLASIA EHLERS-DANLOS SYNDROME-LIKE; EHLERS-DANLOS SYNDROME-LIKE SPONDYLOCHEIRODYSPLASIA; SPONDYLOEPIMETAPHYSEAL DYSPLASIA WITH ABNORMAL DENTITION
	ADD	84	PSMC3	ENSG00000165916	5702	11	47440320	47447993	0.9792	-0.404697	25	14.02	177	3.78e-14	2.36e-11	25	GTEx/v8/Adipose_Subcutaneous:GTEx/v8/Adipose_Visceral_Omentum:GTEx/v8/Adrenal_Gland:GTEx/v8/Artery_Aorta:GTEx/v8/Artery_Tibial:GTEx/v8/Brain_Cerebellar_Hemisphere:GTEx/v8/Brain_Cerebellum:GTEx/v8/Brain_Cortex:GTEx/v8/Breast_Mammary_Tissue:GTEx/v8/Colon_Sigmoid:GTEx/v8/Colon_Transverse:GTEx/v8/Esophagus_Gastroesophageal_Junction:GTEx/v8/Esophagus_Mucosa:GTEx/v8/Esophagus_Muscularis:GTEx/v8/Liver:GTEx/v8/Lung:GTEx/v8/Nerve_Tibial:GTEx/v8/Ovary:GTEx/v8/Pancreas:GTEx/v8/Pituitary:GTEx/v8/Cells_Cultured_fibroblasts:GTEx/v8/Skin_Not_Sun_Exposed_Suprapubic:GTEx/v8/Skin_Sun_Exposed_Lower_leg:GTEx/v8/Small_Intestine_Terminal_Ileum:GTEx/v8/Thyroid	Yes	3	Promoter_anchored_loops:IMR90:Mesenchymal_Stem_Cell	1e-08	rs4752827	1.7004e-07
	ADD	84	RAPSN	ENSG00000165917	5913	11	47459308	47470730	0.0326445	0.0487816	9	10.14	177	2.12e-09	5.35e-12	10	GTEx/v8/Adipose_Subcutaneous:GTEx/v8/Adipose_Visceral_Omentum:GTEx/v8/Brain_Caudate_basal_ganglia:GTEx/v8/Brain_Cortex:GTEx/v8/Colon_Transverse:GTEx/v8/Lung:GTEx/v8/Skin_Not_Sun_Exposed_Suprapubic:GTEx/v8/Skin_Sun_Exposed_Lower_leg:GTEx/v8/Stomach:GTEx/v8/Thyroid	Yes	3	Adult_Cortex:IMR90:Mesenchymal_Stem_Cell	1e-08	rs4752827	0.00080168	FETAL AKINESIA DEFORMATION SEQUENCE; Lethal multiple pterygium syndrome; Postsynaptic congenital myasthenic syndromes; MYASTHENIC SYNDROME CONGENITAL ASSOCIATED WITH ACETYLCHOLINE RECEPTOR
	ADD	84	CELF1	ENSG00000149187	10658	11	47487496	47587121	0.998617	-0.376216	15	17.63	8	0.000370412	0.000461108	1	GTEx/v8/Artery_Tibial	Yes	6	Promoter_anchored_loops:Liver:GM12878:IMR90:Mesenchymal_Stem_Cell:Mesendoderm	1.1e-08	rs4752827	0.0072759
	ADD	84	NDUFS3	ENSG00000213619	4722	11	47586888	47606114	0.047137	-0.0123446	8	14.52	177	4.13e-13	2.75e-09	6	GTEx/v8/Adipose_Subcutaneous:GTEx/v8/Brain_Cerebellar_Hemisphere:GTEx/v8/Brain_Cerebellum:GTEx/v8/Esophagus_Mucosa:GTEx/v8/Cells_Cultured_fibroblasts:GTEx/v8/Thyroid	Yes	6	Promoter_anchored_loops:Liver:GM12878:IMR90:Mesenchymal_Stem_Cell:Mesendoderm	1e-08	rs4752827	0.017721	Isolated complex I deficiency; Leigh syndrome with leukodystrophy
	ADD	84	PTPMT1	ENSG00000110536	114971	11	47586982	47595013	0.459152	NA	5	11.24	41	0.000158077	0.000699996	1	GTEx/v8/Artery_Tibial	Yes	6	Promoter_anchored_loops:Liver:GM12878:IMR90:Mesenchymal_Stem_Cell:Mesendoderm	1.1e-08	rs4752827	0.037523
	ADD	84	KBTBD4	ENSG00000123444	55709	11	47593749	47600567	0.0180744	-0.492621	5	9.104	0	NA	NA	0	NA	Yes	10	EP_links_oneway:Promoter_anchored_loops:Adult_Cortex:Fetal_Cortex:GM12878:IMR90:Mesenchymal_Stem_Cell:Mesendoderm:Trophoblast-like_Cell:hESC	1.1e-08	rs4752827	0.13345
	ADD	84	KBTBD4	ENSG00000231880	55709	11	47599277	47599823	NA	-0.492621	4	9.104	0	NA	NA	0	NA	Yes	8	EP_links_oneway:Adult_Cortex:Fetal_Cortex:Liver:GM12878:IMR90:Mesenchymal_Stem_Cell:Mesendoderm	1.1e-08	rs4752827	0.88
	ADD	84	FAM180B	ENSG00000196666	399888	11	47608198	47610746	0.315838	NA	5	14.52	177	1.55e-09	4.63e-06	8	GTEx/v8/Brain_Caudate_basal_ganglia:GTEx/v8/Brain_Cerebellar_Hemisphere:GTEx/v8/Brain_Cerebellum:GTEx/v8/Brain_Cortex:GTEx/v8/Brain_Frontal_Cortex_BA9:GTEx/v8/Brain_Nucleus_accumbens_basal_ganglia:GTEx/v8/Brain_Putamen_basal_ganglia:GTEx/v8/Thyroid	Yes	9	Promoter_anchored_loops:Adult_Cortex:Fetal_Cortex:GM12878:IMR90:Mesenchymal_Stem_Cell:Mesendoderm:Trophoblast-like_Cell:hESC	1e-08	rs4752827	0.23152
	ADD	84	C1QTNF4	ENSG00000172247	114900	11	47611216	47616211	0.679081	NA	9	14.52	177	6.47e-83	1.17e-69	34	GTEx/v8/Adipose_Subcutaneous:GTEx/v8/Adipose_Visceral_Omentum:GTEx/v8/Adrenal_Gland:GTEx/v8/Cells_EBV-transformed_lymphocytes:GTEx/v8/Whole_Blood:GTEx/v8/Artery_Aorta:GTEx/v8/Artery_Coronary:GTEx/v8/Artery_Tibial:GTEx/v8/Brain_Caudate_basal_ganglia:GTEx/v8/Brain_Cerebellar_Hemisphere:GTEx/v8/Brain_Cerebellum:GTEx/v8/Brain_Cortex:GTEx/v8/Breast_Mammary_Tissue:GTEx/v8/Colon_Sigmoid:GTEx/v8/Colon_Transverse:GTEx/v8/Esophagus_Gastroesophageal_Junction:GTEx/v8/Esophagus_Mucosa:GTEx/v8/Esophagus_Muscularis:GTEx/v8/Heart_Atrial_Appendage:GTEx/v8/Heart_Left_Ventricle:GTEx/v8/Liver:GTEx/v8/Lung:GTEx/v8/Muscle_Skeletal:GTEx/v8/Nerve_Tibial:GTEx/v8/Pancreas:GTEx/v8/Cells_Cultured_fibroblasts:GTEx/v8/Skin_Not_Sun_Exposed_Suprapubic:GTEx/v8/Skin_Sun_Exposed_Lower_leg:GTEx/v8/Small_Intestine_Terminal_Ileum:GTEx/v8/Spleen:GTEx/v8/Stomach:GTEx/v8/Testis:GTEx/v8/Thyroid:GTEx/v8/Vagina	Yes	8	Adult_Cortex:Fetal_Cortex:GM12878:IMR90:Mesenchymal_Stem_Cell:Mesendoderm:Trophoblast-like_Cell:hESC	1e-08	rs4752827	0.0046764
	ADD	84	MTCH2	ENSG00000109919	23788	11	47638867	47664175	0.166788	0.0369336	16	25	177	8.07e-34	2.28e-26	20	GTEx/v8/Adipose_Subcutaneous:GTEx/v8/Brain_Amygdala:GTEx/v8/Brain_Anterior_cingulate_cortex_BA24:GTEx/v8/Brain_Caudate_basal_ganglia:GTEx/v8/Brain_Cerebellar_Hemisphere:GTEx/v8/Brain_Cerebellum:GTEx/v8/Brain_Cortex:GTEx/v8/Brain_Frontal_Cortex_BA9:GTEx/v8/Brain_Hippocampus:GTEx/v8/Brain_Hypothalamus:GTEx/v8/Brain_Nucleus_accumbens_basal_ganglia:GTEx/v8/Brain_Putamen_basal_ganglia:GTEx/v8/Esophagus_Muscularis:GTEx/v8/Heart_Atrial_Appendage:GTEx/v8/Lung:GTEx/v8/Muscle_Skeletal:GTEx/v8/Nerve_Tibial:GTEx/v8/Skin_Not_Sun_Exposed_Suprapubic:GTEx/v8/Skin_Sun_Exposed_Lower_leg:GTEx/v8/Testis	Yes	4	Adult_Cortex:Fetal_Cortex:IMR90:Mesenchymal_Stem_Cell	1e-08	rs4752827	0.0072765
	ADD	84	AGBL2	ENSG00000165923	79841	11	47681143	47736941	6.81e-12	-0.765874	10	7.718	0	NA	NA	0	NA	Yes	9	Adult_Cortex:Left_Ventricle:Liver:GM12878:IMR90:Mesenchymal_Stem_Cell:Mesendoderm:Trophoblast-like_Cell:hESC	8.2e-08	rs4752827	0.00022301
	ADD	84	FNBP4	ENSG00000109920	23360	11	47738072	47788995	0.999993	-0.713792	17	7.718	177	8.51e-12	3.53e-20	3	GTEx/v8/Esophagus_Mucosa:GTEx/v8/Muscle_Skeletal:GTEx/v8/Cells_Cultured_fibroblasts	Yes	8	Promoter_anchored_loops:Liver:GM12878:IMR90:Mesenchymal_Stem_Cell:Mesendoderm:Trophoblast-like_Cell:hESC	1e-08	rs4752827	0.00049333
	ADD	84	NUP160	ENSG00000030066	23279	11	47799639	47870107	0.0239792	-0.345694	22	11.78	175	6.6e-09	7.78e-06	3	GTEx/v8/Whole_Blood:GTEx/v8/Muscle_Skeletal:GTEx/v8/Skin_Not_Sun_Exposed_Suprapubic	Yes	9	Promoter_anchored_loops:Adult_Cortex:Fetal_Cortex:GM12878:IMR90:Mesenchymal_Stem_Cell:Mesendoderm:Trophoblast-like_Cell:hESC	1e-08	rs4752827	0.00017683	Genetic steroid-resistant nephrotic syndrome
	ADD	84	PTPRJ	ENSG00000149177	5795	11	48002113	48189670	2.39e-05	NA	0	0	177	7.3e-07	1.09e-14	5	GTEx/v8/Artery_Tibial:GTEx/v8/Esophagus_Mucosa:GTEx/v8/Nerve_Tibial:GTEx/v8/Pancreas:GTEx/v8/Skin_Sun_Exposed_Lower_leg	Yes	3	Adult_Cortex:GM12878:IMR90	1e-08	rs4752827	0.12686
	ADD	85	RAB38	ENSG00000123892	23682	11	87846410	87908635	0.00471762	0.74959	0	0	0	NA	NA	0	NA	Yes	1	hESC	5.3e-09	rs7950415:rs1967203	0.001118
	ADD	85	CTSC	ENSG00000109861	1075	11	88026760	88070955	0.000816868	-0.0179911	0	0	40	3.53e-06	9.04e-31	2	GTEx/v8/Adipose_Subcutaneous:GTEx/v8/Whole_Blood	No	0	NA	4.5e-09	rs7950415;rs1967203	0.2626	HAIM-MUNK SYNDROME; Papillon-Lefevre syndrome; PERIODONTITIS AGGRESSIVE 1
	ADD	85	GRM5	ENSG00000168959	2915	11	88237744	88799113	0.985984	-0.290923	5	5.813	0	NA	NA	0	NA	Yes	1	Promoter_anchored_loops	2.9e-09	rs7950415;rs1967203:rs1967203	8.2183e-06
	ADD	85	TYR	ENSG00000077498	7299	11	88910620	89028927	7.26e-21	0.225785	70	8.289	0	NA	NA	0	NA	Yes	6	Left_Ventricle:Liver:Mesenchymal_Stem_Cell:Mesendoderm:Trophoblast-like_Cell:hESC	2.1e-09	rs7950415;rs1967203;rs7950415:rs1967203	0.00011717	Minimal pigment oculocutaneous albinism type 1; Ocular albinism with congenital sensorineural deafness; Oculocutaneous albinism type 1A; Oculocutaneous albinism type 1B; Temperature-sensitive oculocutaneous albinism type 1; ALBINISM OCULAR WITH SENSORINEURAL DEAFNESS; ALBINISM OCULOCUTANEOUS TYPE IA; ALBINISM OCULOCUTANEOUS TYPE IB; SKIN/HAIR/EYE PIGMENTATION VARIATION IN 3; Oculocutaneous Albinism Type 1
	ADD	85	NOX4	ENSG00000086991	50507	11	89057524	89322779	8.16e-07	-0.0576464	8	3.54	0	NA	NA	0	NA	Yes	6	Aorta:Left_Ventricle:IMR90:Mesenchymal_Stem_Cell:Mesendoderm:hESC	2.1e-09	rs1967203;rs7950415:rs1967203	0.00037561
	ADD	85	TRIM77	ENSG00000214414	390231	11	89443467	89451040	NA	0.55442	0	0	0	NA	NA	0	NA	Yes	2	Promoter_anchored_loops:Left_Ventricle	7.6e-09	rs7950415:rs1967203;rs7950415	0.14431
	ADD	85	TRIM49	ENSG00000168930	57093	11	89530823	89541743	0.645523	-0.636835	0	0	0	NA	NA	0	NA	Yes	1	Promoter_anchored_loops	6.3e-07	rs7950415	0.84309
	ADD	85	TRIM49C	ENSG00000204449	642612	11	89764274	89806558	0.161108	-0.622358	0	0	0	NA	NA	0	NA	Yes	1	Promoter_anchored_loops	2.5e-08	rs7950415:rs1967203;rs7950415	0.44794
	ADD	85	NAALAD2	ENSG00000077616	10003	11	89864683	89926062	7.02e-15	-0.05019	0	0	0	NA	NA	0	NA	Yes	3	Promoter_anchored_loops:Mesenchymal_Stem_Cell:Mesendoderm	2.1e-09	rs1967203:rs7950415:rs1967203;rs7950415	0.37358
	ADD	86	KIAA1551	ENSG00000174718	55196	12	32112304	32146039	0.0364911	-0.246105	0	0	0	NA	NA	0	NA	Yes	2	Left_Ventricle:IMR90	3.1e-07	rs9668790	0.10334
	ADD	86	FGD4	ENSG00000139132	121512	12	32552463	32798984	0.335779	1.28478	0	0	0	NA	NA	0	NA	Yes	2	Left_Ventricle:Mesenchymal_Stem_Cell	3.1e-07	rs9668790	0.70891	Charcot-Marie-Tooth disease type 4H
	ADD	86	YARS2	ENSG00000139131	51067	12	32880424	32908836	6.88e-06	0.167114	0	0	0	NA	NA	0	NA	Yes	10	Aorta:Left_Ventricle:Liver:GM12878:IMR90:Mesenchymal_Stem_Cell:Mesendoderm:Neural_Progenitor_Cell:Trophoblast-like_Cell:hESC	5.5e-08	rs9668790	0.74933	Mitochondrial myopathy and sideroblastic anemia; MYOPATHY LACTIC ACIDOSIS AND SIDEROBLASTIC ANEMIA 2
	ADD	86	PKP2	ENSG00000057294	5318	12	32943679	33049774	6.14e-10	0.575235	0	0	103	1.45e-05	1.16e-12	1	GTEx/v8/Esophagus_Mucosa	Yes	7	Aorta:Left_Ventricle:IMR90:Mesenchymal_Stem_Cell:Mesendoderm:Trophoblast-like_Cell:hESC	5.5e-08	rs9668790	0.43787	Brugada Syndrome; Familial isolated arrhythmogenic ventricular dysplasia biventricular form; Familial isolated arrhythmogenic ventricular dysplasia left dominant form; Familial isolated arrhythmogenic ventricular dysplasia right dominant form; Left ventricular noncompaction; ARRHYTHMOGENIC RIGHT VENTRICULAR DYSPLASIA FAMILIAL 9
	ADD	86	SYT10	ENSG00000110975	341359	12	33527173	33592754	0.123247	0.802697	0	0	0	NA	NA	0	NA	Yes	8	Aorta:Left_Ventricle:Liver:IMR90:Mesenchymal_Stem_Cell:Mesendoderm:Trophoblast-like_Cell:hESC	5.5e-08	rs9668790	0.031481
	ADD	86	ALG10	ENSG00000139133	84920	12	34175216	34182629	0.00574913	0.547976	10	13.5	1075	1.07e-11	4.67e-08	21	GTEx/v8/Adipose_Subcutaneous:GTEx/v8/Adipose_Visceral_Omentum:GTEx/v8/Adrenal_Gland:GTEx/v8/Artery_Aorta:GTEx/v8/Artery_Tibial:GTEx/v8/Brain_Caudate_basal_ganglia:GTEx/v8/Brain_Hypothalamus:GTEx/v8/Brain_Putamen_basal_ganglia:GTEx/v8/Breast_Mammary_Tissue:GTEx/v8/Colon_Transverse:GTEx/v8/Esophagus_Gastroesophageal_Junction:GTEx/v8/Esophagus_Muscularis:GTEx/v8/Heart_Atrial_Appendage:GTEx/v8/Lung:GTEx/v8/Muscle_Skeletal:GTEx/v8/Nerve_Tibial:GTEx/v8/Pancreas:GTEx/v8/Pituitary:GTEx/v8/Cells_Cultured_fibroblasts:GTEx/v8/Stomach:GTEx/v8/Thyroid	Yes	3	Mesenchymal_Stem_Cell:Mesendoderm:hESC	4.5e-08	rs9668790	0.020056
	ADD	87	SUGT1	ENSG00000165416	10910	13	53226844	53275044	0.977752	-0.0919599	0	0	0	NA	NA	0	NA	Yes	6	Fetal_Cortex:Left_Ventricle:Mesendoderm:Neural_Progenitor_Cell:Trophoblast-like_Cell:hESC	4.5e-08	rs9536379	0.76904
	ADD	87	LECT1	ENSG00000136110	11061	13	53277399	53313947	6.68e-06	0.0923413	0	0	29	1.66e-05	0.0144139	2	GTEx/v8/Esophagus_Muscularis:GTEx/v8/Spleen	Yes	5	Fetal_Cortex:Mesenchymal_Stem_Cell:Mesendoderm:Trophoblast-like_Cell:hESC	3.8e-08	rs9536379	0.60693
	ADD	87	PCDH8	ENSG00000136099	5100	13	53418109	53422775	NA	-0.692641	0	0	64	6.95e-07	1.95e-15	1	GTEx/v8/Nerve_Tibial	Yes	7	Promoter_anchored_loops:Adult_Cortex:Fetal_Cortex:Mesendoderm:Neural_Progenitor_Cell:Trophoblast-like_Cell:hESC	3.8e-08	rs9536379	0.061354
	ADD	87	OLFM4	ENSG00000102837	10562	13	53602894	53626192	2.41e-06	0.814566	0	0	54	9.78e-08	7.32e-24	1	GTEx/v8/Artery_Aorta	Yes	3	Mesendoderm:Trophoblast-like_Cell:hESC	1.4e-07	rs9536379	0.0014883
	ADD	88	PCDH9	ENSG00000184226	5101	13	66876967	67804468	0.973014	-0.248673	0	0	0	NA	NA	0	NA	Yes	5	Mesenchymal_Stem_Cell:Mesendoderm:Neural_Progenitor_Cell:Trophoblast-like_Cell:hESC	1.8e-08	rs352238;rs1577338:rs1577338:rs352238	0.021306
	ADD	89	ZNF423	ENSG00000102935	23090	16	49521435	49891830	0.990469	-0.0973538	0	0	0	NA	NA	0	NA	Yes	1	IMR90	3.3e-09	rs12927162	0.18984	Infantile nephronophthisis; Joubert syndrome with oculorenal defect; Nephronophthisis 14
	ADD	89	NKD1	ENSG00000140807	85407	16	50582241	50670647	0.99793	-1.22578	0	0	0	NA	NA	0	NA	Yes	1	Mesenchymal_Stem_Cell	3.3e-09	rs12927162	0.033101
	ADD	89	CYLD	ENSG00000083799	1540	16	50775961	50835846	0.99472	-1.96431	0	0	0	NA	NA	0	NA	Yes	2	IMR90:hESC	3.3e-09	rs12927162	0.051059	Familial cylindromatosis; Familial multiple trichoepithelioma; Brooke-Spiegler syndrome; CYLINDROMATOSIS FAMILIAL; TRICHOEPITHELIOMA MULTIPLE FAMILIAL 1
	ADD	89	C16orf97	ENSG00000261190	388276	16	52039399	52112386	NA	0.283419	0	0	0	NA	NA	0	NA	Yes	2	Mesendoderm:hESC	3.3e-09	rs12927162	0.44397
	ADD	89	TOX3	ENSG00000103460	27324	16	52471917	52581714	0.994339	NA	0	0	0	NA	NA	0	NA	Yes	6	Left_Ventricle:IMR90:Mesenchymal_Stem_Cell:Mesendoderm:Trophoblast-like_Cell:hESC	3.3e-09	rs12927162	0.00020374
	ADD	89	RBL2	ENSG00000103479	5934	16	53467889	53525561	0.957797	-0.466961	0	0	0	NA	NA	0	NA	Yes	3	IMR90:Mesenchymal_Stem_Cell:hESC	3.3e-09	rs12927162	0.066411
	ADD	89	MMP2	ENSG00000087245	4313	16	55423612	55540603	0.791258	0.337847	0	0	0	NA	NA	0	NA	Yes	1	Mesenchymal_Stem_Cell	3.3e-09	rs12927162	0.48661	Multicentric osteolysis-nodulosis-arthropathy spectrum; Multicentric osteolysis nodulosis and arthropathy
	ADD	89:90	IRX6	ENSG00000159387	79190	16	55357672	55364672	2.82e-08	0.438476	0	0	0	NA	NA	0	NA	Yes	3	IMR90:Mesenchymal_Stem_Cell:Trophoblast-like_Cell	3.3e-09	rs12927162:rs2587889	0.82772
	ADD	89:90	SLC6A2	ENSG00000103546	6530	16	55689516	55740104	0.277118	-0.0574991	0	0	0	NA	NA	0	NA	Yes	3	IMR90:Mesendoderm:Trophoblast-like_Cell	3.3e-09	rs12927162:rs2587889	0.99264	Postural orthostatic tachycardia syndrome due to NET deficiency; ORTHOSTATIC INTOLERANCE
	ADD	90	LPCAT2	ENSG00000087253	54947	16	55542910	55620582	1.13e-06	1.04294	0	0	0	NA	NA	0	NA	Yes	3	IMR90:Mesenchymal_Stem_Cell:hESC	7.1e-09	rs2587889	0.88887
	ADD	90	CAPNS2	ENSG00000256812	84290	16	55600584	55601599	0.131737	-0.286259	0	0	0	NA	NA	0	NA	Yes	1	Mesendoderm	7.1e-09	rs2587889	0.69053
	ADD	90	CES5A	ENSG00000159398	221223	16	55880066	55989943	5.95e-19	-0.208199	0	0	0	NA	NA	0	NA	Yes	13	Promoter_anchored_loops:Aorta:Dorsolateral_Prefrontal_Cortex:Left_Ventricle:Liver:Lung:Right_Ventricle:Spleen:IMR90:Mesenchymal_Stem_Cell:Mesendoderm:Trophoblast-like_Cell:hESC	7.1e-09	rs2587889	0.20365
	ADD	90	GNAO1	ENSG00000087258	2775	16	56225302	56391356	0.984288	0.474249	3	9.72	2	1.56e-07	7.32e-62	2	GTEx/v8/Artery_Aorta:GTEx/v8/Esophagus_Muscularis	Yes	7	Promoter_anchored_loops:Hippocampus:IMR90:Mesenchymal_Stem_Cell:Mesendoderm:Trophoblast-like_Cell:hESC	7.1e-09	rs2587889	1.9013e-06	Early infantile epileptic encephalopathy; Epileptic encephalopathy
	ADD	90	OGFOD1	ENSG00000087263	55239	16	56485402	56513012	1.29e-08	1.03888	0	0	1	3.76e-05	4.84e-05	1	GTEx/v8/Skin_Sun_Exposed_Lower_leg	No	0	NA	5.2e-08	rs2587889	0.099126
	ADD	90	BBS2	ENSG00000125124	583	16	56500748	56554195	1.85e-10	0.988169	0	0	3	5.12e-12	3.23e-90	20	GTEx/v8/Adipose_Subcutaneous:GTEx/v8/Adipose_Visceral_Omentum:GTEx/v8/Whole_Blood:GTEx/v8/Artery_Aorta:GTEx/v8/Artery_Tibial:GTEx/v8/Breast_Mammary_Tissue:GTEx/v8/Colon_Transverse:GTEx/v8/Esophagus_Gastroesophageal_Junction:GTEx/v8/Esophagus_Mucosa:GTEx/v8/Esophagus_Muscularis:GTEx/v8/Heart_Atrial_Appendage:GTEx/v8/Liver:GTEx/v8/Lung:GTEx/v8/Muscle_Skeletal:GTEx/v8/Nerve_Tibial:GTEx/v8/Pancreas:GTEx/v8/Cells_Cultured_fibroblasts:GTEx/v8/Skin_Sun_Exposed_Lower_leg:GTEx/v8/Spleen:GTEx/v8/Thyroid	No	0	NA	7.1e-09	rs2587889	0.10638	Bardet-Biedl Syndrome; Retinitis pigmentosa; BARDET-BIEDL SYNDROME TYPE 2
	ADD	91	GOT2	ENSG00000125166	2806	16	58741035	58768261	0.896491	-0.126962	0	0	0	NA	NA	0	NA	Yes	1	Mesenchymal_Stem_Cell	1.2e-10	rs72793321:rs745973361;rs2043596:rs2043596	0.85499	Malate-Aspartate Shuttle-Related Encephalopathy
	ADD	91	RP11-105C20.2	ENSG00000260240	NA	16	59743897	59788752	NA	NA	0	0	0	NA	NA	0	NA	Yes	3	Mesenchymal_Stem_Cell:Mesendoderm:hESC	8.5e-12	rs72793321:rs745973361;rs2043596:rs2043596:rs745973361	0.33985
	ADD	91	CDH8	ENSG00000150394	1006	16	61681146	62070939	0.997464	1.66171	0	0	0	NA	NA	0	NA	Yes	7	Left_Ventricle:Liver:IMR90:Mesenchymal_Stem_Cell:Mesendoderm:Trophoblast-like_Cell:hESC	8.5e-12	rs72793321:rs745973361;rs2043596:rs2043596:rs745973361	0.3597
	ADD	94	IMPACT	ENSG00000154059	55364	18	22006580	22033499	3.32e-05	-0.339882	0	0	0	NA	NA	0	NA	Yes	1	Mesenchymal_Stem_Cell	2.7e-08	rs1786745	0.36132
	ADD	94	HRH4	ENSG00000134489	59340	18	22040593	22059921	1.67e-07	1.50956	0	0	0	NA	NA	0	NA	Yes	6	Left_Ventricle:IMR90:Mesenchymal_Stem_Cell:Mesendoderm:Trophoblast-like_Cell:hESC	2.7e-08	rs1786745	0.91307
	ADD	94	ZNF521	ENSG00000198795	25925	18	22641890	22932154	0.999979	NA	0	0	0	NA	NA	0	NA	Yes	8	Left_Ventricle:Liver:IMR90:Mesenchymal_Stem_Cell:Mesendoderm:Neural_Progenitor_Cell:Trophoblast-like_Cell:hESC	2.7e-08	rs1786745	0.00075834
	ADD	95	STARD6	ENSG00000174448	147323	18	51850728	51884334	0.0263352	0.538902	0	0	0	NA	NA	0	NA	Yes	2	Adult_Cortex:Mesenchymal_Stem_Cell	2.6e-11	rs784258:rs784219	0.55174
	ADD	95	C18orf54	ENSG00000166845	162681	18	51884287	51911588	6.01e-06	-0.183059	0	0	0	NA	NA	0	NA	Yes	2	Adult_Cortex:Mesenchymal_Stem_Cell	2.6e-11	rs784258:rs784219	0.98015
	ADD	95	TCF4	ENSG00000196628	6925	18	52889562	53332018	0.999867	0.443466	15	8.736	0	NA	NA	0	NA	Yes	2	IMR90:Mesendoderm	6.4e-12	rs784219;rs784258;rs784219:rs784258	4.2608e-05	Autosomal dominant non-syndromic intellectual disability; Fuchs endothelial corneal dystrophy; PITT-HOPKINS SYNDROME; Primary sclerosing cholangitis
	ADD	95	TXNL1	ENSG00000091164	9352	18	54264439	54318831	0.956026	1.51858	0	0	6	7.46e-05	1.53e-05	1	GTEx/v8/Muscle_Skeletal	Yes	8	Adult_Cortex:Fetal_Cortex:Left_Ventricle:IMR90:Mesenchymal_Stem_Cell:Mesendoderm:Trophoblast-like_Cell:hESC	6.4e-12	rs784258;rs784258:rs784219	0.46195
	ADD	95	WDR7	ENSG00000091157	23335	18	54318574	54698828	1	1.04316	0	0	0	NA	NA	0	NA	Yes	8	Adult_Cortex:Fetal_Cortex:Left_Ventricle:IMR90:Mesenchymal_Stem_Cell:Mesendoderm:Trophoblast-like_Cell:hESC	6.4e-12	rs784258:rs784219	0.59142
	ADD	96	TRAPPC10	ENSG00000160218	7109	21	45432200	45526433	0.999999	-0.672293	0	0	0	NA	NA	0	NA	Yes	2	Adult_Cortex:Fetal_Cortex	1.9e-07	rs2253763	0.43065
	ADD	96	PFKL	ENSG00000141959	5211	21	45719934	45747259	3.68e-10	NA	0	0	1	0.000104605	5.26e-06	1	GTEx/v8/Cells_Cultured_fibroblasts	No	0	NA	3.3e-07	rs2253763	0.22302
	ADD	96	TRPM2	ENSG00000142185	7226	21	45770046	45862964	3.37e-25	1.01197	0	0	0	NA	NA	0	NA	Yes	1	Promoter_anchored_loops	1.4e-06	rs2253763	0.068837
	ADD	96	LRRC3DN	ENSG00000269430	81543	21	45879814	45882078	NA	NA	0	0	0	NA	NA	0	NA	Yes	1	Trophoblast-like_Cell	8.8e-08	rs2253763	0.90872
	ADD	96	C21orf90	ENSG00000182912	114043	21	45937099	45945835	NA	NA	0	0	0	NA	NA	0	NA	Yes	6	Promoter_anchored_loops:Spleen:GM12878:Mesendoderm:Trophoblast-like_Cell:hESC	8.8e-08	rs2253763	0.30107
	ADD	96	KRTAP10-1	ENSG00000215455	386677	21	45958864	45960078	0.106027	-0.197168	0	0	0	NA	NA	0	NA	Yes	5	Spleen:GM12878:Mesendoderm:Trophoblast-like_Cell:hESC	8.8e-08	rs2253763	0.86855
	ADD	96	UBE2G2	ENSG00000184787	7327	21	46188955	46221934	0.247416	1.74184	0	0	0	NA	NA	0	NA	Yes	6	GM12878:IMR90:Mesenchymal_Stem_Cell:Mesendoderm:Trophoblast-like_Cell:hESC	8.8e-08	rs2253763	0.18962
	ADD	96	SUMO3	ENSG00000184900	6612	21	46225532	46238694	0.312496	-0.234756	0	0	0	NA	NA	0	NA	Yes	6	GM12878:IMR90:Mesenchymal_Stem_Cell:Mesendoderm:Trophoblast-like_Cell:hESC	8.8e-08	rs2253763	0.061701
	ADD	96	PTTG1IP	ENSG00000183255	754	21	46269500	46293752	0.266254	0.440124	0	0	0	NA	NA	0	NA	Yes	7	Adult_Cortex:Fetal_Cortex:Left_Ventricle:GM12878:IMR90:Mesenchymal_Stem_Cell:Mesendoderm	8.8e-08	rs2253763	0.33177
	ADD	96	ITGB2	ENSG00000160255	3689	21	46305868	46351904	3.88e-05	1.95525	0	0	0	NA	NA	0	NA	Yes	5	Promoter_anchored_loops:Adult_Cortex:Fetal_Cortex:IMR90:Mesenchymal_Stem_Cell	8.8e-08	rs2253763	0.11957	Leukocyte adhesion deficiency type I; LEUKOCYTE ADHESION DEFICIENCY TYPE I
	ADD	96	C21orf67	ENSG00000183250	84536	21	46352729	46359828	NA	NA	0	0	0	NA	NA	0	NA	Yes	13	Promoter_anchored_loops:Adult_Cortex:Fetal_Cortex:Aorta:Left_Ventricle:Spleen:GM12878:IMR90:Mesenchymal_Stem_Cell:Mesendoderm:Neural_Progenitor_Cell:Trophoblast-like_Cell:hESC	8.8e-08	rs2253763	0.12669
	ADD	96	FAM207A	ENSG00000160256	85395	21	46359925	46396904	0.0395818	NA	0	0	5	2.25e-06	6.04e-07	1	GTEx/v8/Artery_Tibial	Yes	13	Promoter_anchored_loops:Adult_Cortex:Fetal_Cortex:Aorta:Left_Ventricle:Spleen:GM12878:IMR90:Mesenchymal_Stem_Cell:Mesendoderm:Neural_Progenitor_Cell:Trophoblast-like_Cell:hESC	8.8e-08	rs2253763	0.097699
	ADD	96	AP001579.1	ENSG00000268856	NA	21	46492796	46492927	NA	NA	4	11.98	0	NA	NA	0	NA	Yes	17	Adult_Cortex:Aorta:Bladder:Left_Ventricle:Liver:Lung:Pancreas:Psoas:Right_Ventricle:Spleen:GM12878:IMR90:Mesenchymal_Stem_Cell:Mesendoderm:Neural_Progenitor_Cell:Trophoblast-like_Cell:hESC	4.8e-08	rs2253763	0.00017167
	ADD	96	ADARB1	ENSG00000197381	104	21	46493768	46646478	0.843939	0.941077	46	11.98	44	1.5e-11	3.98e-47	4	GTEx/v8/Heart_Atrial_Appendage:GTEx/v8/Heart_Left_Ventricle:GTEx/v8/Cells_Cultured_fibroblasts:GTEx/v8/Testis	Yes	17	Adult_Cortex:Aorta:Bladder:Left_Ventricle:Liver:Lung:Pancreas:Psoas:Right_Ventricle:Spleen:GM12878:IMR90:Mesenchymal_Stem_Cell:Mesendoderm:Neural_Progenitor_Cell:Trophoblast-like_Cell:hESC	4.8e-08	rs2253763	4.0149e-06	ADARB1-associated Microcephaly Intellectual Disability and Seizures
	ADD	96	PRED57	ENSG00000268805	728039	21	46511596	46515493	NA	NA	2	11.44	0	NA	NA	0	NA	Yes	16	Aorta:Bladder:Left_Ventricle:Liver:Lung:Pancreas:Psoas:Right_Ventricle:Spleen:GM12878:IMR90:Mesenchymal_Stem_Cell:Mesendoderm:Neural_Progenitor_Cell:Trophoblast-like_Cell:hESC	4.8e-08	rs2253763	0.011444
	ADD	96	PRED58	ENSG00000267857	NA	21	46520728	46534873	NA	NA	4	2.813	0	NA	NA	0	NA	Yes	16	Aorta:Bladder:Left_Ventricle:Liver:Lung:Pancreas:Psoas:Right_Ventricle:Spleen:GM12878:IMR90:Mesenchymal_Stem_Cell:Mesendoderm:Neural_Progenitor_Cell:Trophoblast-like_Cell:hESC	4.8e-08	rs2253763	0.071487
	ADD	96	POFUT2	ENSG00000186866	23275	21	46683843	46707813	0.0108409	-0.159699	0	0	0	NA	NA	0	NA	Yes	4	IMR90:Mesenchymal_Stem_Cell:Mesendoderm:hESC	4.8e-08	rs2253763	0.12128
	ADD	96	SLC19A1	ENSG00000173638	6573	21	46913486	46964325	0.0123881	0.37675	0	0	0	NA	NA	0	NA	Yes	5	Adult_Cortex:Fetal_Cortex:IMR90:Mesenchymal_Stem_Cell:Trophoblast-like_Cell	8.8e-08	rs2253763	0.50298
	ADD	96	PCBP3	ENSG00000183570	54039	21	47063608	47362368	0.980315	NA	0	0	0	NA	NA	0	NA	Yes	5	GM12878:Mesenchymal_Stem_Cell:Mesendoderm:Trophoblast-like_Cell:hESC	4.8e-08	rs2253763	0.3556
	ADD	96	PRED60	ENSG00000267883	NA	21	47183565	47190005	NA	NA	0	0	0	NA	NA	0	NA	Yes	5	IMR90:Mesenchymal_Stem_Cell:Mesendoderm:Trophoblast-like_Cell:hESC	4.8e-08	rs2253763	0.22567
	ADD	96	PRED62	ENSG00000268040	NA	21	47347679	47352477	NA	NA	0	0	0	NA	NA	0	NA	Yes	4	Promoter_anchored_loops:IMR90:Mesenchymal_Stem_Cell:hESC	4.8e-08	rs2253763	0.20434
	ADD	96	COL6A2	ENSG00000142173	1292	21	47518011	47552763	0.00213376	NA	0	0	0	NA	NA	0	NA	Yes	1	Promoter_anchored_loops	9.9e-07	rs2253763	0.34259	BETHLEM MYOPATHY; Congenital muscular dystrophy Ullrich type; Myosclerosis; MYOSCLEROSIS AUTOSOMAL RECESSIVE; ULLRICH CONGENITAL MUSCULAR DYSTROPHY
	ADD	97	TAB1	ENSG00000100324	10454	22	39795746	39833065	0.00399581	-0.623712	0	0	0	NA	NA	0	NA	Yes	1	IMR90	3.1e-07	rs71327107	1.8588e-05
	ADD	97	MIEF1	ENSG00000100335	54471	22	39895437	39914137	0.0628938	-0.368026	0	0	0	NA	NA	0	NA	Yes	1	Fetal_Cortex	8.8e-08	rs71327107	0.56867
	ADD	97	TNRC6B	ENSG00000100354	23112	22	40440821	40731812	1	-2.91639	0	0	0	NA	NA	0	NA	Yes	1	Left_Ventricle	3.1e-07	rs71327107	0.0029093	TNRC6B-related neurodevelopmental disorder
	ADD	97	ADSL	ENSG00000239900	158	22	40742507	40786467	0.000212575	-0.459232	0	0	0	NA	NA	0	NA	Yes	1	Mesendoderm	3.1e-07	rs71327107	0.039655	Adenylosuccinate lyase deficiency; ADENYLOSUCCINASE DEFICIENCY
	ADD	97	SGSM3	ENSG00000100359	27352	22	40766595	40806293	1.01e-06	-0.227062	0	0	0	NA	NA	0	NA	Yes	3	Adult_Cortex:Fetal_Cortex:hESC	8.8e-08	rs71327107	0.028255
	ADD	97	MKL1	ENSG00000196588	57591	22	40806285	41032706	0.540324	-0.588524	0	0	0	NA	NA	0	NA	Yes	1	Mesenchymal_Stem_Cell	3.1e-07	rs71327107	0.073669	Megakaryoblastic acute myeloid leukemia with t1
	ADD	97	MCHR1	ENSG00000128285	2847	22	41074754	41078818	0.00114839	-0.0810065	0	0	6	1.89e-05	8.11e-10	1	GTEx/v8/Brain_Cerebellum	Yes	3	Adult_Cortex:IMR90:Mesenchymal_Stem_Cell	5.9e-08	rs71327107	0.378
	ADD	97	SLC25A17	ENSG00000100372	10478	22	41165634	41215403	0.0241848	-0.779479	0	0	126	4.5e-08	4.04e-07	9	GTEx/v8/Adipose_Subcutaneous:GTEx/v8/Brain_Cerebellum:GTEx/v8/Brain_Nucleus_accumbens_basal_ganglia:GTEx/v8/Brain_Putamen_basal_ganglia:GTEx/v8/Esophagus_Mucosa:GTEx/v8/Heart_Atrial_Appendage:GTEx/v8/Lung:GTEx/v8/Cells_Cultured_fibroblasts:GTEx/v8/Skin_Not_Sun_Exposed_Suprapubic	Yes	6	Left_Ventricle:IMR90:Mesenchymal_Stem_Cell:Mesendoderm:Trophoblast-like_Cell:hESC	4.2e-08	rs71327107	0.0079214
	ADD	97	ST13	ENSG00000100380	6767	22	41220539	41253026	0.659424	-1.5853	0	0	51	4.59e-05	5.33e-05	2	GTEx/v8/Breast_Mammary_Tissue:GTEx/v8/Colon_Transverse	Yes	10	Adult_Cortex:Fetal_Cortex:Left_Ventricle:Liver:GM12878:IMR90:Mesenchymal_Stem_Cell:Mesendoderm:Trophoblast-like_Cell:hESC	4.2e-08	rs71327107	0.03251
	ADD	97	XPNPEP3	ENSG00000196236	63929	22	41253081	41363838	8.88e-06	-0.745194	0	0	126	1.13e-12	1.8e-46	17	GTEx/v8/Adipose_Subcutaneous:GTEx/v8/Adipose_Visceral_Omentum:GTEx/v8/Whole_Blood:GTEx/v8/Artery_Tibial:GTEx/v8/Breast_Mammary_Tissue:GTEx/v8/Esophagus_Mucosa:GTEx/v8/Esophagus_Muscularis:GTEx/v8/Lung:GTEx/v8/Nerve_Tibial:GTEx/v8/Pancreas:GTEx/v8/Cells_Cultured_fibroblasts:GTEx/v8/Skin_Not_Sun_Exposed_Suprapubic:GTEx/v8/Skin_Sun_Exposed_Lower_leg:GTEx/v8/Spleen:GTEx/v8/Stomach:GTEx/v8/Thyroid:GTEx/v8/Vagina	Yes	10	Adult_Cortex:Fetal_Cortex:Left_Ventricle:Liver:GM12878:IMR90:Mesenchymal_Stem_Cell:Mesendoderm:Trophoblast-like_Cell:hESC	4.2e-08	rs71327107	0.0093377	Late-onset nephronophthisis; NEPHRONOPHTHISIS-LIKE NEPHROPATHY 1; NEPHRONOPHTHISIS-LIKE NEPHROPATHY TYPE 1
	ADD	97	DNAJB7	ENSG00000172404	150353	22	41255553	41258130	2.09e-11	0.355457	0	0	0	NA	NA	0	NA	Yes	10	Adult_Cortex:Fetal_Cortex:Left_Ventricle:Liver:GM12878:IMR90:Mesenchymal_Stem_Cell:Mesendoderm:Trophoblast-like_Cell:hESC	8.8e-08	rs71327107	0.21974
	ADD	97	RBX1	ENSG00000100387	9978	22	41347351	41369313	0.940247	-0.356288	0	0	0	NA	NA	0	NA	Yes	12	Promoter_anchored_loops:Adult_Cortex:Fetal_Cortex:Left_Ventricle:Liver:Spleen:GM12878:IMR90:Mesenchymal_Stem_Cell:Mesendoderm:Trophoblast-like_Cell:hESC	8.8e-08	rs71327107	0.0020944
	ADD	97	EP300	ENSG00000100393	2033	22	41487790	41576081	1	NA	21	18.42	126	2.44e-06	1.72e-05	9	GTEx/v8/Adipose_Subcutaneous:GTEx/v8/Brain_Cerebellum:GTEx/v8/Brain_Hypothalamus:GTEx/v8/Breast_Mammary_Tissue:GTEx/v8/Lung:GTEx/v8/Skin_Not_Sun_Exposed_Suprapubic:GTEx/v8/Skin_Sun_Exposed_Lower_leg:GTEx/v8/Spleen:GTEx/v8/Thyroid	Yes	4	IMR90:Mesenchymal_Stem_Cell:Mesendoderm:hESC	4.2e-08	rs71327107	0.0010272	Rubinstein-Taybi syndrome due to EP300 haploinsufficiency; RUBINSTEIN-TAYBI SYNDROME 2; RUBINSTEIN-TAYBI SYNDROME TYPE 2
	ADD	97	L3MBTL2	ENSG00000100395	83746	22	41601209	41627275	0.013028	-0.618259	18	15.1	120	1.8e-08	6.81e-12	10	GTEx/v8/Adipose_Subcutaneous:GTEx/v8/Artery_Aorta:GTEx/v8/Artery_Tibial:GTEx/v8/Brain_Anterior_cingulate_cortex_BA24:GTEx/v8/Brain_Frontal_Cortex_BA9:GTEx/v8/Esophagus_Mucosa:GTEx/v8/Esophagus_Muscularis:GTEx/v8/Heart_Atrial_Appendage:GTEx/v8/Skin_Not_Sun_Exposed_Suprapubic:GTEx/v8/Skin_Sun_Exposed_Lower_leg	Yes	1	Promoter_anchored_loops	4.2e-08	rs71327107	0.0027862
	ADD	97	CHADL	ENSG00000100399	150356	22	41625517	41636938	0.0808135	0.299037	13	8.721	0	NA	NA	0	NA	Yes	1	Promoter_anchored_loops	1.7e-07	rs71327107	0.03145
	ADD	97	RANGAP1	ENSG00000100401	5905	22	41641615	41682255	0.132719	-0.376522	32	12.65	126	9.69e-21	1.78e-15	6	GTEx/v8/Brain_Cerebellar_Hemisphere:GTEx/v8/Brain_Cerebellum:GTEx/v8/Esophagus_Mucosa:GTEx/v8/Muscle_Skeletal:GTEx/v8/Nerve_Tibial:GTEx/v8/Skin_Sun_Exposed_Lower_leg	Yes	1	Promoter_anchored_loops	4.2e-08	rs71327107	2.7192e-05
	ADD	97	AL035681.1	ENSG00000269104	NA	22	41685388	41685686	NA	NA	9	7.486	0	NA	NA	0	NA	Yes	1	Promoter_anchored_loops	5.4e-07	rs71327107	NA
	ADD	97	ZC3H7B	ENSG00000100403	23264	22	41697526	41756151	0.990762	-0.628158	22	13.71	124	4.49e-08	4.08e-05	2	GTEx/v8/Brain_Cerebellum:GTEx/v8/Esophagus_Mucosa	Yes	1	Promoter_anchored_loops	5.9e-08	rs71327107	0.00081494
	ADD	97	TEF	ENSG00000167074	7008	22	41763337	41795330	0.421036	0.114829	0	0	126	3.34e-25	2.5e-27	3	GTEx/v8/Cells_EBV-transformed_lymphocytes:GTEx/v8/Whole_Blood:GTEx/v8/Testis	No	0	NA	4.2e-08	rs71327107	0.00097889
	ADD	97	TOB2	ENSG00000183864	10766	22	41829496	41843027	0.70319	-1.01474	0	0	0	NA	NA	0	NA	Yes	3	Adult_Cortex:Fetal_Cortex:Mesenchymal_Stem_Cell	8.8e-08	rs71327107	0.0093685
	ADD	97	PHF5A	ENSG00000100410	84844	22	41855721	41864729	0.849501	-0.474224	0	0	1	0.000174308	0.0336767	1	GTEx/v8/Heart_Atrial_Appendage	Yes	3	Adult_Cortex:Fetal_Cortex:Mesenchymal_Stem_Cell	8.8e-08	rs71327107	0.0048639
	ADD	97	ACO2	ENSG00000100412	50	22	41865129	41924993	0.454378	-0.617412	0	0	125	1.89e-09	8.32e-12	11	GTEx/v8/Adipose_Subcutaneous:GTEx/v8/Artery_Aorta:GTEx/v8/Artery_Tibial:GTEx/v8/Brain_Cerebellum:GTEx/v8/Colon_Sigmoid:GTEx/v8/Esophagus_Muscularis:GTEx/v8/Lung:GTEx/v8/Nerve_Tibial:GTEx/v8/Ovary:GTEx/v8/Pancreas:GTEx/v8/Thyroid	Yes	3	Adult_Cortex:Fetal_Cortex:Mesenchymal_Stem_Cell	4.2e-08	rs71327107	0.014129	Autosomal recessive isolated optic atrophy; Infantile cerebellar-retinal degeneration
	ADD	97	POLR3H	ENSG00000100413	171568	22	41921808	41940610	0.00200711	-1.30585	0	0	126	1.68e-16	2.77e-47	8	GTEx/v8/Brain_Cerebellum:GTEx/v8/Brain_Cortex:GTEx/v8/Brain_Frontal_Cortex_BA9:GTEx/v8/Brain_Putamen_basal_ganglia:GTEx/v8/Esophagus_Mucosa:GTEx/v8/Esophagus_Muscularis:GTEx/v8/Cells_Cultured_fibroblasts:GTEx/v8/Testis	Yes	2	Adult_Cortex:Fetal_Cortex	4.2e-08	rs71327107	0.0081693	46XX gonadal dysgenesis
	ADD	97	CSDC2	ENSG00000172346	27254	22	41956767	41973745	0.0798035	0.319356	0	0	120	2.14e-09	6.71e-18	2	GTEx/v8/Brain_Cortex:GTEx/v8/Brain_Frontal_Cortex_BA9	No	0	NA	4.2e-08	rs71327107	0.0042663
	ADD	97	PMM1	ENSG00000100417	5372	22	41972898	41985894	0.000159925	NA	0	0	125	4.44e-12	8.73e-25	10	GTEx/v8/Cells_EBV-transformed_lymphocytes:GTEx/v8/Whole_Blood:GTEx/v8/Esophagus_Gastroesophageal_Junction:GTEx/v8/Esophagus_Mucosa:GTEx/v8/Esophagus_Muscularis:GTEx/v8/Muscle_Skeletal:GTEx/v8/Cells_Cultured_fibroblasts:GTEx/v8/Skin_Not_Sun_Exposed_Suprapubic:GTEx/v8/Skin_Sun_Exposed_Lower_leg:GTEx/v8/Thyroid	No	0	NA	4.2e-08	rs71327107	0.049234
	ADD	97	DESI1	ENSG00000100418	27351	22	41994032	42017100	0.0937225	-0.0430032	0	0	43	7.1e-06	6.78e-19	2	GTEx/v8/Whole_Blood:GTEx/v8/Stomach	Yes	3	Promoter_anchored_loops:Fetal_Cortex:Left_Ventricle	5.9e-08	rs71327107	0.091431
	ADD	97	XRCC6	ENSG00000196419	2547	22	42017123	42060044	0.996856	-0.128101	0	0	64	2.06e-05	1.02e-05	1	GTEx/v8/Nerve_Tibial	Yes	3	Promoter_anchored_loops:Fetal_Cortex:Left_Ventricle	8.8e-08	rs71327107	0.016721
	ADD	97	NHP2L1	ENSG00000100138	4809	22	42069934	42086508	0.710585	0.0822262	0	0	2	0.000302645	3.24e-08	1	GTEx/v8/Artery_Tibial	Yes	1	Fetal_Cortex	8.8e-08	rs71327107	0.014136
	ADD	97	C22orf46	ENSG00000184208	79640	22	42084943	42094140	NA	-0.442689	0	0	0	NA	NA	0	NA	Yes	1	Fetal_Cortex	8.8e-08	rs71327107	0.018978
	ADD	97	MEI1	ENSG00000167077	150365	22	42095503	42195460	1.22e-08	0.500155	0	0	126	2.55e-21	1.34e-45	22	GTEx/v8/Adipose_Subcutaneous:GTEx/v8/Adipose_Visceral_Omentum:GTEx/v8/Adrenal_Gland:GTEx/v8/Whole_Blood:GTEx/v8/Artery_Aorta:GTEx/v8/Artery_Tibial:GTEx/v8/Brain_Anterior_cingulate_cortex_BA24:GTEx/v8/Brain_Frontal_Cortex_BA9:GTEx/v8/Colon_Sigmoid:GTEx/v8/Esophagus_Gastroesophageal_Junction:GTEx/v8/Esophagus_Mucosa:GTEx/v8/Esophagus_Muscularis:GTEx/v8/Heart_Atrial_Appendage:GTEx/v8/Heart_Left_Ventricle:GTEx/v8/Lung:GTEx/v8/Muscle_Skeletal:GTEx/v8/Nerve_Tibial:GTEx/v8/Cells_Cultured_fibroblasts:GTEx/v8/Skin_Sun_Exposed_Lower_leg:GTEx/v8/Spleen:GTEx/v8/Testis:GTEx/v8/Thyroid	No	0	NA	4.2e-08	rs71327107	0.01298	Complete hydatidiform mole
	ADD	97	CCDC134	ENSG00000100147	79879	22	42196683	42222303	0.000741173	0.32496	0	0	126	1.66e-10	2.32e-25	9	GTEx/v8/Adipose_Subcutaneous:GTEx/v8/Whole_Blood:GTEx/v8/Breast_Mammary_Tissue:GTEx/v8/Lung:GTEx/v8/Muscle_Skeletal:GTEx/v8/Cells_Cultured_fibroblasts:GTEx/v8/Small_Intestine_Terminal_Ileum:GTEx/v8/Testis:GTEx/v8/Thyroid	No	0	NA	4.2e-08	rs71327107	0.034361
	ADD	97	SREBF2	ENSG00000198911	6721	22	42229109	42303312	0.996272	0.410467	0	0	89	2.32e-05	3.84e-05	2	GTEx/v8/Nerve_Tibial:GTEx/v8/Testis	No	0	NA	5.9e-08	rs71327107	0.24019
	ADD	97	TNFRSF13C	ENSG00000159958	115650	22	42321045	42322822	0.641055	-0.0639812	0	0	46	7.08e-06	8.46e-13	2	GTEx/v8/Brain_Cerebellar_Hemisphere:GTEx/v8/Skin_Sun_Exposed_Lower_leg	No	0	NA	6.7e-06	rs71327107	0.054625	Common variable immunodeficiency; IMMUNODEFICIENCY COMMON VARIABLE 4
	ADD	97	CENPM	ENSG00000100162	79019	22	42334725	42343168	0.213984	0.020299	0	0	97	2.72e-05	2.92e-09	3	GTEx/v8/Breast_Mammary_Tissue:GTEx/v8/Muscle_Skeletal:GTEx/v8/Skin_Sun_Exposed_Lower_leg	No	0	NA	5.9e-08	rs71327107	0.71495
	ADD	97	WBP2NL	ENSG00000183066	164684	22	42394729	42454460	2.07e-09	0.730693	0	0	2	3.53e-05	9.25e-10	2	GTEx/v8/Brain_Frontal_Cortex_BA9:GTEx/v8/Pituitary	No	0	NA	2.9e-07	rs71327107	0.048783
	ADD	97	NAGA	ENSG00000198951	4668	22	42454358	42466846	2.02e-06	0.183467	0	0	13	0.000101399	1.89e-38	2	GTEx/v8/Brain_Cerebellum:GTEx/v8/Skin_Sun_Exposed_Lower_leg	No	0	NA	1.7e-07	rs71327107	0.13551	Alpha-N-acetylgalactosaminidase deficiency type 1; Alpha-N-acetylgalactosaminidase deficiency type 2; Alpha-N-acetylgalactosaminidase deficiency type 3; KANZAKI DISEASE; SCHINDLER DISEASE TYPE I
	ADD	97	CYP2D6	ENSG00000100197	1565	22	42522501	42526908	9.23e-10	0.153954	0	0	14	2.97e-05	1.99e-43	2	GTEx/v8/Adipose_Subcutaneous:GTEx/v8/Brain_Cerebellum	No	0	NA	1.7e-07	rs71327107	0.34961	DRUG METABOLISM POOR CYP2D6-RELATED; DRUG METABOLISM POOR CYP2D6-RELATED
	PC1	98	NOC2L	ENSG00000188976	26155	1	879584	894689	1.33e-19	NA	0	0	0	NA	NA	0	NA	Yes	1	Promoter_anchored_loops	1.6e-07	rs941530	0.083031
	PC1	98	KLHL17	ENSG00000187961	339451	1	895967	901095	2.52e-07	NA	0	0	0	NA	NA	0	NA	Yes	1	Promoter_anchored_loops	1.6e-07	rs941530	0.018848
	PC1	98	PLEKHN1	ENSG00000187583	84069	1	901877	911245	2.02e-08	0.291412	0	0	0	NA	NA	0	NA	Yes	1	Promoter_anchored_loops	8.3e-07	rs941530	0.024419
	PC1	98	ISG15	ENSG00000187608	9636	1	948803	949920	0.00984781	0.191141	0	0	0	NA	NA	0	NA	Yes	1	EP_links_oneway	1.2e-07	rs941530	0.14951	Mendelian susceptibility to mycobacterial diseases due to complete ISG15 deficiency
	PC1	98	AGRN	ENSG00000188157	375790	1	955503	991496	0.173352	NA	0	0	0	NA	NA	0	NA	Yes	1	Promoter_anchored_loops	1e-07	rs941530	0.1303	Postsynaptic congenital myasthenic syndromes; Presynaptic congenital myasthenic syndromes; MYASTHENIA LIMB-GIRDLE FAMILIAL
	PC1	98	C1orf159	ENSG00000131591	54991	1	1017198	1051741	0.0908776	0.391463	0	0	1	0.000157316	1.12e-15	1	GTEx/v8/Artery_Tibial	No	0	NA	1.9e-07	rs941530	0.19762
	PC1	98	TTLL10	ENSG00000162571	254173	1	1109264	1133315	1.95e-05	0.704048	0	0	0	NA	NA	0	NA	Yes	1	Promoter_anchored_loops	8.3e-07	rs941530	0.9248
	PC1	98	SDF4	ENSG00000078808	51150	1	1152288	1167411	0.00130983	NA	0	0	0	NA	NA	0	NA	Yes	1	Promoter_anchored_loops	NA	rs941530	0.43978
	PC1	98	B3GALT6	ENSG00000176022	126792	1	1167629	1170421	0.0481045	-0.200664	0	0	0	NA	NA	0	NA	Yes	1	Promoter_anchored_loops	NA	rs941530	0.70642	B3GALT6-related spondylodysplastic Ehlers-Danlos syndrome; Spondyloepimetaphyseal dysplasia with joint laxity; Ehlers-Danlos syndrome progeroid type 2; SPONDYLOEPIMETAPHYSEAL DYSPLASIA WITH JOINT LAXITY TYPE 1 WITH OR; SPONDYLOEPIMETAPHYSEAL DYSPLASIA WITH JOINT LAXITY TYPE 1
	PC1	98	ACAP3	ENSG00000131584	116983	1	1227756	1244989	0.0394309	NA	0	0	0	NA	NA	0	NA	Yes	1	Promoter_anchored_loops	8.8e-07	rs941530	0.25192
	PC1	98	PUSL1	ENSG00000169972	126789	1	1243947	1247057	6.59e-12	NA	0	0	0	NA	NA	0	NA	Yes	1	Promoter_anchored_loops	8.8e-07	rs941530	0.051814
	PC1	98	MXRA8	ENSG00000162576	54587	1	1288069	1297157	0.00471297	0.411047	0	0	0	NA	NA	0	NA	Yes	1	Promoter_anchored_loops	1e-07	rs941530	0.14052
	PC1	98	CCNL2	ENSG00000221978	81669	1	1321091	1334708	0.104548	-0.21887	0	0	0	NA	NA	0	NA	Yes	1	Promoter_anchored_loops	3.4e-07	rs941530	0.2496
	PC1	98	RP4-758J18.2	ENSG00000224870	148413	1	1334902	1337426	NA	NA	0	0	0	NA	NA	0	NA	Yes	1	Promoter_anchored_loops	3.4e-07	rs941530	0.67191
	PC1	98	ANKRD65	ENSG00000235098	441869	1	1353800	1357149	NA	-0.150125	0	0	0	NA	NA	0	NA	Yes	1	Promoter_anchored_loops	5.6e-07	rs941530	0.66884
	PC1	98	TMEM88B	ENSG00000205116	643965	1	1361508	1363167	NA	0.0412622	0	0	0	NA	NA	0	NA	Yes	1	Promoter_anchored_loops	1e-06	rs941530	0.54523
	PC1	98	VWA1	ENSG00000179403	64856	1	1370241	1378262	0.0331998	-0.61825	0	0	0	NA	NA	0	NA	Yes	1	Promoter_anchored_loops	1e-06	rs941530	0.86415
	PC1	98	ATAD3C	ENSG00000215915	219293	1	1385069	1405538	4.91e-05	0.438509	0	0	0	NA	NA	0	NA	Yes	1	Promoter_anchored_loops	1.6e-07	rs941530	0.99233
	PC1	98	ATAD3B	ENSG00000160072	83858	1	1407143	1433228	1.92e-13	0.289023	0	0	0	NA	NA	0	NA	Yes	1	Promoter_anchored_loops	3.8e-06	rs941530	0.4026
	PC1	98	TMEM240	ENSG00000205090	339453	1	1470554	1475833	NA	NA	0	0	0	NA	NA	0	NA	Yes	1	Promoter_anchored_loops	1e-07	rs941530	0.65494	Spinocerebellar ataxia type 21
	PC1	98	SSU72	ENSG00000160075	29101	1	1477053	1510249	0.606849	NA	0	0	59	2.37e-05	2.07e-10	1	GTEx/v8/Esophagus_Muscularis	Yes	1	Adult_Cortex	1.1e-07	rs941530	0.78476
	PC1	98	AL645728.1	ENSG00000215014	NA	1	1510355	1511373	NA	NA	0	0	0	NA	NA	0	NA	Yes	1	Adult_Cortex	1.1e-06	rs941530	0.45025
	PC1	98	C1orf233	ENSG00000228594	643988	1	1533392	1535476	NA	-0.932668	0	0	0	NA	NA	0	NA	Yes	1	Promoter_anchored_loops	1e-07	rs941530	0.39244
	PC1	98	MMP23B	ENSG00000189409	8510	1	1567474	1570639	NA	NA	0	0	0	NA	NA	0	NA	Yes	2	Promoter_anchored_loops:Spleen	7.2e-07	rs941530	NA
	PC1	98	CDK11B	ENSG00000248333	984	1	1570603	1590473	0.728294	NA	0	0	10	2.32e-06	5.22e-15	4	GTEx/v8/Whole_Blood:GTEx/v8/Artery_Tibial:GTEx/v8/Liver:GTEx/v8/Cells_Cultured_fibroblasts	Yes	2	Promoter_anchored_loops:Spleen	7.3e-08	rs941530	0.11492
	PC1	98	SLC35E2B	ENSG00000189339	728661	1	1592939	1624167	0.621002	-0.794611	0	0	0	NA	NA	0	NA	Yes	2	Promoter_anchored_loops:Adult_Cortex	5.1e-07	rs941530	0.1389
	PC1	98	CDK11A	ENSG00000008128	728642	1	1634169	1655766	5.24e-05	0.395095	0	0	77	6.35e-09	3.17e-65	16	GTEx/v8/Adipose_Subcutaneous:GTEx/v8/Adipose_Visceral_Omentum:GTEx/v8/Artery_Aorta:GTEx/v8/Artery_Tibial:GTEx/v8/Colon_Sigmoid:GTEx/v8/Colon_Transverse:GTEx/v8/Esophagus_Mucosa:GTEx/v8/Esophagus_Muscularis:GTEx/v8/Lung:GTEx/v8/Nerve_Tibial:GTEx/v8/Prostate:GTEx/v8/Cells_Cultured_fibroblasts:GTEx/v8/Skin_Not_Sun_Exposed_Suprapubic:GTEx/v8/Skin_Sun_Exposed_Lower_leg:GTEx/v8/Stomach:GTEx/v8/Thyroid	Yes	1	Promoter_anchored_loops	3.3e-08	rs941530	0.39021
	PC1	98	SLC35E2	ENSG00000215790	9906	1	1656277	1677431	0.374306	NA	13	9.782	118	8.42e-17	2.44e-59	19	GTEx/v8/Adipose_Subcutaneous:GTEx/v8/Adipose_Visceral_Omentum:GTEx/v8/Whole_Blood:GTEx/v8/Artery_Aorta:GTEx/v8/Artery_Tibial:GTEx/v8/Brain_Cerebellum:GTEx/v8/Breast_Mammary_Tissue:GTEx/v8/Colon_Sigmoid:GTEx/v8/Colon_Transverse:GTEx/v8/Esophagus_Mucosa:GTEx/v8/Nerve_Tibial:GTEx/v8/Pituitary:GTEx/v8/Prostate:GTEx/v8/Cells_Cultured_fibroblasts:GTEx/v8/Skin_Not_Sun_Exposed_Suprapubic:GTEx/v8/Skin_Sun_Exposed_Lower_leg:GTEx/v8/Stomach:GTEx/v8/Testis:GTEx/v8/Thyroid	No	0	NA	3.3e-08	rs941530	0.24009
	PC1	98	NADK	ENSG00000008130	65220	1	1682671	1711896	0.00126769	-0.378362	36	13.17	118	3.84e-12	1.88e-11	19	GTEx/v8/Adipose_Subcutaneous:GTEx/v8/Adipose_Visceral_Omentum:GTEx/v8/Artery_Aorta:GTEx/v8/Artery_Tibial:GTEx/v8/Brain_Anterior_cingulate_cortex_BA24:GTEx/v8/Brain_Caudate_basal_ganglia:GTEx/v8/Brain_Cerebellar_Hemisphere:GTEx/v8/Brain_Cerebellum:GTEx/v8/Brain_Cortex:GTEx/v8/Brain_Frontal_Cortex_BA9:GTEx/v8/Breast_Mammary_Tissue:GTEx/v8/Esophagus_Gastroesophageal_Junction:GTEx/v8/Esophagus_Mucosa:GTEx/v8/Esophagus_Muscularis:GTEx/v8/Heart_Atrial_Appendage:GTEx/v8/Heart_Left_Ventricle:GTEx/v8/Lung:GTEx/v8/Muscle_Skeletal:GTEx/v8/Nerve_Tibial	Yes	4	Promoter_anchored_loops:Spleen:IMR90:Mesenchymal_Stem_Cell	3.3e-08	rs941530	3.5804e-07
	PC1	98	GNB1	ENSG00000078369	2782	1	1716729	1822495	0.995188	-0.88442	32	8.976	4	1.08e-05	0.0202508	1	GTEx/v8/Small_Intestine_Terminal_Ileum	Yes	6	Promoter_anchored_loops:Liver:Spleen:GM12878:IMR90:Mesenchymal_Stem_Cell	1.6e-07	rs941530	4.008e-07	Global developmental delay-neuro-ophthalmological abnormalities-seizures-intellectual disability syndrome; Severe Neurodevelopmental Disability Hypotonia and Seizures
	PC1	98	CALML6	ENSG00000169885	163688	1	1846266	1848735	0.000127437	0.347916	27	15.46	118	3.53e-38	1.18e-31	6	GTEx/v8/Esophagus_Mucosa:GTEx/v8/Muscle_Skeletal:GTEx/v8/Pancreas:GTEx/v8/Skin_Sun_Exposed_Lower_leg:GTEx/v8/Stomach:GTEx/v8/Thyroid	Yes	1	Promoter_anchored_loops	3.3e-08	rs941530	1.5827e-07
	PC1	98	TMEM52	ENSG00000178821	339456	1	1849029	1850712	0.328693	NA	28	15.46	118	1.16e-47	1.69e-40	13	GTEx/v8/Adrenal_Gland:GTEx/v8/Artery_Tibial:GTEx/v8/Esophagus_Mucosa:GTEx/v8/Heart_Left_Ventricle:GTEx/v8/Liver:GTEx/v8/Muscle_Skeletal:GTEx/v8/Nerve_Tibial:GTEx/v8/Pancreas:GTEx/v8/Skin_Not_Sun_Exposed_Suprapubic:GTEx/v8/Skin_Sun_Exposed_Lower_leg:GTEx/v8/Spleen:GTEx/v8/Testis:GTEx/v8/Vagina	No	0	NA	3.3e-08	rs941530	7.8103e-07
	PC1	98	C1orf222	ENSG00000142609	85452	1	1853396	1935276	NA	NA	61	24.1	118	4.98e-17	8.79e-19	9	GTEx/v8/Brain_Amygdala:GTEx/v8/Brain_Anterior_cingulate_cortex_BA24:GTEx/v8/Brain_Caudate_basal_ganglia:GTEx/v8/Brain_Cortex:GTEx/v8/Brain_Frontal_Cortex_BA9:GTEx/v8/Liver:GTEx/v8/Pituitary:GTEx/v8/Skin_Sun_Exposed_Lower_leg:GTEx/v8/Testis	No	0	NA	3.3e-08	rs941530	0.00049828
	PC1	98	GABRD	ENSG00000187730	2563	1	1950780	1962192	0.923499	NA	0	0	0	NA	NA	0	NA	Yes	1	Promoter_anchored_loops	4e-07	rs941530	0.40635	1p36 deletion syndrome; Generalized epilepsy with febrile seizures-plus; Juvenile myoclonic epilepsy; EPILEPSY IDIOPATHIC GENERALIZED SUSCEPTIBILITY TO 10
	PC1	98	PRKCZ	ENSG00000067606	5590	1	1981909	2116834	0.266924	NA	0	0	0	NA	NA	0	NA	Yes	1	Promoter_anchored_loops	3.3e-08	rs941530	0.047575
	PC1	98	SKI	ENSG00000157933	6497	1	2160134	2241558	0.981402	NA	0	0	0	NA	NA	0	NA	Yes	1	Promoter_anchored_loops	3.8e-06	rs941530	0.80492	1p36 deletion syndrome; SHPRINTZEN-GOLDBERG SYNDROME; Shprintzen-Goldberg craniosynostosis syndrome
	PC1	99	PHC2	ENSG00000134686	1912	1	33789224	33896653	0.205656	1.07723	0	0	0	NA	NA	0	NA	Yes	1	Mesendoderm	6.7e-12	rs915416	0.095692
	PC1	99	CSMD2	ENSG00000121904	114784	1	33979609	34631443	NA	-0.89961	0	0	34	3.47e-16	4.75e-12	1	GTEx/v8/Cells_Cultured_fibroblasts	Yes	4	IMR90:Mesenchymal_Stem_Cell:Mesendoderm:hESC	6.7e-12	rs915416	0.0001812
	PC1	99	HMGB4	ENSG00000176256	127540	1	34326076	34330392	9.96e-06	-0.291459	0	0	0	NA	NA	0	NA	Yes	3	IMR90:Mesenchymal_Stem_Cell:Mesendoderm	6.7e-12	rs915416	0.00054014
	PC1	99	C1orf94	ENSG00000142698	84970	1	34632484	34684732	0.00437226	0.228712	0	0	0	NA	NA	0	NA	Yes	4	IMR90:Mesenchymal_Stem_Cell:Mesendoderm:hESC	6.7e-12	rs915416	0.12771
	PC1	99	GJB5	ENSG00000189280	2709	1	35220648	35224113	7.71e-05	0.0748732	0	0	0	NA	NA	0	NA	Yes	1	Mesendoderm	6.7e-12	rs915416	0.24339
	PC1	99	GJB4	ENSG00000189433	127534	1	35225342	35229325	1.96e-06	0.33438	0	0	0	NA	NA	0	NA	Yes	1	Mesendoderm	6.7e-12	rs915416	0.14107	Erythrokeratodermia variabilis; ERYTHROKERATODERMIA VARIABILIS ET PROGRESSIVA
	PC1	99	GRIK3	ENSG00000163873	2899	1	37261128	37499730	0.99998	-3.4481	0	0	0	NA	NA	0	NA	Yes	1	Mesenchymal_Stem_Cell	6.7e-12	rs915416	0.0091582
	PC1	100	USP24	ENSG00000162402	23358	1	55532032	55680786	1	-1.00609	0	0	0	NA	NA	0	NA	Yes	2	Left_Ventricle:Mesendoderm	2.3e-13	rs540431;rs12405761:rs12405761:rs17459384;rs745865166;rs12128305:rs745865166:rs540431;rs17459384;rs745865166:rs17459384:rs540431:rs540431;rs745865166:rs17459384;rs12128305:rs12405761;rs12128305:rs745865166;rs12128305:rs540431;rs12405761	0.76698
	PC1	100	C1orf168	ENSG00000187889	199920	1	57184477	57285369	2.36e-30	-0.300646	0	0	3	3.65e-05	1.13e-08	2	GTEx/v8/Brain_Cerebellar_Hemisphere:GTEx/v8/Brain_Cerebellum	Yes	9	Left_Ventricle:Liver:Right_Ventricle:IMR90:Mesenchymal_Stem_Cell:Mesendoderm:Neural_Progenitor_Cell:Trophoblast-like_Cell:hESC	2.3e-13	rs745865166;rs12128305;rs540431:rs12128305:rs745865166;rs12128305:rs12405761;rs12128305:rs745865166:rs17459384;rs12128305:rs12405761:rs540431;rs745865166:rs540431;rs12405761:rs540431;rs12128305:rs540431;rs12405761;rs745865166:rs17459384;rs12128305:rs17459384;rs17459384	0.72124
	PC1	100	C8A	ENSG00000157131	731	1	57320479	57383894	5.36e-11	0.18457	0	0	0	NA	NA	0	NA	Yes	7	Left_Ventricle:Liver:IMR90:Mesenchymal_Stem_Cell:Mesendoderm:Trophoblast-like_Cell:hESC	2.3e-13	rs540431:rs12128305:rs745865166;rs12128305:rs12405761;rs12128305:rs745865166:rs17459384;rs12128305:rs12405761:rs540431;rs12405761:rs17459384;rs745865166;rs12128305:rs540431;rs17459384;rs745865166:rs17459384:rs540431;rs745865166:rs540431;rs12405761;rs745865166:rs17459384	0.49964	Immunodeficiency due to a late component of complement deficiency; COMPLEMENT COMPONENT 8 DEFICIENCY TYPE I
	PC1	100	C8B	ENSG00000021852	732	1	57394883	57431813	1.49e-09	0.183539	0	0	0	NA	NA	0	NA	Yes	8	Aorta:Left_Ventricle:Liver:IMR90:Mesenchymal_Stem_Cell:Mesendoderm:Trophoblast-like_Cell:hESC	2.3e-13	rs540431;rs12405761:rs12405761:rs17459384;rs745865166;rs12128305:rs745865166:rs540431;rs17459384;rs745865166:rs17459384:rs540431:rs540431;rs745865166:rs12128305:rs745865166;rs12128305:rs12405761;rs12128305:rs17459384;rs12128305:rs540431;rs12405761;rs745865166:rs17459384	0.50235	Immunodeficiency due to a late component of complement deficiency; COMPLEMENT COMPONENT 8 DEFICIENCY TYPE II
	PC1	100	DAB1	ENSG00000173406	1600	1	57460451	59012406	0.981409	-0.32808	218	20.5	157	4.78e-16	7.81e-12	2	GTEx/v8/Brain_Cerebellar_Hemisphere:GTEx/v8/Brain_Cerebellum	Yes	5	IMR90:Mesenchymal_Stem_Cell:Mesendoderm:Trophoblast-like_Cell:hESC	2.3e-13	rs540431;rs12128305;rs745865166;rs12405761;rs17459384;rs540431:rs12128305:rs745865166;rs12128305:rs12405761;rs12128305:rs745865166:rs17459384;rs12128305:rs12405761:rs540431;rs745865166:rs540431;rs12405761:rs540431;rs12128305:rs540431;rs745865166:rs17459384;rs12128305:rs17459384	6.8719e-12	Spinocerebellar ataxia type 37
	PC1	100	OMA1	ENSG00000162600	115209	1	58881056	59012474	3.51e-09	0.483706	0	0	0	NA	NA	0	NA	Yes	5	IMR90:Mesenchymal_Stem_Cell:Mesendoderm:Trophoblast-like_Cell:hESC	2.3e-13	rs540431:rs12128305:rs745865166;rs12128305:rs12405761;rs12128305:rs745865166:rs17459384;rs12128305:rs12405761:rs540431;rs745865166:rs540431;rs12405761:rs540431;rs745865166;rs12128305:rs540431;rs12405761;rs745865166:rs17459384;rs12128305:rs17459384;rs17459384	0.80502
	PC1	100	TACSTD2	ENSG00000184292	4070	1	59041099	59043166	0.205248	0.689666	0	0	0	NA	NA	0	NA	Yes	2	Mesenchymal_Stem_Cell:Mesendoderm	2.3e-13	rs745865166:rs17459384;rs12128305:rs12405761;rs12128305:rs540431:rs745865166;rs12128305:rs540431;rs745865166:rs540431;rs12405761:rs540431;rs745865166;rs12405761;rs12128305:rs12405761:rs17459384;rs17459384	0.72061	GELATINOUS DROP-LIKE CORNEAL DYSTROPHY; CORNEAL DYSTROPHY GELATINOUS DROP-LIKE
	PC1	100	MYSM1	ENSG00000162601	114803	1	59120411	59165764	0.0202316	2.42394	0	0	0	NA	NA	0	NA	Yes	1	Fetal_Cortex	1.1e-10	rs540431:rs12128305:rs745865166;rs12128305	0.74631	Congenital progressive bone marrow failure-B-cell immunodeficiency-skeletal dysplasia syndrome
	PC1	100	HOOK1	ENSG00000134709	51361	1	60280458	60342050	4.16e-05	-0.0627975	0	0	0	NA	NA	0	NA	Yes	2	IMR90:Mesenchymal_Stem_Cell	2.3e-13	rs540431:rs12128305:rs745865166;rs12128305:rs12405761;rs12128305:rs745865166:rs17459384;rs12128305:rs12405761:rs540431;rs12405761:rs17459384;rs745865166;rs12128305:rs540431;rs17459384;rs745865166:rs17459384:rs540431;rs745865166:rs540431;rs12405761;rs745865166:rs17459384	0.16749
	PC1	100	CYP2J2	ENSG00000134716	1573	1	60358980	60392462	4.51e-12	0.320328	0	0	0	NA	NA	0	NA	Yes	3	IMR90:Mesenchymal_Stem_Cell:Mesendoderm	2.3e-13	rs540431;rs12405761:rs12405761:rs17459384;rs745865166;rs12128305:rs745865166:rs540431;rs17459384;rs745865166:rs17459384:rs540431:rs540431;rs745865166:rs12128305:rs745865166;rs12128305:rs12405761;rs12128305:rs17459384;rs12128305	0.38514
	PC1	101	RAVER2	ENSG00000162437	55225	1	65210778	65298915	1.86e-06	-0.746777	0	0	0	NA	NA	0	NA	Yes	3	Fetal_Cortex:IMR90:Mesenchymal_Stem_Cell	4.6e-11	rs12750939;rs35297113:rs12750939:rs35297113	0.0014227
	PC1	101	JAK1	ENSG00000162434	3716	1	65298912	65432187	0.99591	-0.642049	0	0	0	NA	NA	0	NA	Yes	1	Promoter_anchored_loops	7.4e-09	rs12750939;rs35297113	0.062498	Autosomal recessive mendelian susceptibility to mycobacterial diseases due to partial JAK1 deficiency
	PC1	101	AK4	ENSG00000162433	205	1	65613232	65697828	0.236133	-0.422099	0	0	3	7.27e-05	0.0342961	1	GTEx/v8/Brain_Cerebellar_Hemisphere	Yes	2	IMR90:Mesenchymal_Stem_Cell	4.6e-11	rs12750939;rs35297113;rs12750939:rs12750939;rs35297113:rs35297113	0.064727
	PC1	101	DNAJC6	ENSG00000116675	9829	1	65713902	65881552	0.999188	-0.584518	0	0	0	NA	NA	0	NA	Yes	3	IMR90:Mesenchymal_Stem_Cell:Mesendoderm	4.6e-11	rs12750939:rs12750939;rs35297113:rs35297113	0.13178	Atypical juvenile parkinsonism; Young-onset Parkinson disease
	PC1	101	LEPR	ENSG00000116678	3953	1	65886248	66107242	0.999805	0.927492	0	0	0	NA	NA	0	NA	Yes	1	Mesendoderm	4.6e-11	rs12750939:rs12750939;rs35297113:rs35297113	0.0044832	Obesity due to leptin receptor gene deficiency; LEPTIN RECEPTOR DEFICIENCY; Obesity due to leptin receptor gene deficiency; LEPTIN RECEPTOR DEFICIENCY
	PC1	101	LEPROT	ENSG00000213625	54741	1	65886270	65901690	0.0947894	1.26654	0	0	0	NA	NA	0	NA	Yes	1	Mesendoderm	4.6e-11	rs12750939:rs12750939;rs35297113:rs35297113	0.0074565
	PC1	101	PDE4B	ENSG00000184588	5142	1	66258197	66840259	0.709079	-0.830512	79	16.98	0	NA	NA	0	NA	Yes	3	IMR90:Mesendoderm:hESC	4.6e-11	rs12750939;rs35297113;rs12750939:rs12750939;rs35297113:rs35297113	2.6802e-10
	PC1	101	SGIP1	ENSG00000118473	84251	1	66999066	67213982	0.999651	-0.315319	0	0	0	NA	NA	0	NA	Yes	3	Left_Ventricle:Mesendoderm:hESC	4.6e-11	rs12750939;rs35297113:rs35297113:rs12750939	0.030465
	PC1	101	AL139147.1	ENSG00000248458	NA	1	67131547	67142710	NA	NA	0	0	0	NA	NA	0	NA	Yes	3	Left_Ventricle:Mesendoderm:hESC	4.6e-11	rs35297113:rs12750939	0.033234
	PC1	101	TCTEX1D1	ENSG00000152760	200132	1	67218142	67244470	0.00642468	-0.383983	0	0	0	NA	NA	0	NA	Yes	4	Left_Ventricle:Mesenchymal_Stem_Cell:Mesendoderm:hESC	4.6e-11	rs12750939:rs12750939;rs35297113:rs35297113	0.67764
	PC1	101	INSL5	ENSG00000172410	10022	1	67263424	67266939	1.52e-05	-0.106569	0	0	0	NA	NA	0	NA	Yes	5	Aorta:Left_Ventricle:Mesenchymal_Stem_Cell:Mesendoderm:hESC	4.6e-11	rs12750939:rs12750939;rs35297113:rs35297113	0.31556
	PC1	101	C1orf141	ENSG00000203963	400757	1	67557848	67697536	2.7e-05	1.31225	0	0	0	NA	NA	0	NA	Yes	2	Left_Ventricle:Mesenchymal_Stem_Cell	1.4e-09	rs35297113:rs12750939;rs35297113	0.0021642
	PC1	102	CTH	ENSG00000116761	1491	1	70876901	70905534	4.09e-05	0.0998082	0	0	0	NA	NA	0	NA	Yes	1	Mesenchymal_Stem_Cell	2e-08	rs34305371	0.6163	CYSTATHIONINURIA
	PC1	102	PTGER3	ENSG00000050628	5733	1	71318036	71513491	0.787643	0.387856	0	0	0	NA	NA	0	NA	Yes	1	Mesenchymal_Stem_Cell	2e-08	rs34305371	3.5852e-07
	PC1	102	ZRANB2	ENSG00000132485	9406	1	71528974	71546980	0.992881	-1.31738	0	0	0	NA	NA	0	NA	Yes	5	IMR90:Mesenchymal_Stem_Cell:Mesendoderm:Neural_Progenitor_Cell:hESC	2e-08	rs34305371	1.8116e-05
	PC1	102	NEGR1	ENSG00000172260	257194	1	71861623	72748417	0.951349	-1.71358	6	19.35	0	NA	NA	0	NA	Yes	5	Aorta:Left_Ventricle:Mesenchymal_Stem_Cell:Mesendoderm:hESC	2e-08	rs34305371	0.063688
	PC1	102	LRRIQ3	ENSG00000162620	127255	1	74491699	74663871	3.22e-15	0.127525	0	0	0	NA	NA	0	NA	Yes	2	IMR90:Mesenchymal_Stem_Cell	2e-08	rs34305371	0.2985
	PC1	102	FPGT	ENSG00000254685	8790	1	74663896	74699770	5.97e-08	0.779915	0	0	0	NA	NA	0	NA	Yes	2	IMR90:Mesenchymal_Stem_Cell	2e-08	rs34305371	0.32908
	PC1	102	FPGT-TNNI3K	ENSG00000259030	100526835	1	74663919	75009666	1.84e-38	0.110264	0	0	0	NA	NA	0	NA	Yes	2	IMR90:Mesenchymal_Stem_Cell	2e-08	rs34305371	0.0025206
	PC1	102	TNNI3K	ENSG00000116783	51086	1	74663947	75010112	1.8e-38	0.231252	0	0	0	NA	NA	0	NA	Yes	2	IMR90:Mesenchymal_Stem_Cell	2e-08	rs34305371	0.0025206	Familial atrial tachyarrhythmia-infra-Hisian cardiac conduction disease; Familial atrial tachyarrhythmia-infra-Hisian cardiac conduction disease
	PC1	102	LRRC53	ENSG00000162621	105378803	1	74935562	74978298	NA	NA	0	0	0	NA	NA	0	NA	Yes	4	IMR90:Mesenchymal_Stem_Cell:Mesendoderm:Neural_Progenitor_Cell	2e-08	rs34305371	0.28393
	PC1	102	CRYZ	ENSG00000116791	1429	1	75171170	75199092	1.14e-14	0.982332	0	0	0	NA	NA	0	NA	Yes	3	IMR90:Mesenchymal_Stem_Cell:Neural_Progenitor_Cell	2e-08	rs34305371	0.00978
	PC1	102	TYW3	ENSG00000162623	127253	1	75198836	75232362	0.431872	0.69243	0	0	0	NA	NA	0	NA	Yes	3	IMR90:Mesenchymal_Stem_Cell:Neural_Progenitor_Cell	2e-08	rs34305371	0.0049994
	PC1	102	LHX8	ENSG00000162624	431707	1	75594119	75627218	0.663323	-0.679266	0	0	0	NA	NA	0	NA	Yes	1	Mesenchymal_Stem_Cell	2e-08	rs34305371	0.14229
	PC1	103	KIF14	ENSG00000118193	9928	1	200520628	200589862	6.03e-05	0.94544	0	0	0	NA	NA	0	NA	Yes	1	Fetal_Cortex	2.1e-15	rs10464:rs2820292:rs2644122:rs2644122;rs2678209:rs10753906	0.049807	Autosomal recessive primary microcephaly; Lethal fetal cerebrorenogenitourinary agenesis/hypoplasia syndrome; Severe microcephaly and short stature
	PC1	103	GPR25	ENSG00000170128	2848	1	200842083	200843306	0.00563545	NA	0	0	0	NA	NA	0	NA	Yes	1	Fetal_Cortex	2.1e-15	rs10464:rs2820292:rs2644122:rs2644122;rs2678209:rs10753906	0.45911
	PC1	103	KIF21B	ENSG00000116852	23046	1	200938520	200992828	0.999414	NA	0	0	0	NA	NA	0	NA	Yes	1	Fetal_Cortex	2.1e-15	rs903676:rs10464:rs2820292:rs2644122:rs2644122;rs2678209:rs10753906	0.073721
	PC1	103	TMEM9	ENSG00000116857	252839	1	201103900	201140702	0.29854	0.460786	0	0	0	NA	NA	0	NA	Yes	1	IMR90	2e-10	rs903676	0.55132
	PC1	103	IGFN1	ENSG00000163395	91156	1	201159953	201198080	2.5e-18	0.429294	0	0	0	NA	NA	0	NA	Yes	1	IMR90	2e-10	rs903676	0.12406
	PC1	103	PKP1	ENSG00000081277	5317	1	201252580	201302121	0.00480236	3.35862	0	0	0	NA	NA	0	NA	Yes	7	Left_Ventricle:Liver:IMR90:Mesenchymal_Stem_Cell:Mesendoderm:Trophoblast-like_Cell:hESC	8.1e-16	rs903676:rs2644122:rs10464:rs10753906:rs2820292;rs10464:rs10464;rs76709730;rs903676:rs10464;rs903676;rs564440:rs564440:rs2820292;rs564440:rs2678209:rs2820292:rs2644122;rs2678209	0.75815	Epidermolysis bullosa simplex due to plakophilin deficiency; ECTODERMAL DYSPLASIA/SKIN FRAGILITY SYNDROME
	PC1	103	LAD1	ENSG00000159166	3898	1	201342372	201368736	4.13e-08	-0.267339	0	0	0	NA	NA	0	NA	Yes	1	IMR90	2e-10	rs903676	0.2765
	PC1	103	TNNI1	ENSG00000159173	7135	1	201373625	201398994	0.120125	2.17861	0	0	0	NA	NA	0	NA	Yes	2	Promoter_anchored_loops:IMR90	8.2e-15	rs2644122:rs2644122;rs2678209:rs2820292;rs10464:rs10464:rs903676	0.22282
	PC1	103	PHLDA3	ENSG00000174307	23612	1	201434620	201438365	0.527855	NA	0	0	0	NA	NA	0	NA	Yes	8	Aorta:Left_Ventricle:Liver:IMR90:Mesenchymal_Stem_Cell:Mesendoderm:Trophoblast-like_Cell:hESC	8.1e-16	rs903676:rs10464;rs903676;rs564440:rs564440:rs2820292;rs564440:rs2678209:rs2820292:rs2644122;rs2678209:rs10464:rs2644122:rs10753906:rs2820292;rs10464:rs10464;rs76709730;rs76709730:rs76709730	0.56718
	PC1	103	CSRP1	ENSG00000159176	1465	1	201452658	201478584	0.00342203	0.0858467	0	0	0	NA	NA	0	NA	Yes	7	Left_Ventricle:GM12878:IMR90:Mesenchymal_Stem_Cell:Mesendoderm:Trophoblast-like_Cell:hESC	8.1e-16	rs903676:rs2644122:rs10464:rs10753906:rs2820292;rs10464:rs10464;rs76709730;rs903676:rs10464;rs903676;rs564440:rs564440:rs2820292;rs564440:rs2678209:rs2820292:rs2644122;rs2678209:rs10464;rs76709730:rs76709730	0.40213
	PC1	103	AC096677.1	ENSG00000269690	NA	1	201592013	201592738	NA	NA	0	0	0	NA	NA	0	NA	Yes	12	Fetal_Cortex:Dorsolateral_Prefrontal_Cortex:Left_Ventricle:Liver:Right_Ventricle:Spleen:IMR90:Mesenchymal_Stem_Cell:Mesendoderm:Neural_Progenitor_Cell:Trophoblast-like_Cell:hESC	8.1e-16	rs10464:rs2820292:rs2644122:rs2644122;rs2678209:rs10753906:rs903676:rs10464;rs903676;rs564440:rs564440:rs2820292;rs564440:rs2678209:rs2820292;rs10464:rs10464;rs76709730;rs903676:rs10464;rs76709730:rs76709730	NA
	PC1	103	NAV1	ENSG00000134369	89796	1	201592411	201796102	1	-1.02397	42	15.09	2	3.83e-05	0.000153894	1	GTEx/v8/Nerve_Tibial	Yes	12	Fetal_Cortex:Dorsolateral_Prefrontal_Cortex:Left_Ventricle:Liver:Right_Ventricle:Spleen:IMR90:Mesenchymal_Stem_Cell:Mesendoderm:Neural_Progenitor_Cell:Trophoblast-like_Cell:hESC	8.1e-16	rs903676;rs10464;rs564440;rs2820292;rs2678209;rs2644122;rs10753906;rs10464:rs2820292:rs2644122:rs2644122;rs2678209:rs10753906:rs903676:rs10464;rs564440:rs564440:rs2820292;rs564440:rs2678209:rs2820292;rs10464:rs10464;rs76709730;rs903676:rs10464;rs76709730:rs76709730	4.5881e-08
	PC1	103	IPO9	ENSG00000198700	55705	1	201798269	201853422	0.999992	3.33395	57	22.1	26	5.23e-06	0.00428953	4	GTEx/v8/Artery_Aorta:GTEx/v8/Artery_Tibial:GTEx/v8/Brain_Cerebellar_Hemisphere:GTEx/v8/Pituitary	Yes	15	Adult_Cortex:Fetal_Cortex:Aorta:Hippocampus:Left_Ventricle:Liver:Right_Ventricle:Spleen:GM12878:IMR90:Mesenchymal_Stem_Cell:Mesendoderm:Neural_Progenitor_Cell:Trophoblast-like_Cell:hESC	2.1e-15	rs10464;rs2820292;rs2644122;rs2678209;rs10753906;rs76709730;rs903676;rs564440;rs903676:rs10464;rs564440:rs564440:rs2820292;rs564440:rs2678209:rs2644122:rs2820292;rs10464:rs10464:rs2820292:rs10753906:rs10464;rs76709730:rs76709730:rs10464	3.7641e-11
	PC1	103	SHISA4	ENSG00000198892	149345	1	201857808	201861434	0.00107148	0.256183	17	22.1	109	9.35e-50	8.63e-69	20	GTEx/v8/Adipose_Subcutaneous:GTEx/v8/Adipose_Visceral_Omentum:GTEx/v8/Brain_Caudate_basal_ganglia:GTEx/v8/Brain_Cortex:GTEx/v8/Brain_Nucleus_accumbens_basal_ganglia:GTEx/v8/Breast_Mammary_Tissue:GTEx/v8/Colon_Sigmoid:GTEx/v8/Colon_Transverse:GTEx/v8/Esophagus_Gastroesophageal_Junction:GTEx/v8/Esophagus_Mucosa:GTEx/v8/Esophagus_Muscularis:GTEx/v8/Liver:GTEx/v8/Lung:GTEx/v8/Nerve_Tibial:GTEx/v8/Cells_Cultured_fibroblasts:GTEx/v8/Skin_Not_Sun_Exposed_Suprapubic:GTEx/v8/Skin_Sun_Exposed_Lower_leg:GTEx/v8/Spleen:GTEx/v8/Testis:GTEx/v8/Thyroid	Yes	1	IMR90	8.1e-16	rs10464;rs2644122;rs2678209;rs2820292;rs564440;rs76709730;rs10753906;rs903676;rs2644122:rs10464:rs10753906:rs2820292;rs10464:rs10464;rs903676:rs2820292:rs10464;rs76709730:rs76709730	1.7589e-11
	PC1	103	LMOD1	ENSG00000163431	25802	1	201865580	201915715	0.790873	-0.0854091	42	22.1	103	6.48e-29	4.89e-23	21	GTEx/v8/Adipose_Subcutaneous:GTEx/v8/Adipose_Visceral_Omentum:GTEx/v8/Artery_Aorta:GTEx/v8/Artery_Tibial:GTEx/v8/Brain_Frontal_Cortex_BA9:GTEx/v8/Brain_Nucleus_accumbens_basal_ganglia:GTEx/v8/Breast_Mammary_Tissue:GTEx/v8/Colon_Sigmoid:GTEx/v8/Colon_Transverse:GTEx/v8/Esophagus_Mucosa:GTEx/v8/Esophagus_Muscularis:GTEx/v8/Heart_Atrial_Appendage:GTEx/v8/Lung:GTEx/v8/Muscle_Skeletal:GTEx/v8/Nerve_Tibial:GTEx/v8/Cells_Cultured_fibroblasts:GTEx/v8/Skin_Not_Sun_Exposed_Suprapubic:GTEx/v8/Skin_Sun_Exposed_Lower_leg:GTEx/v8/Small_Intestine_Terminal_Ileum:GTEx/v8/Testis:GTEx/v8/Thyroid	Yes	10	Promoter_anchored_loops:Adult_Cortex:Fetal_Cortex:Left_Ventricle:GM12878:IMR90:Mesenchymal_Stem_Cell:Mesendoderm:Trophoblast-like_Cell:hESC	8.1e-16	rs2644122;rs10464;rs2820292;rs2678209;rs10753906;rs76709730;rs564440;rs903676;rs2644122:rs2820292;rs10464:rs10464:rs2644122;rs2678209:rs2820292:rs10753906:rs10464;rs76709730:rs10464;rs903676:rs903676:rs10464;rs564440:rs564440:rs2820292;rs564440:rs2678209	3.2893e-12	Megacystis-microcolon-intestinal hypoperistalsis syndrome
	PC1	103	TIMM17A	ENSG00000134375	10440	1	201924619	201939789	0.243778	-0.217287	1	0.24	63	8.2e-08	1.2e-69	2	GTEx/v8/Artery_Tibial:GTEx/v8/Esophagus_Gastroesophageal_Junction	Yes	6	Promoter_anchored_loops:Adult_Cortex:IMR90:Mesenchymal_Stem_Cell:Mesendoderm:hESC	8.1e-16	rs76709730;rs2820292;rs10464;rs2644122;rs2644122:rs2820292;rs10464:rs10464:rs2644122;rs2678209:rs2820292:rs10753906:rs10464;rs903676:rs10464;rs76709730:rs76709730	0.21301
	PC1	103	RNPEP	ENSG00000176393	6051	1	201951500	201975275	4.81e-11	0.255145	0	0	64	2.35e-06	2.88e-26	5	GTEx/v8/Esophagus_Mucosa:GTEx/v8/Esophagus_Muscularis:GTEx/v8/Muscle_Skeletal:GTEx/v8/Nerve_Tibial:GTEx/v8/Cells_Cultured_fibroblasts	Yes	6	Promoter_anchored_loops:Adult_Cortex:IMR90:Mesenchymal_Stem_Cell:Mesendoderm:hESC	2.1e-15	rs2644122;rs2678209;rs2820292;rs564440;rs10464;rs2644122:rs2820292;rs10464:rs10464:rs10753906:rs10464;rs76709730;rs903676:rs2820292:rs10464;rs76709730:rs76709730	0.017138
	PC1	103	ELF3	ENSG00000163435	1999	1	201977073	201986316	0.986667	-0.213049	0	0	0	NA	NA	0	NA	Yes	7	Adult_Cortex:Fetal_Cortex:IMR90:Mesenchymal_Stem_Cell:Mesendoderm:Trophoblast-like_Cell:hESC	8.1e-16	rs2644122:rs2820292;rs10464:rs2820292:rs10464:rs10753906:rs10464;rs76709730:rs2644122;rs2678209:rs10464;rs903676;rs564440:rs564440:rs2820292;rs564440:rs2678209:rs10464;rs76709730;rs903676:rs76709730	0.047967
	PC1	103	SYT2	ENSG00000143858	127833	1	202559724	202679545	0.887811	0.597541	0	0	0	NA	NA	0	NA	Yes	1	Trophoblast-like_Cell	3.7e-15	rs903676:rs2644122:rs10464:rs10753906:rs2820292;rs10464:rs10464;rs76709730;rs903676	0.55766	Presynaptic congenital myasthenic syndromes; SYT2-related congenital onset presynaptic myasthenic syndrome
	PC1	103	RP11-480I12.4	ENSG00000184774	641515	1	202789394	202796353	NA	NA	0	0	0	NA	NA	0	NA	Yes	1	Fetal_Cortex	2.1e-15	rs10464:rs2820292:rs2644122:rs2644122;rs2678209:rs10753906	0.86934
	PC1	103	ADIPOR1	ENSG00000159346	51094	1	202909951	202927700	0.592754	0.442287	0	0	0	NA	NA	0	NA	Yes	2	Fetal_Cortex:IMR90	2.1e-15	rs10464:rs2820292:rs2644122:rs2644122;rs2678209:rs10753906:rs903676	0.80814
	PC1	103	CYB5R1	ENSG00000159348	51706	1	202930997	202936408	9.33e-09	NA	0	0	0	NA	NA	0	NA	Yes	1	IMR90	2e-10	rs903676	0.48736
	PC1	103	ETNK2	ENSG00000143845	55224	1	204100190	204121307	0.00711885	-0.77104	0	0	0	NA	NA	0	NA	Yes	1	Left_Ventricle	2e-10	rs903676	0.054278
	PC1	103	REN	ENSG00000143839	5972	1	204123944	204135465	0.00660414	-0.285204	0	0	0	NA	NA	0	NA	Yes	1	Left_Ventricle	2e-10	rs903676	0.025425	REN-related autosomal dominant tubulointerstitial kidney disease; Renal tubular dysgenesis of genetic origin; HYPERURICEMIC NEPHROPATHY FAMILIAL JUVENILE 2; RENAL TUBULAR DYSGENESIS
	PC1	103	PPP1R15B	ENSG00000158615	84919	1	204372515	204380919	0.161224	-1.1681	0	0	0	NA	NA	0	NA	Yes	1	Left_Ventricle	3.7e-15	rs2644122:rs10464:rs10753906:rs2820292;rs10464:rs10464;rs76709730;rs903676	0.7681	Primary microcephaly-mild intellectual disability-young-onset diabetes syndrome; Severe microcephaly short stature and intellectual disability
	PC1	105	SMEK2	ENSG00000138041	57223	2	55774428	55846015	0.811197	-0.459625	0	0	0	NA	NA	0	NA	Yes	2	Mesendoderm:hESC	8.5e-09	rs75906988:rs17049508	0.0956
	PC1	105	PNPT1	ENSG00000138035	87178	2	55861400	55921045	0.908267	0.406933	0	0	0	NA	NA	0	NA	Yes	3	Mesenchymal_Stem_Cell:Mesendoderm:hESC	2.4e-09	rs17049508:rs75906988	0.044915	Autosomal recessive non-syndromic sensorineural deafness type DFNB; Combined oxidative phosphorylation defect type 13; COMBINED OXIDATIVE PHOSPHORYLATION DEFICIENCY 13; DEAFNESS AUTOSOMAL RECESSIVE 70; Hearing loss; Respiratory chain disorder
	PC1	105	EFEMP1	ENSG00000115380	2202	2	56093102	56151274	0.999786	1.00184	0	0	0	NA	NA	0	NA	Yes	2	Mesenchymal_Stem_Cell:hESC	1.1e-20	rs17049508:rs75906988:rs56365214;rs77217059;rs17551326:rs10176091:rs1861410:rs7591382:rs56365214;rs77217059:rs77217059:rs77217059;rs74889896:rs56365214;rs17551326	0.011171	Familial drusen; DOYNE HONEYCOMB RETINAL DYSTROPHY
	PC1	105	CCDC85A	ENSG00000055813	114800	2	56411258	56613308	0.00173521	-0.523734	0	0	0	NA	NA	0	NA	Yes	2	IMR90:Mesenchymal_Stem_Cell	8.8e-21	rs75906988:rs745539104:rs56365214:rs7591382;rs745539104:rs56365214;rs74889896:rs74889896:rs7591382	0.095139
	PC1	105	VRK2	ENSG00000028116	7444	2	58134786	58387055	1.22e-08	-0.188348	0	0	103	2.69e-08	1.9e-10	16	GTEx/v8/Adipose_Subcutaneous:GTEx/v8/Adipose_Visceral_Omentum:GTEx/v8/Whole_Blood:GTEx/v8/Artery_Aorta:GTEx/v8/Artery_Tibial:GTEx/v8/Brain_Substantia_nigra:GTEx/v8/Breast_Mammary_Tissue:GTEx/v8/Esophagus_Mucosa:GTEx/v8/Esophagus_Muscularis:GTEx/v8/Lung:GTEx/v8/Muscle_Skeletal:GTEx/v8/Nerve_Tibial:GTEx/v8/Pituitary:GTEx/v8/Cells_Cultured_fibroblasts:GTEx/v8/Skin_Sun_Exposed_Lower_leg:GTEx/v8/Spleen	Yes	15	Promoter_anchored_loops:Adult_Cortex:Fetal_Cortex:Aorta:Left_Ventricle:Liver:Right_Ventricle:Spleen:GM12878:IMR90:Mesenchymal_Stem_Cell:Mesendoderm:Neural_Progenitor_Cell:Trophoblast-like_Cell:hESC	8.7e-21	rs75906988;rs17049508;rs74889896;rs56365214;rs75906988:rs17049508:rs56365214:rs7591382:rs56365214;rs77217059;rs17551326:rs10176091:rs1861410:rs56365214;rs77217059:rs77217059:rs77217059;rs74889896:rs56365214;rs17551326:rs745539104:rs7591382;rs745539104:rs56365214;rs74889896:rs74889896:rs1024788:rs2160091:rs17049838:rs7591382;rs2708146:rs2708146:rs17551326:rs17551326;rs6725438:rs75262818:rs6725438	0.00010115
	PC1	105	FANCL	ENSG00000115392	55120	2	58386378	58468507	2.1e-08	NA	0	0	0	NA	NA	0	NA	Yes	2	Mesendoderm:hESC	2.4e-09	rs75906988:rs17049508	1.3677e-06	Fanconi anemia; FANCONI ANEMIA COMPLEMENTATION GROUP L
	PC1	105	BCL11A	ENSG00000119866	53335	2	60678302	60780702	0.829	-2.0339	0	0	0	NA	NA	0	NA	Yes	11	Hippocampus:Left_Ventricle:Liver:Right_Ventricle:GM12878:IMR90:Mesenchymal_Stem_Cell:Mesendoderm:Neural_Progenitor_Cell:Trophoblast-like_Cell:hESC	8.7e-21	rs17049508:rs75906988:rs56365214;rs77217059;rs17551326:rs10176091:rs1861410:rs7591382:rs56365214;rs77217059:rs77217059:rs77217059;rs74889896:rs56365214;rs17551326:rs17551326:rs17551326;rs6725438:rs2160091:rs17049838:rs75262818:rs745539104:rs56365214:rs7591382;rs745539104:rs56365214;rs74889896:rs74889896:rs7591382;rs2708146:rs2708146:rs1024788:rs6725438	0.61136	Hereditary persistence of fetal hemoglobin-sickle cell disease syndrome; FETAL HEMOGLOBIN QUANTITATIVE TRAIT LOCUS 5; Intellectual disability
	PC1	105	PAPOLG	ENSG00000115421	64895	2	60983365	61029220	0.989888	-0.98637	0	0	0	NA	NA	0	NA	Yes	6	Left_Ventricle:IMR90:Mesenchymal_Stem_Cell:Mesendoderm:Trophoblast-like_Cell:hESC	8.8e-21	rs745539104:rs56365214:rs7591382;rs745539104:rs56365214;rs74889896:rs74889896:rs7591382:rs75906988:rs17049508:rs56365214;rs77217059;rs17551326:rs10176091:rs1861410:rs56365214;rs77217059:rs77217059:rs77217059;rs74889896:rs56365214;rs17551326:rs17551326:rs17551326;rs6725438:rs2160091:rs17049838:rs75262818:rs1024788	0.017276
	PC1	105	REL	ENSG00000162924	5966	2	61108656	61158745	0.969516	-0.604144	0	0	0	NA	NA	0	NA	Yes	1	Mesenchymal_Stem_Cell	1.1e-20	rs56365214;rs77217059;rs17551326:rs10176091:rs1861410:rs7591382:rs56365214;rs77217059:rs77217059:rs77217059;rs74889896:rs56365214;rs17551326	0.25871
	PC1	105	KIAA1841	ENSG00000162929	84542	2	61293006	61391960	3.33e-06	0.996966	0	0	0	NA	NA	0	NA	Yes	1	Trophoblast-like_Cell	1.1e-20	rs56365214;rs77217059;rs17551326:rs10176091:rs1861410:rs7591382:rs56365214;rs77217059:rs77217059:rs77217059;rs74889896:rs56365214;rs17551326	0.049132
	PC1	106	CEP68	ENSG00000011523	23177	2	65283500	65314138	0.371623	0.129389	0	0	0	NA	NA	0	NA	Yes	1	Mesendoderm	2.6e-18	rs113851554:rs6735071	0.053615
	PC1	106	RAB1A	ENSG00000138069	5861	2	65297835	65357240	0.602946	-0.908746	0	0	0	NA	NA	0	NA	Yes	1	Adult_Cortex	2.6e-18	rs113851554	0.020628
	PC1	106	ACTR2	ENSG00000138071	10097	2	65454887	65498387	0.997097	1.10749	0	0	0	NA	NA	0	NA	Yes	2	Adult_Cortex:Fetal_Cortex	2.6e-18	rs113851554	0.87427
	PC1	106	SPRED2	ENSG00000198369	200734	2	65537985	65659771	0.000973023	-0.117264	0	0	0	NA	NA	0	NA	Yes	1	Mesendoderm	2.6e-18	rs113851554:rs6735071	0.54318
	PC1	106	MEIS1	ENSG00000143995	4211	2	66660584	66801001	0.990885	-1.50087	10	17.6	1	1.5e-05	0.00110789	1	GTEx/v8/Heart_Left_Ventricle	Yes	13	Adult_Cortex:Fetal_Cortex:Aorta:Hippocampus:Left_Ventricle:Liver:Pancreas:IMR90:Mesenchymal_Stem_Cell:Mesendoderm:Neural_Progenitor_Cell:Trophoblast-like_Cell:hESC	5e-22	rs62144051;rs113851554;rs6735071;rs62144051:rs113851554:rs6735071:rs113851554;rs62144051:rs60751869	1.1673e-06	RESTLESS LEGS SYNDROME SUSCEPTIBILITY TO 7
	PC1	106	ETAA1	ENSG00000143971	54465	2	67624451	67637677	0.975315	-0.0844236	0	0	0	NA	NA	0	NA	Yes	7	Aorta:Left_Ventricle:IMR90:Mesenchymal_Stem_Cell:Mesendoderm:Trophoblast-like_Cell:hESC	5e-22	rs113851554:rs6735071:rs62144051:rs113851554;rs62144051:rs60751869	0.18476
	PC1	106	C1D	ENSG00000197223	10438	2	68268262	68338080	0.365973	-0.899135	0	0	0	NA	NA	0	NA	Yes	3	IMR90:Mesenchymal_Stem_Cell:Mesendoderm	5e-22	rs62144051:rs113851554;rs62144051:rs113851554:rs6735071	0.99386
	PC1	106	WDR92	ENSG00000243667	116143	2	68350068	68384692	0.805659	0.777704	0	0	0	NA	NA	0	NA	Yes	1	IMR90	5e-22	rs62144051:rs113851554;rs62144051:rs113851554:rs6735071	0.068106
	PC1	106	RP11-474G23.1	ENSG00000273398	NA	2	68358370	68488362	NA	NA	0	0	0	NA	NA	0	NA	Yes	4	Left_Ventricle:IMR90:Mesenchymal_Stem_Cell:Mesendoderm	5e-22	rs62144051:rs113851554;rs62144051:rs113851554:rs6735071	0.037322
	PC1	106	PNO1	ENSG00000115946	56902	2	68384976	68403370	0.256534	0.045132	0	0	0	NA	NA	0	NA	Yes	1	IMR90	5e-22	rs62144051:rs113851554;rs62144051:rs113851554:rs6735071	0.033944
	PC1	106	PPP3R1	ENSG00000221823	5534	2	68405989	68483369	0.88982	0.472951	0	0	0	NA	NA	0	NA	Yes	4	Left_Ventricle:IMR90:Mesenchymal_Stem_Cell:Mesendoderm	5e-22	rs62144051:rs113851554;rs62144051:rs113851554:rs6735071	0.036019
	PC1	106	PROKR1	ENSG00000169618	10887	2	68870721	68882708	5.42e-10	NA	0	0	0	NA	NA	0	NA	Yes	1	IMR90	5e-22	rs62144051:rs113851554	0.71372
	PC1	107	MFSD9	ENSG00000135953	84804	2	103332299	103353347	7.72e-06	1.80919	0	0	33	5.93e-05	1.8e-165	1	GTEx/v8/Whole_Blood	No	0	NA	4e-10	rs264939	0.19595
	PC1	107	POU3F3	ENSG00000198914	5455	2	105471969	105476929	NA	-1.31869	0	0	0	NA	NA	0	NA	Yes	4	IMR90:Mesendoderm:Neural_Progenitor_Cell:hESC	3.9e-08	rs264939:rs10496378	0.16196	Intellectual disability
	PC1	107	MRPS9	ENSG00000135972	64965	2	105654441	105716418	3.36e-06	0.076624	0	0	0	NA	NA	0	NA	Yes	1	Mesendoderm	1e-07	rs264939	0.51675
	PC1	107	ACOXL	ENSG00000153093	55289	2	111490150	111875799	6.28e-10	NA	0	0	0	NA	NA	0	NA	Yes	2	IMR90:Mesenchymal_Stem_Cell	6e-08	rs17486819	0.21122
	PC1	107	FBLN7	ENSG00000144152	129804	2	112895962	112945791	1.58e-05	NA	0	0	10	3.12e-05	1.46e-14	1	GTEx/v8/Esophagus_Gastroesophageal_Junction	No	0	NA	2e-06	rs17486819	0.12148
	PC1	107	ZC3H6	ENSG00000188177	376940	2	113033171	113097640	0.938246	-3.33701	0	0	1	0.000142265	2.57e-06	1	GTEx/v8/Adipose_Subcutaneous	No	0	NA	2e-11	rs78802229	0.00060943
	PC1	107	POLR1B	ENSG00000125630	84172	2	113299492	113334635	0.912208	-0.971154	0	0	0	NA	NA	0	NA	Yes	1	IMR90	1.1e-05	rs17486819	0.13968
	PC1	107	CHCHD5	ENSG00000125611	84269	2	113341817	113346852	0.033641	0.167369	0	0	15	1.44e-05	4.03e-12	2	GTEx/v8/Nerve_Tibial:GTEx/v8/Skin_Not_Sun_Exposed_Suprapubic	Yes	2	GM12878:IMR90	1.1e-11	rs2019137;rs17486819;rs78802229	0.01823
	PC1	107	SLC20A1	ENSG00000144136	6574	2	113403434	113421404	0.725657	NA	0	0	0	NA	NA	0	NA	Yes	6	GM12878:IMR90:Mesenchymal_Stem_Cell:Mesendoderm:Trophoblast-like_Cell:hESC	1.1e-05	rs17486819	0.35957
	PC1	107	NT5DC4	ENSG00000144130	284958	2	113479063	113500456	NA	NA	0	0	0	NA	NA	0	NA	Yes	3	GM12878:IMR90:Mesenchymal_Stem_Cell	1.1e-05	rs17486819	0.019687
	PC1	108	CKAP2L	ENSG00000169607	150468	2	113493930	113522254	0.218394	1.59001	0	0	0	NA	NA	0	NA	Yes	7	Liver:GM12878:IMR90:Mesenchymal_Stem_Cell:Mesendoderm:Trophoblast-like_Cell:hESC	2.7e-40	rs17486819:rs62158170:rs1191685:rs1191695:rs1191690:rs2121244	0.020003	Filippi syndrome; Filippi syndrome. syndactyly type i with microcephaly and mental retardation
	PC1	108	IL1A	ENSG00000115008	3552	2	113531492	113542167	1.12e-05	-0.135008	0	0	0	NA	NA	0	NA	Yes	9	EP_correlation_cell_type_oneway:EP_correlation_organ_oneway:Liver:GM12878:IMR90:Mesenchymal_Stem_Cell:Mesendoderm:Trophoblast-like_Cell:hESC	2.7e-40	rs17486819:rs62158170:rs1191685:rs1191695:rs1191690:rs2121244	0.0016306
	PC1	108	IL1B	ENSG00000125538	3553	2	113587328	113594480	0.925868	-2.46e-05	0	0	1	9.18e-05	2.08e-07	1	GTEx/v8/Skin_Sun_Exposed_Lower_leg	Yes	3	EP_correlation_cell_type_oneway:IMR90:Mesenchymal_Stem_Cell	8.2e-08	rs17486819	0.16
	PC1	108	IL37	ENSG00000125571	27178	2	113670548	113676459	0.00783606	0.865582	0	0	0	NA	NA	0	NA	Yes	7	Spleen:GM12878:IMR90:Mesenchymal_Stem_Cell:Mesendoderm:Trophoblast-like_Cell:hESC	6e-08	rs17486819	0.37108
	PC1	108	IL36G	ENSG00000136688	56300	2	113730780	113743242	2.5e-05	0.0492689	0	0	0	NA	NA	0	NA	Yes	3	Mesenchymal_Stem_Cell:Mesendoderm:Trophoblast-like_Cell	6e-08	rs17486819	0.877
	PC1	108	IL36A	ENSG00000136694	27179	2	113763038	113765621	0.00012331	-0.389567	1	3.182	40	7.03e-08	1.65e-17	1	GTEx/v8/Esophagus_Mucosa	Yes	5	IMR90:Mesenchymal_Stem_Cell:Mesendoderm:Trophoblast-like_Cell:hESC	1.6e-08	rs17486819	0.39939
	PC1	108	IL36B	ENSG00000136696	27177	2	113779668	113810444	0.0035173	0.788246	11	7.075	49	1.29e-07	1.04e-66	1	GTEx/v8/Skin_Sun_Exposed_Lower_leg	Yes	8	Left_Ventricle:Liver:GM12878:IMR90:Mesenchymal_Stem_Cell:Mesendoderm:Trophoblast-like_Cell:hESC	2.7e-40	rs17486819;rs17486819:rs62158170:rs6711037:rs1191685:rs1191695:rs1191690:rs2121244:rs2019137:rs4849174	0.0090339
	PC1	108	IL36RN	ENSG00000136695	26525	2	113816215	113822959	0.00097234	2.76497	14	9.412	44	2.54e-07	1.7e-20	2	GTEx/v8/Esophagus_Mucosa:GTEx/v8/Skin_Sun_Exposed_Lower_leg	Yes	8	Left_Ventricle:Liver:GM12878:IMR90:Mesenchymal_Stem_Cell:Mesendoderm:Trophoblast-like_Cell:hESC	2.7e-40	rs17486819;rs17486819:rs62158170:rs6711037:rs1191685:rs1191695:rs1191690:rs2121244:rs2019137:rs4849174	0.0015261	Acrodermatitis continua of Hallopeau; DITRA; Generalized pustular psoriasis; Pustulosis palmaris et plantaris; PUSTULAR PSORIASIS GENERALIZED
	PC1	108	IL1F10	ENSG00000136697	84639	2	113825547	113833427	0.00396024	2.53747	17	10.43	17	1.73e-06	3.3e-08	1	GTEx/v8/Skin_Sun_Exposed_Lower_leg	Yes	8	Left_Ventricle:Liver:GM12878:IMR90:Mesenchymal_Stem_Cell:Mesendoderm:Trophoblast-like_Cell:hESC	2.7e-40	rs17486819;rs17486819:rs62158170:rs6711037:rs1191685:rs1191695:rs1191690:rs2121244:rs2019137:rs4849174	0.00018589
	PC1	108	IL1RN	ENSG00000136689	3557	2	113864791	113891593	0.340219	1.18524	23	10.81	11	0.000101182	4.4e-07	1	GTEx/v8/Thyroid	Yes	8	Promoter_anchored_loops:Liver:GM12878:IMR90:Mesenchymal_Stem_Cell:Mesendoderm:Trophoblast-like_Cell:hESC	2.7e-40	rs17486819;rs1191685:rs1191690:rs2121244:rs62158170:rs17486819:rs1191695	0.0015601	Sterile multifocal osteomyelitis with periostitis and pustulosis; MICROVASCULAR COMPLICATIONS OF DIABETES SUSCEPTIBILITY TO 4; Osteomyelitis sterile multifocal with periostitis and pustulosis
	PC1	108	PSD4	ENSG00000125637	23550	2	113914902	113966973	0.805496	-0.981758	39	22.1	151	6.48e-26	2.12e-123	23	GTEx/v8/Adipose_Subcutaneous:GTEx/v8/Adipose_Visceral_Omentum:GTEx/v8/Adrenal_Gland:GTEx/v8/Whole_Blood:GTEx/v8/Artery_Aorta:GTEx/v8/Artery_Tibial:GTEx/v8/Brain_Cortex:GTEx/v8/Brain_Hypothalamus:GTEx/v8/Esophagus_Gastroesophageal_Junction:GTEx/v8/Esophagus_Mucosa:GTEx/v8/Esophagus_Muscularis:GTEx/v8/Lung:GTEx/v8/Nerve_Tibial:GTEx/v8/Pancreas:GTEx/v8/Pituitary:GTEx/v8/Prostate:GTEx/v8/Skin_Not_Sun_Exposed_Suprapubic:GTEx/v8/Skin_Sun_Exposed_Lower_leg:GTEx/v8/Small_Intestine_Terminal_Ileum:GTEx/v8/Spleen:GTEx/v8/Stomach:GTEx/v8/Testis:GTEx/v8/Thyroid	Yes	11	Adult_Cortex:Fetal_Cortex:Left_Ventricle:Liver:GM12878:IMR90:Mesenchymal_Stem_Cell:Mesendoderm:Neural_Progenitor_Cell:Trophoblast-like_Cell:hESC	2.7e-40	rs4849174;rs2019137;rs78802229;rs17486819;rs62158170;rs6711037;rs1191685;rs2121244;rs4849174:rs2019137:rs78802229:rs17486819:rs62158170:rs6711037:rs1191685:rs1191695:rs1191690:rs2121244	1.2201e-10
	PC1	108	PAX8	ENSG00000125618	7849	2	113973574	114036527	0.902124	0.0786982	22	22.1	53	3.81e-59	1.5e-76	44	GTEx/v8/Adipose_Subcutaneous:GTEx/v8/Adipose_Visceral_Omentum:GTEx/v8/Adrenal_Gland:GTEx/v8/Cells_EBV-transformed_lymphocytes:GTEx/v8/Whole_Blood:GTEx/v8/Artery_Aorta:GTEx/v8/Artery_Coronary:GTEx/v8/Artery_Tibial:GTEx/v8/Brain_Amygdala:GTEx/v8/Brain_Anterior_cingulate_cortex_BA24:GTEx/v8/Brain_Caudate_basal_ganglia:GTEx/v8/Brain_Cortex:GTEx/v8/Brain_Frontal_Cortex_BA9:GTEx/v8/Brain_Hippocampus:GTEx/v8/Brain_Hypothalamus:GTEx/v8/Brain_Nucleus_accumbens_basal_ganglia:GTEx/v8/Brain_Putamen_basal_ganglia:GTEx/v8/Brain_Spinal_cord_cervical_c-1:GTEx/v8/Breast_Mammary_Tissue:GTEx/v8/Colon_Sigmoid:GTEx/v8/Colon_Transverse:GTEx/v8/Esophagus_Gastroesophageal_Junction:GTEx/v8/Esophagus_Mucosa:GTEx/v8/Esophagus_Muscularis:GTEx/v8/Heart_Atrial_Appendage:GTEx/v8/Heart_Left_Ventricle:GTEx/v8/Liver:GTEx/v8/Lung:GTEx/v8/Muscle_Skeletal:GTEx/v8/Nerve_Tibial:GTEx/v8/Ovary:GTEx/v8/Pancreas:GTEx/v8/Pituitary:GTEx/v8/Prostate:GTEx/v8/Minor_Salivary_Gland:GTEx/v8/Cells_Cultured_fibroblasts:GTEx/v8/Skin_Not_Sun_Exposed_Suprapubic:GTEx/v8/Skin_Sun_Exposed_Lower_leg:GTEx/v8/Small_Intestine_Terminal_Ileum:GTEx/v8/Spleen:GTEx/v8/Stomach:GTEx/v8/Testis:GTEx/v8/Thyroid:GTEx/v8/Vagina	Yes	9	Liver:Spleen:GM12878:IMR90:Mesenchymal_Stem_Cell:Mesendoderm:Neural_Progenitor_Cell:Trophoblast-like_Cell:hESC	2.7e-40	rs2019137;rs4849174;rs78802229;rs62158170;rs17486819;rs17486819:rs62158170:rs6711037:rs1191685:rs1191695:rs1191690:rs2121244	1.8177e-07	Athyreosis; Differentiated thyroid carcinoma; Thyroid ectopia; Thyroid hypoplasia; HYPOTHYROIDISM CONGENITAL NONGOITROUS 2; CONGENITAL HYPOTHYROIDISM NON-GOITROUS TYPE 2
	PC1	108	CBWD2	ENSG00000136682	150472	2	114195268	114253766	0.967071	-0.830177	0	0	67	1.09e-22	9.51e-48	9	GTEx/v8/Adrenal_Gland:GTEx/v8/Esophagus_Mucosa:GTEx/v8/Esophagus_Muscularis:GTEx/v8/Lung:GTEx/v8/Muscle_Skeletal:GTEx/v8/Cells_Cultured_fibroblasts:GTEx/v8/Skin_Not_Sun_Exposed_Suprapubic:GTEx/v8/Skin_Sun_Exposed_Lower_leg:GTEx/v8/Thyroid	No	0	NA	2.7e-40	rs62158170;rs1191685;rs1191695;rs1191690;rs2121244;rs6711037	0.098915
	PC1	108	FOXD4L1	ENSG00000184492	200350	2	114256661	114258728	NA	0.335378	0	0	63	4.7e-18	6.87e-28	7	GTEx/v8/Adrenal_Gland:GTEx/v8/Lung:GTEx/v8/Nerve_Tibial:GTEx/v8/Pituitary:GTEx/v8/Skin_Not_Sun_Exposed_Suprapubic:GTEx/v8/Testis:GTEx/v8/Thyroid	Yes	1	Promoter_anchored_loops	2.7e-40	rs62158170;rs1191695;rs1191690;rs1191685;rs6711037;rs2121244;rs17486819	0.0091084
	PC1	108	RABL2A	ENSG00000144134	11159	2	114384806	114400973	0.940339	-0.0806495	0	0	19	2.8e-05	1.39e-44	1	GTEx/v8/Thyroid	No	0	NA	3.8e-12	rs1191695;rs1191685	0.28388
	PC1	109	GTDC1	ENSG00000121964	79712	2	144695635	145090135	2.41e-10	-0.787953	0	0	0	NA	NA	0	NA	Yes	1	Mesendoderm	5e-08	rs12464452:rs7349350	0.2696
	PC1	109	ZEB2	ENSG00000169554	9839	2	145141648	145282147	0.999834	-3.33245	0	0	0	NA	NA	0	NA	Yes	1	Mesendoderm	9.6e-11	rs7349350:rs12464452	0.072958	Mowat-Wilson syndrome due to a ZEB2 point mutation; Mowat-Wilson syndrome due to monosomy 2q22; MOWAT-WILSON SYNDROME
	PC1	109	ACVR2A	ENSG00000121989	92	2	148602086	148688393	0.993932	-1.04629	0	0	4	0.000108553	0.00073421	1	GTEx/v8/Breast_Mammary_Tissue	Yes	8	Left_Ventricle:GM12878:IMR90:Mesenchymal_Stem_Cell:Mesendoderm:Neural_Progenitor_Cell:Trophoblast-like_Cell:hESC	9.6e-11	rs7349350;rs7349350:rs12464452	6.4916e-07
	PC1	109	ORC4	ENSG00000115947	5000	2	148687968	148779147	2.29e-06	-0.920871	0	0	0	NA	NA	0	NA	Yes	2	Mesenchymal_Stem_Cell:Mesendoderm	9.6e-11	rs7349350:rs12464452	3.3399e-06	Ear-patella-short stature syndrome; Meier-Gorlin syndrome 2
	PC1	109	MBD5	ENSG00000204406	55777	2	148778580	149275805	0.999852	-0.905737	0	0	0	NA	NA	0	NA	Yes	2	Mesenchymal_Stem_Cell:Mesendoderm	9.6e-11	rs7349350:rs12464452	0.0030933	2q23.1 microdeletion syndrome; Autosomal dominant non-syndromic intellectual disability; Mental retardation autosomal dominant 1; EHMT1-LIKE INTELLECTUAL DISABILITY
	PC1	109	KIF5C	ENSG00000168280	3800	2	149632819	149883273	0.999516	NA	0	0	0	NA	NA	0	NA	Yes	1	Mesenchymal_Stem_Cell	9.6e-11	rs7349350:rs12464452	0.15696	CORTICAL DYSPLASIA COMPLEX WITH OTHER BRAIN MALFORMATIONS 2
	PC1	109	LYPD6B	ENSG00000150556	130576	2	149894621	150071776	0.00103351	-0.240956	0	0	0	NA	NA	0	NA	Yes	2	Left_Ventricle:IMR90	9.6e-11	rs7349350:rs12464452	0.56622
	PC1	109	LYPD6	ENSG00000187123	130574	2	150186499	150330662	0.000624826	0.368923	0	0	0	NA	NA	0	NA	Yes	2	Left_Ventricle:Mesenchymal_Stem_Cell	9.6e-11	rs7349350:rs12464452	0.067971
	PC1	110	ASNSD1	ENSG00000138381	54529	2	190526111	190535557	1.64e-08	-0.0442582	0	0	0	NA	NA	0	NA	Yes	2	GM12878:IMR90	5.4e-08	rs4577309	0.60212
	PC1	110	ANKAR	ENSG00000151687	150709	2	190539016	190625919	6.61e-24	0.0269305	0	0	0	NA	NA	0	NA	Yes	2	GM12878:IMR90	5.4e-08	rs4577309	0.36563
	PC1	110	OSGEPL1	ENSG00000128694	64172	2	190611386	190627953	0.000202434	0.235519	0	0	0	NA	NA	0	NA	Yes	5	Adult_Cortex:Fetal_Cortex:GM12878:IMR90:Mesenchymal_Stem_Cell	1.3e-08	rs4577309	0.25369
	PC1	110	ORMDL1	ENSG00000128699	94101	2	190635049	190649097	0.0758239	0.613066	0	0	0	NA	NA	0	NA	Yes	6	Adult_Cortex:Fetal_Cortex:GM12878:IMR90:Mesenchymal_Stem_Cell:Mesendoderm	1e-08	rs4577309	0.29158
	PC1	110	AC013468.1	ENSG00000231145	NA	2	190642909	190643157	NA	NA	0	0	0	NA	NA	0	NA	Yes	6	Adult_Cortex:Fetal_Cortex:GM12878:IMR90:Mesenchymal_Stem_Cell:Mesendoderm	1e-08	rs4577309	0.39551
	PC1	110	PMS1	ENSG00000064933	5378	2	190649107	190742355	6.56e-14	-0.296355	0	0	0	NA	NA	0	NA	Yes	6	Adult_Cortex:Fetal_Cortex:GM12878:IMR90:Mesenchymal_Stem_Cell:Mesendoderm	1e-08	rs4577309	0.37616	Lynch syndrome
	PC1	110	C2orf88	ENSG00000187699	84281	2	190744335	191068210	0.0235885	-0.923407	0	0	13	3.38e-11	1.93e-41	2	GTEx/v8/Whole_Blood:GTEx/v8/Cells_Cultured_fibroblasts	Yes	3	IMR90:Mesenchymal_Stem_Cell:Mesendoderm	6.4e-09	rs4577309	0.24728
	PC1	110	MSTN	ENSG00000138379	2660	2	190920423	190927455	0.812915	0.5792	0	0	1	4.36e-05	0.0085135	1	GTEx/v8/Artery_Tibial	Yes	6	Left_Ventricle:GM12878:IMR90:Mesenchymal_Stem_Cell:Mesendoderm:hESC	6.4e-09	rs4577309	0.19341	Myostatin-related muscle hypertrophy; MUSCLE HYPERTROPHY
	PC1	110	HIBCH	ENSG00000198130	26275	2	191054461	191208919	4.18e-08	-0.0492609	0	0	0	NA	NA	0	NA	Yes	12	Adult_Cortex:Fetal_Cortex:Dorsolateral_Prefrontal_Cortex:Hippocampus:Left_Ventricle:Liver:GM12878:IMR90:Mesenchymal_Stem_Cell:Mesendoderm:Trophoblast-like_Cell:hESC	6.4e-09	rs4577309	0.028939	Neurodegeneration due to 3-hydroxyisobutyryl-CoA hydrolase deficiency; Beta-hydroxyisobutyryl-CoA deacylase deficiency; HIBCH deficiency
	PC1	110	INPP1	ENSG00000151689	3628	2	191208196	191236391	0.000237352	NA	0	0	13	4.27e-11	1.22e-38	11	GTEx/v8/Adipose_Subcutaneous:GTEx/v8/Brain_Cerebellar_Hemisphere:GTEx/v8/Brain_Cerebellum:GTEx/v8/Brain_Cortex:GTEx/v8/Colon_Transverse:GTEx/v8/Esophagus_Mucosa:GTEx/v8/Esophagus_Muscularis:GTEx/v8/Nerve_Tibial:GTEx/v8/Pituitary:GTEx/v8/Skin_Sun_Exposed_Lower_leg:GTEx/v8/Thyroid	Yes	12	Adult_Cortex:Fetal_Cortex:Dorsolateral_Prefrontal_Cortex:Hippocampus:Left_Ventricle:Liver:GM12878:IMR90:Mesenchymal_Stem_Cell:Mesendoderm:Trophoblast-like_Cell:hESC	6.4e-09	rs4577309	0.033679
	PC1	110	MFSD6	ENSG00000151690	54842	2	191273081	191373931	0.00184669	-0.109789	8	7.459	13	2.7e-24	6.7e-46	9	GTEx/v8/Cells_EBV-transformed_lymphocytes:GTEx/v8/Whole_Blood:GTEx/v8/Artery_Aorta:GTEx/v8/Brain_Cerebellar_Hemisphere:GTEx/v8/Brain_Cerebellum:GTEx/v8/Nerve_Tibial:GTEx/v8/Cells_Cultured_fibroblasts:GTEx/v8/Stomach:GTEx/v8/Thyroid	Yes	7	Promoter_anchored_loops:Left_Ventricle:GM12878:IMR90:Mesenchymal_Stem_Cell:Mesendoderm:hESC	6.4e-09	rs4577309	3.8823e-06
	PC1	110	TMEM194B	ENSG00000189362	100131211	2	191369068	191399448	NA	-0.209502	7	8.453	13	1.02e-15	5.62e-41	10	GTEx/v8/Adipose_Subcutaneous:GTEx/v8/Adipose_Visceral_Omentum:GTEx/v8/Whole_Blood:GTEx/v8/Artery_Aorta:GTEx/v8/Artery_Tibial:GTEx/v8/Esophagus_Mucosa:GTEx/v8/Heart_Atrial_Appendage:GTEx/v8/Minor_Salivary_Gland:GTEx/v8/Cells_Cultured_fibroblasts:GTEx/v8/Testis	Yes	10	Adult_Cortex:Fetal_Cortex:Aorta:Left_Ventricle:GM12878:IMR90:Mesenchymal_Stem_Cell:Mesendoderm:Trophoblast-like_Cell:hESC	6.4e-09	rs4577309	4.0335e-07
	PC1	110	NAB1	ENSG00000138386	4664	2	191511472	191557492	0.848508	-1.33616	0	0	13	2.65e-18	1.25e-29	4	GTEx/v8/Artery_Aorta:GTEx/v8/Artery_Tibial:GTEx/v8/Esophagus_Mucosa:GTEx/v8/Muscle_Skeletal	Yes	16	Adult_Cortex:Fetal_Cortex:Aorta:Dorsolateral_Prefrontal_Cortex:Hippocampus:Left_Ventricle:Liver:Pancreas:Right_Ventricle:GM12878:IMR90:Mesenchymal_Stem_Cell:Mesendoderm:Neural_Progenitor_Cell:Trophoblast-like_Cell:hESC	6.4e-09	rs4577309	2.9664e-05
	PC1	110	GLS	ENSG00000115419	2744	2	191745553	191830278	0.999303	-0.163004	0	0	1	2.44e-05	4.5e-42	4	GTEx/v8/Esophagus_Mucosa:GTEx/v8/Muscle_Skeletal:GTEx/v8/Nerve_Tibial:GTEx/v8/Skin_Not_Sun_Exposed_Suprapubic	Yes	9	Adult_Cortex:Aorta:Left_Ventricle:GM12878:IMR90:Mesenchymal_Stem_Cell:Mesendoderm:Trophoblast-like_Cell:hESC	6.4e-09	rs4577309	0.0033541	Neonatal epileptic encephalopathy due to glutaminase deficiency; Spastic ataxia-dysarthria due to glutaminase deficiency
	PC1	110	STAT1	ENSG00000115415	6772	2	191829084	191885686	0.999994	-0.650494	0	0	1	0.000185529	0.0324073	1	GTEx/v8/Skin_Sun_Exposed_Lower_leg	Yes	5	GM12878:IMR90:Mesenchymal_Stem_Cell:Mesendoderm:Trophoblast-like_Cell	1.4e-07	rs4577309	0.0057578	Autoimmune enteropathy and endocrinopathy-susceptibility to chronic infections syndrome; Mendelian susceptibility to mycobacterial diseases due to partial STAT1 deficiency; Susceptibility to viral and mycobacterial infections due to STAT1 deficiency; ATYPICAL MYCOBACTERIOSIS FAMILIAL; CANDIDIASIS FAMILIAL 7; MYCOBACTERIAL AND VIRAL INFECTIONS SUSCEPTIBILITY TO AUTOSOMAL RECESSIVE
	PC1	110	STAT4	ENSG00000138378	6775	2	191894302	192016322	0.988868	-0.393433	0	0	0	NA	NA	0	NA	Yes	1	Mesendoderm	1.4e-07	rs4577309	0.67864	Behcet disease; Oligoarticular juvenile idiopathic arthritis; Pediatric systemic lupus erythematosus; Rheumatoid factor-negative polyarticular juvenile idiopathic arthritis; SYSTEMIC LUPUS ERYTHEMATOSUS; RHEUMATOID ARTHRITIS; SYSTEMIC LUPUS ERYTHEMATOSUS SUSCEPTIBILITY TO 11
	PC1	110	NABP1	ENSG00000173559	64859	2	192542794	192561385	0.014257	-0.147388	0	0	0	NA	NA	0	NA	Yes	1	Left_Ventricle	1.4e-07	rs4577309	0.29886	ACUTE PROMYELOCYTIC LEUKEMIA
	PC1	111	FAM198A	ENSG00000144649	729085	3	43020759	43101703	NA	0.530081	0	0	0	NA	NA	0	NA	Yes	1	Mesenchymal_Stem_Cell	4.4e-08	rs7612822	0.00028523
	PC1	111	POMGNT2	ENSG00000144647	84892	3	43120724	43147568	0.00772677	NA	0	0	0	NA	NA	0	NA	Yes	1	Mesenchymal_Stem_Cell	4.4e-08	rs7612822	0.089888	Walker-Warburg syndrome; MUSCULAR DYSTROPHY-DYSTROGLYCANOPATHY CONGENITAL WITH BRAIN AND EYE; WALKER WARBERG SYNDROME
	PC1	111	SNRK	ENSG00000163788	54861	3	43328004	43466256	0.994142	-0.871947	0	0	0	NA	NA	0	NA	Yes	2	IMR90:Mesenchymal_Stem_Cell	4.4e-08	rs7612822	0.068392
	PC1	111	ANO10	ENSG00000160746	55129	3	43396351	43733086	1.92e-06	0.104488	0	0	0	NA	NA	0	NA	Yes	1	IMR90	4.4e-08	rs7612822	0.073484	Adult-onset autosomal recessive cerebellar ataxia; SPINOCEREBELLAR ATAXIA AUTOSOMAL RECESSIVE 10
	PC1	111	ABHD5	ENSG00000011198	51099	3	43731605	43775863	3.45e-05	0.638813	0	0	0	NA	NA	0	NA	Yes	1	IMR90	4.4e-08	rs7612822	0.49459	Neutral lipid storage disease with ichthyosis; CHANARIN-DORFMAN SYNDROME
	PC1	111	TOPAZ1	ENSG00000173769	375337	3	44283378	44373590	NA	-0.376317	0	0	0	NA	NA	0	NA	Yes	5	IMR90:Mesenchymal_Stem_Cell:Mesendoderm:Trophoblast-like_Cell:hESC	4.4e-08	rs7612822	0.28932
	PC1	111	TCAIM	ENSG00000179152	285343	3	44379611	44450943	4.46e-05	0.313154	0	0	0	NA	NA	0	NA	Yes	2	IMR90:Mesendoderm	4.4e-08	rs7612822	0.24328
	PC1	111	ZNF660	ENSG00000144792	285349	3	44619715	44641186	0.0548051	-1.65843	0	0	1	0.000184499	6.27e-35	1	GTEx/v8/Skin_Sun_Exposed_Lower_leg	No	0	NA	4.9e-05	rs7612822	8.4796e-05
	PC1	112	CDC25A	ENSG00000164045	993	3	48198636	48229892	0.979698	-0.724001	0	0	2	2.48e-06	1.64e-73	4	GTEx/v8/Artery_Tibial:GTEx/v8/Esophagus_Mucosa:GTEx/v8/Muscle_Skeletal:GTEx/v8/Pancreas	No	0	NA	6.2e-11	rs6808104;rs3895736	0.001154
	PC1	112	ZNF589	ENSG00000164048	51385	3	48282590	48340743	6.5e-07	-0.372176	0	0	2	4.72e-07	9.7e-124	12	GTEx/v8/Adipose_Subcutaneous:GTEx/v8/Adipose_Visceral_Omentum:GTEx/v8/Whole_Blood:GTEx/v8/Artery_Tibial:GTEx/v8/Esophagus_Mucosa:GTEx/v8/Esophagus_Muscularis:GTEx/v8/Heart_Atrial_Appendage:GTEx/v8/Nerve_Tibial:GTEx/v8/Skin_Not_Sun_Exposed_Suprapubic:GTEx/v8/Skin_Sun_Exposed_Lower_leg:GTEx/v8/Testis:GTEx/v8/Thyroid	Yes	2	IMR90:Mesenchymal_Stem_Cell	5.5e-11	rs6808104;rs3895736;rs3895736:rs28496577:rs6808104	0.0013115
	PC1	112	NME6	ENSG00000172113	10201	3	48334754	48343175	9.22e-05	-0.182941	0	0	2	3.87e-08	6.62e-54	5	GTEx/v8/Whole_Blood:GTEx/v8/Artery_Aorta:GTEx/v8/Muscle_Skeletal:GTEx/v8/Cells_Cultured_fibroblasts:GTEx/v8/Skin_Sun_Exposed_Lower_leg	No	0	NA	6.2e-11	rs6808104;rs3895736	0.0020345
	PC1	112	PLXNB1	ENSG00000164050	5364	3	48445261	48471594	0.850195	NA	0	0	1	9e-05	1.78e-10	1	GTEx/v8/Skin_Not_Sun_Exposed_Suprapubic	No	0	NA	6.2e-11	rs6808104	0.41093
	PC1	112	CCDC51	ENSG00000164051	79714	3	48473574	48481866	1.46e-06	0.0859331	0	0	0	NA	NA	0	NA	Yes	5	GM12878:IMR90:Mesenchymal_Stem_Cell:Trophoblast-like_Cell:hESC	1.9e-08	rs3895736	0.41378
	PC1	112	TMA7	ENSG00000232112	51372	3	48481667	48485616	0.0100073	0.321268	0	0	1	2.3e-07	2.61e-109	2	GTEx/v8/Heart_Left_Ventricle:GTEx/v8/Muscle_Skeletal	Yes	5	GM12878:IMR90:Mesenchymal_Stem_Cell:Trophoblast-like_Cell:hESC	6.2e-11	rs6808104;rs3895736	0.42424
	PC1	112	ATRIP	ENSG00000164053	84126	3	48488114	48507115	0.00148698	NA	0	0	2	7.42e-05	1.91e-31	4	GTEx/v8/Adipose_Visceral_Omentum:GTEx/v8/Esophagus_Muscularis:GTEx/v8/Skin_Not_Sun_Exposed_Suprapubic:GTEx/v8/Skin_Sun_Exposed_Lower_leg	Yes	5	GM12878:IMR90:Mesenchymal_Stem_Cell:Trophoblast-like_Cell:hESC	7.2e-09	rs3895736;rs28496577	0.25635	Seckel syndrome
	PC1	112	TREX1	ENSG00000213689	11277	3	48506445	48509044	0.0933407	-0.110328	0	0	1	2.29e-06	9.32e-79	5	GTEx/v8/Adipose_Visceral_Omentum:GTEx/v8/Esophagus_Muscularis:GTEx/v8/Muscle_Skeletal:GTEx/v8/Cells_Cultured_fibroblasts:GTEx/v8/Thyroid	Yes	5	GM12878:IMR90:Mesenchymal_Stem_Cell:Trophoblast-like_Cell:hESC	6.2e-11	rs6808104;rs3895736	0.24066	Aicardi-Goutieres syndrome; Familial Chilblain lupus; Retinal vasculopathy with cerebral leukoencephalopathy and systemic manifestations; SYSTEMIC LUPUS ERYTHEMATOSUS; AICARDI-GOUTIERES SYNDROME 1; CHILBLAIN LUPUS 1; VASCULOPATHY RETINAL WITH CEREBRAL LEUKODYSTROPHY; Aicardi-Goutieres syndrome 1 dominant and recessive; Aicardi-Goutieres syndrome; Familial Chilblain lupus; Retinal vasculopathy with cerebral leukoencephalopathy and systemic manifestations; SYSTEMIC LUPUS ERYTHEMATOSUS; AICARDI-GOUTIERES SYNDROME 1; CHILBLAIN LUPUS 1; VASCULOPATHY RETINAL WITH CEREBRAL LEUKODYSTROPHY; Aicardi-Goutieres syndrome 1 dominant and recessive
	PC1	112	PFKFB4	ENSG00000114268	5210	3	48555117	48599448	0.000321134	-0.13132	0	0	0	NA	NA	0	NA	Yes	2	IMR90:Mesenchymal_Stem_Cell	1.9e-08	rs3895736	0.011454
	PC1	112	TMEM89	ENSG00000183396	440955	3	48658192	48659288	0.711076	-0.325142	1	0.229	3	9.23e-30	3.41e-24	9	GTEx/v8/Whole_Blood:GTEx/v8/Artery_Aorta:GTEx/v8/Artery_Coronary:GTEx/v8/Artery_Tibial:GTEx/v8/Nerve_Tibial:GTEx/v8/Prostate:GTEx/v8/Cells_Cultured_fibroblasts:GTEx/v8/Skin_Sun_Exposed_Lower_leg:GTEx/v8/Thyroid	No	0	NA	6.2e-11	rs3895736;rs6808104;rs28496577	7.5994e-06
	PC1	112	SLC26A6	ENSG00000225697	65010	3	48663156	48672926	3.31e-05	-0.384056	1	0.229	3	5.93e-18	4.21e-27	8	GTEx/v8/Cells_EBV-transformed_lymphocytes:GTEx/v8/Esophagus_Mucosa:GTEx/v8/Esophagus_Muscularis:GTEx/v8/Heart_Left_Ventricle:GTEx/v8/Liver:GTEx/v8/Lung:GTEx/v8/Muscle_Skeletal:GTEx/v8/Thyroid	No	0	NA	6.2e-11	rs3895736;rs28496577;rs6808104	1.6694e-05
	PC1	112	CELSR3	ENSG00000008300	1951	3	48673902	48700348	0.999656	-0.878908	0	0	3	5.71e-05	6.76e-05	3	GTEx/v8/Adipose_Subcutaneous:GTEx/v8/Artery_Tibial:GTEx/v8/Skin_Sun_Exposed_Lower_leg	Yes	1	IMR90	6.2e-11	rs6808104;rs3895736;rs28496577	3.0116e-06
	PC1	112	NCKIPSD	ENSG00000213672	51517	3	48701364	48723797	0.00713136	-0.551018	0	0	2	4.01e-20	1.47e-68	41	GTEx/v8/Adipose_Subcutaneous:GTEx/v8/Adipose_Visceral_Omentum:GTEx/v8/Adrenal_Gland:GTEx/v8/Whole_Blood:GTEx/v8/Artery_Aorta:GTEx/v8/Artery_Tibial:GTEx/v8/Brain_Amygdala:GTEx/v8/Brain_Anterior_cingulate_cortex_BA24:GTEx/v8/Brain_Caudate_basal_ganglia:GTEx/v8/Brain_Cerebellar_Hemisphere:GTEx/v8/Brain_Cerebellum:GTEx/v8/Brain_Cortex:GTEx/v8/Brain_Frontal_Cortex_BA9:GTEx/v8/Brain_Hippocampus:GTEx/v8/Brain_Hypothalamus:GTEx/v8/Brain_Nucleus_accumbens_basal_ganglia:GTEx/v8/Brain_Putamen_basal_ganglia:GTEx/v8/Brain_Spinal_cord_cervical_c-1:GTEx/v8/Brain_Substantia_nigra:GTEx/v8/Breast_Mammary_Tissue:GTEx/v8/Colon_Sigmoid:GTEx/v8/Colon_Transverse:GTEx/v8/Esophagus_Gastroesophageal_Junction:GTEx/v8/Esophagus_Mucosa:GTEx/v8/Esophagus_Muscularis:GTEx/v8/Heart_Atrial_Appendage:GTEx/v8/Heart_Left_Ventricle:GTEx/v8/Liver:GTEx/v8/Lung:GTEx/v8/Muscle_Skeletal:GTEx/v8/Nerve_Tibial:GTEx/v8/Pancreas:GTEx/v8/Pituitary:GTEx/v8/Prostate:GTEx/v8/Cells_Cultured_fibroblasts:GTEx/v8/Skin_Not_Sun_Exposed_Suprapubic:GTEx/v8/Skin_Sun_Exposed_Lower_leg:GTEx/v8/Spleen:GTEx/v8/Stomach:GTEx/v8/Testis:GTEx/v8/Thyroid	Yes	1	IMR90	5.5e-11	rs6808104;rs3895736;rs3895736:rs28496577:rs6808104	2.0059e-06
	PC1	112	PRKAR2A	ENSG00000114302	5576	3	48782030	48885279	0.983251	-2.8684	0	0	1	3.21e-05	0.000380027	2	GTEx/v8/Artery_Tibial:GTEx/v8/Esophagus_Muscularis	No	0	NA	7.2e-09	rs28496577	2.7e-07
	PC1	112	SLC25A20	ENSG00000178537	788	3	48894369	48936426	2.05e-07	-0.773546	0	0	0	NA	NA	0	NA	Yes	1	Promoter_anchored_loops	5.5e-11	rs28496577:rs6808104	3.6659e-06	CARNITINE-ACYLCARNITINE TRANSLOCASE DEFICIENCY
	PC1	112	ARIH2	ENSG00000177479	10425	3	48956254	49023815	0.987412	-1.69992	0	0	1	3.7e-19	1.97e-22	21	GTEx/v8/Adipose_Subcutaneous:GTEx/v8/Adipose_Visceral_Omentum:GTEx/v8/Breast_Mammary_Tissue:GTEx/v8/Colon_Transverse:GTEx/v8/Esophagus_Mucosa:GTEx/v8/Heart_Atrial_Appendage:GTEx/v8/Heart_Left_Ventricle:GTEx/v8/Liver:GTEx/v8/Lung:GTEx/v8/Nerve_Tibial:GTEx/v8/Pancreas:GTEx/v8/Pituitary:GTEx/v8/Prostate:GTEx/v8/Minor_Salivary_Gland:GTEx/v8/Cells_Cultured_fibroblasts:GTEx/v8/Skin_Not_Sun_Exposed_Suprapubic:GTEx/v8/Skin_Sun_Exposed_Lower_leg:GTEx/v8/Spleen:GTEx/v8/Stomach:GTEx/v8/Testis:GTEx/v8/Thyroid	No	0	NA	6.2e-11	rs6808104	2.95e-07
	PC1	112	P4HTM	ENSG00000178467	54681	3	49027319	49044587	0.0232749	NA	0	0	1	2.26e-15	9.91e-24	14	GTEx/v8/Adipose_Subcutaneous:GTEx/v8/Adipose_Visceral_Omentum:GTEx/v8/Whole_Blood:GTEx/v8/Artery_Aorta:GTEx/v8/Artery_Tibial:GTEx/v8/Brain_Cortex:GTEx/v8/Brain_Frontal_Cortex_BA9:GTEx/v8/Brain_Spinal_cord_cervical_c-1:GTEx/v8/Lung:GTEx/v8/Nerve_Tibial:GTEx/v8/Pancreas:GTEx/v8/Pituitary:GTEx/v8/Cells_Cultured_fibroblasts:GTEx/v8/Thyroid	No	0	NA	6.2e-11	rs6808104	3.8142e-05	HYPOTONIA HYPOVENTILATION IMPAIRED INTELLECTUAL DEVELOPMENT DYSAUTONOMIA EPILEPSY AND EYE ABNORMALITIES
	PC1	112	DALRD3	ENSG00000178149	55152	3	49052921	49059726	1.85e-05	0.0723068	0	0	1	1.28e-12	2.14e-23	14	GTEx/v8/Adipose_Subcutaneous:GTEx/v8/Adipose_Visceral_Omentum:GTEx/v8/Artery_Aorta:GTEx/v8/Artery_Tibial:GTEx/v8/Brain_Cerebellum:GTEx/v8/Brain_Cortex:GTEx/v8/Breast_Mammary_Tissue:GTEx/v8/Esophagus_Mucosa:GTEx/v8/Liver:GTEx/v8/Muscle_Skeletal:GTEx/v8/Nerve_Tibial:GTEx/v8/Pancreas:GTEx/v8/Cells_Cultured_fibroblasts:GTEx/v8/Spleen	No	0	NA	6.2e-11	rs6808104	0.0020523	Undetermined early-onset epileptic encephalopathy
	PC1	112	NDUFAF3	ENSG00000178057	25915	3	49057892	49060928	4.86e-05	-2.09007	0	0	1	2.08e-06	3.17e-05	3	GTEx/v8/Artery_Aorta:GTEx/v8/Artery_Tibial:GTEx/v8/Heart_Left_Ventricle	No	0	NA	6.2e-11	rs6808104	0.20995	Isolated complex I deficiency; Leigh syndrome with cardiomyopathy; MITOCHONDRIAL COMPLEX I DEFICIENCY
	PC1	112	USP19	ENSG00000172046	10869	3	49145479	49158371	0.999992	-0.429633	0	0	1	0.000384647	0.0118672	1	GTEx/v8/Testis	No	0	NA	6.2e-11	rs6808104	9.8578e-07
	PC1	112	CCDC71	ENSG00000177352	64925	3	49199968	49203754	0.0169896	NA	0	0	2	4.22e-10	4.03e-15	4	GTEx/v8/Whole_Blood:GTEx/v8/Brain_Cerebellar_Hemisphere:GTEx/v8/Brain_Cerebellum:GTEx/v8/Nerve_Tibial	No	0	NA	6.2e-11	rs6808104;rs3895736	1.3525e-07
	PC1	112	KLHDC8B	ENSG00000185909	200942	3	49209044	49213917	0.0104214	-0.0773522	0	0	2	8.62e-05	8.98e-20	5	GTEx/v8/Brain_Cerebellum:GTEx/v8/Nerve_Tibial:GTEx/v8/Cells_Cultured_fibroblasts:GTEx/v8/Skin_Sun_Exposed_Lower_leg:GTEx/v8/Thyroid	No	0	NA	6.2e-11	rs6808104;rs28496577	1.1581e-08	Classic Hodgkin lymphoma nodular sclerosis type; LYMPHOMA HODGKIN
	PC1	112	C3orf84	ENSG00000236980	646498	3	49215065	49229291	0.000221292	0.0590497	0	0	0	NA	NA	0	NA	Yes	1	Promoter_anchored_loops	5.5e-11	rs3895736:rs28496577:rs6808104	1.3897e-05
	PC1	112	CCDC36	ENSG00000173421	339834	3	49235861	49295537	0.509349	-0.452713	0	0	3	3.65e-19	1.27e-36	21	GTEx/v8/Adipose_Subcutaneous:GTEx/v8/Adipose_Visceral_Omentum:GTEx/v8/Artery_Aorta:GTEx/v8/Artery_Coronary:GTEx/v8/Artery_Tibial:GTEx/v8/Breast_Mammary_Tissue:GTEx/v8/Colon_Sigmoid:GTEx/v8/Colon_Transverse:GTEx/v8/Esophagus_Gastroesophageal_Junction:GTEx/v8/Esophagus_Mucosa:GTEx/v8/Esophagus_Muscularis:GTEx/v8/Heart_Atrial_Appendage:GTEx/v8/Heart_Left_Ventricle:GTEx/v8/Lung:GTEx/v8/Muscle_Skeletal:GTEx/v8/Nerve_Tibial:GTEx/v8/Prostate:GTEx/v8/Cells_Cultured_fibroblasts:GTEx/v8/Skin_Not_Sun_Exposed_Suprapubic:GTEx/v8/Spleen:GTEx/v8/Testis	No	0	NA	6.2e-11	rs6808104;rs3895736;rs28496577	2.5277e-09
	PC1	112	GPX1	ENSG00000233276	2876	3	49394609	49396033	0.00693165	-0.616399	0	0	3	4.95e-08	1.11e-28	4	GTEx/v8/Brain_Caudate_basal_ganglia:GTEx/v8/Brain_Nucleus_accumbens_basal_ganglia:GTEx/v8/Cells_Cultured_fibroblasts:GTEx/v8/Thyroid	No	0	NA	6.2e-11	rs6808104;rs3895736;rs28496577	0.27775
	PC1	112	RHOA	ENSG00000067560	387	3	49396578	49450431	0.804698	-0.430263	0	0	1	8.74e-05	2.14e-14	1	GTEx/v8/Muscle_Skeletal	No	0	NA	7.2e-09	rs28496577	0.005987
	PC1	112	TCTA	ENSG00000145022	6988	3	49449639	49453908	0.0132648	-0.595941	0	0	2	0.000146255	9.61e-09	3	GTEx/v8/Adipose_Subcutaneous:GTEx/v8/Skin_Sun_Exposed_Lower_leg:GTEx/v8/Thyroid	No	0	NA	6.2e-11	rs6808104;rs28496577	0.044035
	PC1	112	AMT	ENSG00000145020	275	3	49454211	49460186	0.000569475	-0.0226371	0	0	3	5.84e-14	4.61e-100	29	GTEx/v8/Adipose_Subcutaneous:GTEx/v8/Adipose_Visceral_Omentum:GTEx/v8/Whole_Blood:GTEx/v8/Artery_Aorta:GTEx/v8/Artery_Coronary:GTEx/v8/Artery_Tibial:GTEx/v8/Brain_Cerebellar_Hemisphere:GTEx/v8/Brain_Cerebellum:GTEx/v8/Brain_Cortex:GTEx/v8/Brain_Frontal_Cortex_BA9:GTEx/v8/Breast_Mammary_Tissue:GTEx/v8/Colon_Sigmoid:GTEx/v8/Colon_Transverse:GTEx/v8/Esophagus_Gastroesophageal_Junction:GTEx/v8/Esophagus_Mucosa:GTEx/v8/Esophagus_Muscularis:GTEx/v8/Lung:GTEx/v8/Muscle_Skeletal:GTEx/v8/Nerve_Tibial:GTEx/v8/Ovary:GTEx/v8/Pancreas:GTEx/v8/Pituitary:GTEx/v8/Prostate:GTEx/v8/Cells_Cultured_fibroblasts:GTEx/v8/Skin_Not_Sun_Exposed_Suprapubic:GTEx/v8/Skin_Sun_Exposed_Lower_leg:GTEx/v8/Spleen:GTEx/v8/Testis:GTEx/v8/Thyroid	No	0	NA	6.2e-11	rs28496577;rs6808104;rs3895736	0.15214	Atypical glycine encephalopathy; Infantile glycine encephalopathy; Neonatal glycine encephalopathy; GLYCINE ENCEPHALOPATHY
	PC1	112	NICN1	ENSG00000145029	84276	3	49460379	49466759	0.257246	-1.08729	0	0	2	4.84e-11	1.3e-62	13	GTEx/v8/Adipose_Subcutaneous:GTEx/v8/Adipose_Visceral_Omentum:GTEx/v8/Artery_Tibial:GTEx/v8/Brain_Caudate_basal_ganglia:GTEx/v8/Brain_Nucleus_accumbens_basal_ganglia:GTEx/v8/Colon_Sigmoid:GTEx/v8/Esophagus_Muscularis:GTEx/v8/Lung:GTEx/v8/Muscle_Skeletal:GTEx/v8/Nerve_Tibial:GTEx/v8/Skin_Not_Sun_Exposed_Suprapubic:GTEx/v8/Skin_Sun_Exposed_Lower_leg:GTEx/v8/Thyroid	No	0	NA	6.2e-11	rs6808104;rs28496577	8.7974e-05
	PC1	112	APEH	ENSG00000164062	327	3	49711435	49721396	0.0132157	-0.271805	0	0	1	1.39e-06	2.82e-17	5	GTEx/v8/Esophagus_Mucosa:GTEx/v8/Esophagus_Muscularis:GTEx/v8/Lung:GTEx/v8/Nerve_Tibial:GTEx/v8/Skin_Sun_Exposed_Lower_leg	No	0	NA	6.2e-11	rs6808104	0.0025744
	PC1	112:113	IP6K2	ENSG00000068745	51447	3	48725436	48777786	0.989458	-0.392799	3	3.479	4	2.24e-07	8.46e-35	11	GTEx/v8/Adrenal_Gland:GTEx/v8/Whole_Blood:GTEx/v8/Brain_Caudate_basal_ganglia:GTEx/v8/Brain_Hypothalamus:GTEx/v8/Breast_Mammary_Tissue:GTEx/v8/Esophagus_Muscularis:GTEx/v8/Lung:GTEx/v8/Muscle_Skeletal:GTEx/v8/Pituitary:GTEx/v8/Cells_Cultured_fibroblasts:GTEx/v8/Thyroid	No	0	NA	5.5e-11	rs28496577;rs6808104;rs3895736;rs4688760	2.2168e-08
	PC1	112:113	WDR6	ENSG00000178252	11180	3	49044495	49053386	9.2e-07	-0.0589495	0	0	6	6.01e-50	2.37e-124	39	GTEx/v8/Adipose_Subcutaneous:GTEx/v8/Adipose_Visceral_Omentum:GTEx/v8/Adrenal_Gland:GTEx/v8/Whole_Blood:GTEx/v8/Artery_Aorta:GTEx/v8/Artery_Coronary:GTEx/v8/Artery_Tibial:GTEx/v8/Brain_Caudate_basal_ganglia:GTEx/v8/Brain_Cerebellar_Hemisphere:GTEx/v8/Brain_Cerebellum:GTEx/v8/Brain_Cortex:GTEx/v8/Brain_Frontal_Cortex_BA9:GTEx/v8/Brain_Hippocampus:GTEx/v8/Brain_Nucleus_accumbens_basal_ganglia:GTEx/v8/Brain_Putamen_basal_ganglia:GTEx/v8/Brain_Spinal_cord_cervical_c-1:GTEx/v8/Breast_Mammary_Tissue:GTEx/v8/Colon_Sigmoid:GTEx/v8/Colon_Transverse:GTEx/v8/Esophagus_Gastroesophageal_Junction:GTEx/v8/Esophagus_Mucosa:GTEx/v8/Esophagus_Muscularis:GTEx/v8/Heart_Atrial_Appendage:GTEx/v8/Heart_Left_Ventricle:GTEx/v8/Liver:GTEx/v8/Lung:GTEx/v8/Muscle_Skeletal:GTEx/v8/Nerve_Tibial:GTEx/v8/Pancreas:GTEx/v8/Minor_Salivary_Gland:GTEx/v8/Cells_Cultured_fibroblasts:GTEx/v8/Skin_Not_Sun_Exposed_Suprapubic:GTEx/v8/Skin_Sun_Exposed_Lower_leg:GTEx/v8/Small_Intestine_Terminal_Ileum:GTEx/v8/Spleen:GTEx/v8/Stomach:GTEx/v8/Testis:GTEx/v8/Thyroid:GTEx/v8/Vagina	No	0	NA	6.2e-11	rs3895736;rs6808104;rs28496577;rs4688760	4.0565e-07
	PC1	112:113	QRICH1	ENSG00000198218	54870	3	49067140	49131796	0.99607	-0.279294	0	0	3	1.63e-08	6.94e-21	21	GTEx/v8/Adipose_Subcutaneous:GTEx/v8/Adipose_Visceral_Omentum:GTEx/v8/Whole_Blood:GTEx/v8/Artery_Aorta:GTEx/v8/Brain_Cerebellar_Hemisphere:GTEx/v8/Brain_Cerebellum:GTEx/v8/Breast_Mammary_Tissue:GTEx/v8/Colon_Transverse:GTEx/v8/Esophagus_Gastroesophageal_Junction:GTEx/v8/Esophagus_Muscularis:GTEx/v8/Heart_Atrial_Appendage:GTEx/v8/Lung:GTEx/v8/Nerve_Tibial:GTEx/v8/Pancreas:GTEx/v8/Pituitary:GTEx/v8/Prostate:GTEx/v8/Skin_Not_Sun_Exposed_Suprapubic:GTEx/v8/Skin_Sun_Exposed_Lower_leg:GTEx/v8/Spleen:GTEx/v8/Testis:GTEx/v8/Thyroid	No	0	NA	6.2e-11	rs6808104;rs28496577;rs4688760	2.4e-08	QRICH1-related intellectual disability-chondrodysplasia syndrome; QRICH1 syndrome
	PC1	112:113	RP11-3B7.1	ENSG00000225399	NA	3	49297518	49298744	NA	NA	0	0	3	3.19e-13	8.04e-19	17	GTEx/v8/Adipose_Subcutaneous:GTEx/v8/Adipose_Visceral_Omentum:GTEx/v8/Artery_Aorta:GTEx/v8/Artery_Coronary:GTEx/v8/Artery_Tibial:GTEx/v8/Brain_Anterior_cingulate_cortex_BA24:GTEx/v8/Colon_Sigmoid:GTEx/v8/Colon_Transverse:GTEx/v8/Esophagus_Gastroesophageal_Junction:GTEx/v8/Esophagus_Muscularis:GTEx/v8/Heart_Atrial_Appendage:GTEx/v8/Heart_Left_Ventricle:GTEx/v8/Lung:GTEx/v8/Muscle_Skeletal:GTEx/v8/Nerve_Tibial:GTEx/v8/Cells_Cultured_fibroblasts:GTEx/v8/Spleen	No	0	NA	6.2e-11	rs6808104;rs4688760	0.01741
	PC1	112:113	C3orf62	ENSG00000188315	375341	3	49306035	49315342	0.00712466	-1.95031	0	0	3	5.48e-05	8.25e-06	2	GTEx/v8/Artery_Aorta:GTEx/v8/Colon_Sigmoid	No	0	NA	6.2e-11	rs6808104;rs4688760	6.0776e-07
	PC1	112:113	GMPPB	ENSG00000173540	29925	3	49754277	49761384	8.25e-05	-0.659554	0	0	6	8.91e-10	3.65e-63	23	GTEx/v8/Adipose_Subcutaneous:GTEx/v8/Adipose_Visceral_Omentum:GTEx/v8/Artery_Aorta:GTEx/v8/Artery_Tibial:GTEx/v8/Brain_Cerebellum:GTEx/v8/Brain_Cortex:GTEx/v8/Breast_Mammary_Tissue:GTEx/v8/Colon_Sigmoid:GTEx/v8/Colon_Transverse:GTEx/v8/Esophagus_Gastroesophageal_Junction:GTEx/v8/Esophagus_Mucosa:GTEx/v8/Esophagus_Muscularis:GTEx/v8/Heart_Atrial_Appendage:GTEx/v8/Liver:GTEx/v8/Lung:GTEx/v8/Muscle_Skeletal:GTEx/v8/Nerve_Tibial:GTEx/v8/Pancreas:GTEx/v8/Cells_Cultured_fibroblasts:GTEx/v8/Skin_Not_Sun_Exposed_Suprapubic:GTEx/v8/Skin_Sun_Exposed_Lower_leg:GTEx/v8/Thyroid:GTEx/v8/Uterus	Yes	1	Fetal_Cortex	6.2e-11	rs28496577;rs4688760;rs6808104	0.0020454	Congenital muscular dystrophy with cerebellar involvement; Congenital muscular dystrophy with intellectual disability; Congenital myasthenic syndromes with glycosylation defect; GMPPB-related limb-girdle muscular dystrophy R19; Muscle-eye-brain disease; MUSCULAR DYSTROPHY-DYSTROGLYCANOPATHY CONGENITAL WITH BRAIN AND EYE; MUSCULAR DYSTROPHY-DYSTROGLYCANOPATHY CONGENITAL WITH MENTAL RETARDATION; MUSCULAR DYSTROPHY-DYSTROGLYCANOPATHY LIMB-GIRDLE TYPE C 14; MUSCULAR DYSTROPHY-DYSTROGLYCANOPATHY CONGENITAL WITH BRAIN AND EYE ANOMALIES TYPE A 14; Congenital muscular dystrophy with cerebellar involvement; Congenital muscular dystrophy with intellectual disability; Congenital myasthenic syndromes with glycosylation defect; GMPPB-related limb-girdle muscular dystrophy R19; Muscle-eye-brain disease; MUSCULAR DYSTROPHY-DYSTROGLYCANOPATHY CONGENITAL WITH BRAIN AND EYE; MUSCULAR DYSTROPHY-DYSTROGLYCANOPATHY CONGENITAL WITH MENTAL RETARDATION; MUSCULAR DYSTROPHY-DYSTROGLYCANOPATHY LIMB-GIRDLE TYPE C 14; MUSCULAR DYSTROPHY-DYSTROGLYCANOPATHY CONGENITAL WITH BRAIN AND EYE ANOMALIES TYPE A 14
	PC1	113	IMPDH2	ENSG00000178035	3615	3	49061758	49066841	0.00135317	-0.509343	0	0	0	NA	NA	0	NA	Yes	1	Promoter_anchored_loops	0.00012	rs4688760	5.3784e-08
	PC1	113	BSN	ENSG00000164061	8927	3	49591922	49708978	1	-1.28511	0	0	0	NA	NA	0	NA	Yes	1	IMR90	0.00012	rs4688760	0.001043
	PC1	113	MST1	ENSG00000173531	4485	3	49721380	49726934	1.73e-10	0.158165	0	0	4	3.26e-07	1.54e-12	7	GTEx/v8/Colon_Sigmoid:GTEx/v8/Colon_Transverse:GTEx/v8/Esophagus_Muscularis:GTEx/v8/Lung:GTEx/v8/Muscle_Skeletal:GTEx/v8/Nerve_Tibial:GTEx/v8/Pituitary	No	0	NA	3.6e-08	rs4688760	4.7061e-05	Primary sclerosing cholangitis
	PC1	113	RNF123	ENSG00000164068	63891	3	49726932	49758962	0.969715	-0.461991	0	0	4	1.23e-18	6.27e-28	28	GTEx/v8/Adipose_Subcutaneous:GTEx/v8/Adipose_Visceral_Omentum:GTEx/v8/Artery_Aorta:GTEx/v8/Artery_Coronary:GTEx/v8/Artery_Tibial:GTEx/v8/Brain_Caudate_basal_ganglia:GTEx/v8/Brain_Cerebellar_Hemisphere:GTEx/v8/Brain_Cerebellum:GTEx/v8/Brain_Cortex:GTEx/v8/Brain_Frontal_Cortex_BA9:GTEx/v8/Brain_Hypothalamus:GTEx/v8/Brain_Nucleus_accumbens_basal_ganglia:GTEx/v8/Breast_Mammary_Tissue:GTEx/v8/Colon_Sigmoid:GTEx/v8/Colon_Transverse:GTEx/v8/Esophagus_Gastroesophageal_Junction:GTEx/v8/Esophagus_Mucosa:GTEx/v8/Esophagus_Muscularis:GTEx/v8/Lung:GTEx/v8/Nerve_Tibial:GTEx/v8/Ovary:GTEx/v8/Pituitary:GTEx/v8/Cells_Cultured_fibroblasts:GTEx/v8/Skin_Not_Sun_Exposed_Suprapubic:GTEx/v8/Skin_Sun_Exposed_Lower_leg:GTEx/v8/Spleen:GTEx/v8/Testis:GTEx/v8/Thyroid	No	0	NA	3.6e-08	rs4688760	0.00067475
	PC1	113	AMIGO3	ENSG00000176020	386724	3	49754267	49761349	7.51e-06	NA	0	0	0	NA	NA	0	NA	Yes	1	Fetal_Cortex	8e-05	rs4688760	0.0020454
	PC1	113	IP6K1	ENSG00000176095	9807	3	49761727	49823975	0.23518	-2.10343	1	0.969	4	0.000114505	0.0013449	1	GTEx/v8/Nerve_Tibial	No	0	NA	3.6e-08	rs4688760	0.0011417
	PC1	113	CDHR4	ENSG00000187492	389118	3	49828165	49837268	0.0134739	0.0436097	0	0	4	6.75e-12	3.61e-66	1	GTEx/v8/Testis	No	0	NA	3.6e-08	rs4688760	1.3492e-05
	PC1	113	FAM212A	ENSG00000185614	389119	3	49840687	49842463	0.000589161	NA	0	0	4	1.48e-19	1.03e-36	10	GTEx/v8/Artery_Aorta:GTEx/v8/Artery_Tibial:GTEx/v8/Brain_Cerebellar_Hemisphere:GTEx/v8/Brain_Cerebellum:GTEx/v8/Esophagus_Mucosa:GTEx/v8/Muscle_Skeletal:GTEx/v8/Cells_Cultured_fibroblasts:GTEx/v8/Skin_Not_Sun_Exposed_Suprapubic:GTEx/v8/Skin_Sun_Exposed_Lower_leg:GTEx/v8/Testis	No	0	NA	3.6e-08	rs4688760	0.28489
	PC1	113	UBA7	ENSG00000182179	7318	3	49842640	49851379	2.68e-14	-0.315381	1	1.702	4	1.28e-28	2.47e-51	18	GTEx/v8/Whole_Blood:GTEx/v8/Artery_Aorta:GTEx/v8/Artery_Tibial:GTEx/v8/Colon_Sigmoid:GTEx/v8/Colon_Transverse:GTEx/v8/Esophagus_Mucosa:GTEx/v8/Esophagus_Muscularis:GTEx/v8/Liver:GTEx/v8/Lung:GTEx/v8/Nerve_Tibial:GTEx/v8/Pancreas:GTEx/v8/Cells_Cultured_fibroblasts:GTEx/v8/Skin_Not_Sun_Exposed_Suprapubic:GTEx/v8/Skin_Sun_Exposed_Lower_leg:GTEx/v8/Small_Intestine_Terminal_Ileum:GTEx/v8/Spleen:GTEx/v8/Stomach:GTEx/v8/Thyroid	Yes	1	Promoter_anchored_loops	3.6e-08	rs4688760	0.013943
	PC1	113	TRAIP	ENSG00000183763	10293	3	49866034	49894007	0.125104	-0.132255	1	1.702	0	NA	NA	0	NA	Yes	4	Fetal_Cortex:Spleen:IMR90:Mesenchymal_Stem_Cell	8e-05	rs4688760	0.0010495	Seckel syndrome; Primordial Dwarfism
	PC1	113	CAMKV	ENSG00000164076	79012	3	49895421	49907655	0.996846	-0.638323	0	0	4	6.16e-08	1.47e-13	1	GTEx/v8/Stomach	Yes	4	Fetal_Cortex:Spleen:IMR90:Mesenchymal_Stem_Cell	3.6e-08	rs4688760	3.8594e-06
	PC1	113	MST1R	ENSG00000164078	4486	3	49924435	49941299	1.69e-20	-0.377645	0	0	4	1.98e-10	3.13e-16	15	GTEx/v8/Adipose_Subcutaneous:GTEx/v8/Whole_Blood:GTEx/v8/Artery_Tibial:GTEx/v8/Brain_Cerebellum:GTEx/v8/Brain_Cortex:GTEx/v8/Brain_Nucleus_accumbens_basal_ganglia:GTEx/v8/Colon_Transverse:GTEx/v8/Heart_Atrial_Appendage:GTEx/v8/Lung:GTEx/v8/Muscle_Skeletal:GTEx/v8/Nerve_Tibial:GTEx/v8/Cells_Cultured_fibroblasts:GTEx/v8/Skin_Not_Sun_Exposed_Suprapubic:GTEx/v8/Skin_Sun_Exposed_Lower_leg:GTEx/v8/Thyroid	No	0	NA	3.6e-08	rs4688760	8.5501e-06
	PC1	113	CTD-2330K9.3	ENSG00000228008	NA	3	49941278	49954370	NA	NA	0	0	4	1.38e-05	2.36e-07	1	GTEx/v8/Artery_Aorta	No	0	NA	3.6e-08	rs4688760	3.0339e-07
	PC1	113	MON1A	ENSG00000164077	84315	3	49946302	49967606	0.00636811	-0.629673	0	0	4	0.000211218	1.16e-05	2	GTEx/v8/Whole_Blood:GTEx/v8/Thyroid	Yes	2	Adult_Cortex:Fetal_Cortex	3.6e-08	rs4688760	6.8856e-07
	PC1	113	RBM6	ENSG00000004534	10180	3	49977440	50137478	1	-0.685653	1	1.776	4	1.89e-55	3.3e-109	45	GTEx/v8/Adipose_Subcutaneous:GTEx/v8/Adipose_Visceral_Omentum:GTEx/v8/Adrenal_Gland:GTEx/v8/Whole_Blood:GTEx/v8/Artery_Aorta:GTEx/v8/Artery_Coronary:GTEx/v8/Artery_Tibial:GTEx/v8/Brain_Anterior_cingulate_cortex_BA24:GTEx/v8/Brain_Caudate_basal_ganglia:GTEx/v8/Brain_Cerebellar_Hemisphere:GTEx/v8/Brain_Cerebellum:GTEx/v8/Brain_Cortex:GTEx/v8/Brain_Frontal_Cortex_BA9:GTEx/v8/Brain_Hippocampus:GTEx/v8/Brain_Hypothalamus:GTEx/v8/Brain_Nucleus_accumbens_basal_ganglia:GTEx/v8/Brain_Putamen_basal_ganglia:GTEx/v8/Brain_Spinal_cord_cervical_c-1:GTEx/v8/Brain_Substantia_nigra:GTEx/v8/Breast_Mammary_Tissue:GTEx/v8/Colon_Sigmoid:GTEx/v8/Colon_Transverse:GTEx/v8/Esophagus_Gastroesophageal_Junction:GTEx/v8/Esophagus_Mucosa:GTEx/v8/Esophagus_Muscularis:GTEx/v8/Heart_Atrial_Appendage:GTEx/v8/Heart_Left_Ventricle:GTEx/v8/Liver:GTEx/v8/Lung:GTEx/v8/Muscle_Skeletal:GTEx/v8/Nerve_Tibial:GTEx/v8/Ovary:GTEx/v8/Pancreas:GTEx/v8/Pituitary:GTEx/v8/Prostate:GTEx/v8/Minor_Salivary_Gland:GTEx/v8/Cells_Cultured_fibroblasts:GTEx/v8/Skin_Not_Sun_Exposed_Suprapubic:GTEx/v8/Skin_Sun_Exposed_Lower_leg:GTEx/v8/Small_Intestine_Terminal_Ileum:GTEx/v8/Spleen:GTEx/v8/Stomach:GTEx/v8/Testis:GTEx/v8/Thyroid:GTEx/v8/Vagina	No	0	NA	3.6e-08	rs4688760	1.3111e-06
	PC1	113	RBM5	ENSG00000003756	10181	3	50126341	50156454	0.999999	-0.605889	0	0	0	NA	NA	0	NA	Yes	2	IMR90:Mesenchymal_Stem_Cell	0.00012	rs4688760	2.4139e-06
	PC1	113	GNAT1	ENSG00000114349	2779	3	50229045	50233949	2.51e-06	-0.274733	0	0	0	NA	NA	0	NA	Yes	2	Adult_Cortex:Fetal_Cortex	8e-05	rs4688760	0.23779	Congenital stationary night blindness; NIGHT BLINDNESS CONGENITAL STATIONARY AUTOSOMAL DOMINANT 3
	PC1	113	GNAI2	ENSG00000114353	2771	3	50263724	50296787	0.86116	-0.965006	0	0	0	NA	NA	0	NA	Yes	1	Fetal_Cortex	3.6e-08	rs4688760	0.043205
	PC1	113	IFRD2	ENSG00000214706	7866	3	50325163	50330349	5.53e-06	-0.616738	0	0	0	NA	NA	0	NA	Yes	1	Promoter_anchored_loops	3.6e-08	rs4688760	0.024862
	PC1	113	HYAL3	ENSG00000186792	8372	3	50330262	50336899	1.52e-05	-0.35315	0	0	4	1.93e-19	9.34e-66	40	GTEx/v8/Adipose_Subcutaneous:GTEx/v8/Adipose_Visceral_Omentum:GTEx/v8/Adrenal_Gland:GTEx/v8/Whole_Blood:GTEx/v8/Artery_Aorta:GTEx/v8/Artery_Coronary:GTEx/v8/Artery_Tibial:GTEx/v8/Brain_Anterior_cingulate_cortex_BA24:GTEx/v8/Brain_Caudate_basal_ganglia:GTEx/v8/Brain_Cerebellar_Hemisphere:GTEx/v8/Brain_Cerebellum:GTEx/v8/Brain_Cortex:GTEx/v8/Brain_Frontal_Cortex_BA9:GTEx/v8/Brain_Hippocampus:GTEx/v8/Brain_Hypothalamus:GTEx/v8/Brain_Nucleus_accumbens_basal_ganglia:GTEx/v8/Brain_Putamen_basal_ganglia:GTEx/v8/Breast_Mammary_Tissue:GTEx/v8/Colon_Sigmoid:GTEx/v8/Colon_Transverse:GTEx/v8/Esophagus_Gastroesophageal_Junction:GTEx/v8/Esophagus_Mucosa:GTEx/v8/Esophagus_Muscularis:GTEx/v8/Heart_Atrial_Appendage:GTEx/v8/Heart_Left_Ventricle:GTEx/v8/Lung:GTEx/v8/Muscle_Skeletal:GTEx/v8/Nerve_Tibial:GTEx/v8/Ovary:GTEx/v8/Pancreas:GTEx/v8/Pituitary:GTEx/v8/Prostate:GTEx/v8/Cells_Cultured_fibroblasts:GTEx/v8/Skin_Not_Sun_Exposed_Suprapubic:GTEx/v8/Skin_Sun_Exposed_Lower_leg:GTEx/v8/Small_Intestine_Terminal_Ileum:GTEx/v8/Spleen:GTEx/v8/Stomach:GTEx/v8/Testis:GTEx/v8/Thyroid	Yes	1	Promoter_anchored_loops	3.6e-08	rs4688760	0.2293
	PC1	113	NAT6	ENSG00000243477	24142	3	50333833	50336852	0.402945	-0.113189	0	0	4	1.1e-06	1.51e-13	10	GTEx/v8/Adipose_Subcutaneous:GTEx/v8/Artery_Tibial:GTEx/v8/Brain_Cortex:GTEx/v8/Colon_Sigmoid:GTEx/v8/Colon_Transverse:GTEx/v8/Lung:GTEx/v8/Muscle_Skeletal:GTEx/v8/Cells_Cultured_fibroblasts:GTEx/v8/Skin_Sun_Exposed_Lower_leg:GTEx/v8/Thyroid	Yes	1	Promoter_anchored_loops	3.6e-08	rs4688760	0.24388
	PC1	113	HYAL1	ENSG00000114378	3373	3	50337320	50349812	0.00553671	0.476164	0	0	4	1.59e-05	3.5e-17	4	GTEx/v8/Lung:GTEx/v8/Cells_Cultured_fibroblasts:GTEx/v8/Skin_Sun_Exposed_Lower_leg:GTEx/v8/Thyroid	Yes	1	Promoter_anchored_loops	3.6e-08	rs4688760	0.0071305	Hyaluronidase deficiency; MUCOPOLYSACCHARIDOSIS TYPE IX; MUCOPOLYSACCHARIDOSIS TYPE 9
	PC1	113	HYAL2	ENSG00000068001	8692	3	50355221	50360337	0.0206315	-1.37438	0	0	0	NA	NA	0	NA	Yes	1	Promoter_anchored_loops	3.6e-08	rs4688760	0.24246	Cleft lip and palate-craniofacial dysmorphism-congenital heart defect-hearing loss syndrome
	PC1	113	DOCK3	ENSG00000088538	1795	3	50712672	51421629	1	-0.836765	0	0	1	0.000316668	0.0108135	1	GTEx/v8/Nerve_Tibial	No	0	NA	3.6e-08	rs4688760	0.17686	Non-specific syndromic intellectual disability
	PC1	114	FOXP1	ENSG00000114861	27086	3	71003844	71633140	0.999751	-0.0806505	0	0	0	NA	NA	0	NA	Yes	10	Aorta:Left_Ventricle:Right_Ventricle:Spleen:IMR90:Mesenchymal_Stem_Cell:Mesendoderm:Neural_Progenitor_Cell:Trophoblast-like_Cell:hESC	4.7e-08	rs34576624	0.010452	Intellectual disability-severe speech delay-mild dysmorphism syndrome; MALT lymphoma; Precursor B-cell acute lymphoblastic leukemia; Mental retardation with language impairment and autistic features
	PC1	114	EIF4E3	ENSG00000163412	317649	3	71724567	71803924	0.0042325	-2.05486	0	0	0	NA	NA	0	NA	Yes	4	Left_Ventricle:IMR90:Mesenchymal_Stem_Cell:hESC	4.7e-08	rs34576624	0.00084831
	PC1	114	GPR27	ENSG00000170837	2850	3	71803201	71805647	0.598851	-0.467784	0	0	0	NA	NA	0	NA	Yes	4	Left_Ventricle:IMR90:Mesenchymal_Stem_Cell:hESC	4.7e-08	rs34576624	0.23336
	PC1	114	PROK2	ENSG00000163421	60675	3	71820807	71834357	0.270454	-0.10809	0	0	0	NA	NA	0	NA	Yes	4	Left_Ventricle:IMR90:Mesenchymal_Stem_Cell:hESC	4.7e-08	rs34576624	0.027693	Kallmann Syndrome; Normosmic congenital hypogonadotropic hypogonadism; HYPOGONADOTROPIC HYPOGONADISM 4 WITH OR WITHOUT ANOSMIA
	PC1	114	GXYLT2	ENSG00000172986	727936	3	72937224	73047289	1.76e-06	0.505343	0	0	0	NA	NA	0	NA	Yes	1	IMR90	4.7e-08	rs34576624	0.0038507
	PC1	116	CHST2	ENSG00000175040	9435	3	142838173	142841800	0.123806	NA	0	0	0	NA	NA	0	NA	Yes	1	Mesendoderm	2.8e-07	rs13074013	0.10246
	PC1	116	SLC9A9	ENSG00000181804	285195	3	142984064	143567373	2.48e-08	0.537124	0	0	0	NA	NA	0	NA	Yes	8	Left_Ventricle:Liver:GM12878:IMR90:Mesenchymal_Stem_Cell:Mesendoderm:Trophoblast-like_Cell:hESC	2.8e-07	rs13074013	0.10648	NON RARE IN EUROPE: Autism; AUTISM SUSCEPTIBILITY TO 16; SUSCEPTIBILITY TO AUTISM TYPE 16
	PC1	116	C3orf58	ENSG00000181744	205428	3	143690640	143767561	0.162504	-0.239967	199	17.46	325	7.62e-14	6.36e-10	6	GTEx/v8/Esophagus_Mucosa:GTEx/v8/Cells_Cultured_fibroblasts:GTEx/v8/Skin_Not_Sun_Exposed_Suprapubic:GTEx/v8/Skin_Sun_Exposed_Lower_leg:GTEx/v8/Small_Intestine_Terminal_Ileum:GTEx/v8/Thyroid	Yes	2	GM12878:Mesendoderm	3.3e-08	rs13074013	1.0739e-07
	PC1	116	AC107021.1	ENSG00000232013	NA	3	145782358	145784156	NA	NA	0	0	0	NA	NA	0	NA	Yes	5	IMR90:Mesenchymal_Stem_Cell:Mesendoderm:Trophoblast-like_Cell:hESC	9.9e-08	rs13074013	0.2338
	PC1	116	PLOD2	ENSG00000152952	5352	3	145787227	145881440	0.00117484	-0.181735	0	0	0	NA	NA	0	NA	Yes	10	Aorta:Hippocampus:Left_Ventricle:GM12878:IMR90:Mesenchymal_Stem_Cell:Mesendoderm:Neural_Progenitor_Cell:Trophoblast-like_Cell:hESC	3.3e-08	rs13074013	0.35779	Bruck syndrome; BRUCK SYNDROME 2; Bruck syndrome type 2
	PC1	116	PLSCR4	ENSG00000114698	57088	3	145910126	145968966	0.00169241	0.192184	0	0	0	NA	NA	0	NA	Yes	5	IMR90:Mesenchymal_Stem_Cell:Mesendoderm:Neural_Progenitor_Cell:Trophoblast-like_Cell	9.9e-08	rs13074013	0.37463
	PC1	116	PLSCR2	ENSG00000163746	57047	3	146109208	146213778	2.19e-05	0.191755	0	0	0	NA	NA	0	NA	Yes	2	Mesenchymal_Stem_Cell:Mesendoderm	2.8e-07	rs13074013	0.036886
	PC1	116	PLSCR1	ENSG00000188313	5359	3	146232967	146262651	0.00293165	-0.0259742	0	0	0	NA	NA	0	NA	Yes	5	Left_Ventricle:Mesenchymal_Stem_Cell:Mesendoderm:Trophoblast-like_Cell:hESC	9.9e-08	rs13074013	0.47853
	PC1	116	PLSCR5	ENSG00000231213	389158	3	146294342	146324003	1.17e-09	1.17397	0	0	0	NA	NA	0	NA	Yes	2	Mesenchymal_Stem_Cell:Mesendoderm	5e-07	rs13074013	0.31402
	PC1	117	ANXA3	ENSG00000138772	306	4	79472673	79531597	2.04e-09	0.228531	0	0	0	NA	NA	0	NA	Yes	2	IMR90:Mesenchymal_Stem_Cell	1.7e-10	rs142530346;rs17428069:rs17428069:rs142530346	0.049463
	PC1	117	PAQR3	ENSG00000163291	152559	4	79808281	79860592	0.0203917	2.08544	0	0	0	NA	NA	0	NA	Yes	4	IMR90:Mesendoderm:Trophoblast-like_Cell:hESC	5.8e-10	rs142530346;rs17428069:rs142530346:rs17428069	0.25856
	PC1	117	GK2	ENSG00000196475	2712	4	80327508	80329372	2.9e-08	-0.138555	0	0	0	NA	NA	0	NA	Yes	1	IMR90	1.7e-10	rs142530346;rs17428069:rs17428069:rs142530346	0.62
	PC1	117	ANTXR2	ENSG00000163297	118429	4	80822303	81046608	0.405189	-0.118939	0	0	0	NA	NA	0	NA	Yes	2	IMR90:Mesendoderm	1.7e-10	rs142530346;rs17428069:rs142530346:rs17428069	0.27831	INFANTILE SYSTEMIC HYALINOSIS; JUVENILE HYALINE FIBROMATOSIS; HYALINE FIBROMATOSIS SYNDROME
	PC1	117	PRDM8	ENSG00000152784	56978	4	81105033	81125483	NA	0.457538	0	0	0	NA	NA	0	NA	Yes	1	IMR90	5.8e-10	rs142530346;rs17428069:rs142530346:rs17428069	0.0036097	Early-onset Lafora body disease
	PC1	117	FGF5	ENSG00000138675	2250	4	81187753	81257834	4.32e-05	0.709603	0	0	0	NA	NA	0	NA	Yes	1	IMR90	5.8e-10	rs142530346;rs17428069:rs142530346:rs17428069	0.0013676	Familial isolated trichomegaly
	PC1	117	C4orf22	ENSG00000197826	255119	4	81256874	81884910	1.12e-05	-0.223574	0	0	0	NA	NA	0	NA	Yes	9	Fetal_Cortex:Left_Ventricle:Liver:GM12878:IMR90:Mesenchymal_Stem_Cell:Mesendoderm:Trophoblast-like_Cell:hESC	3.7e-11	rs17428069:rs142530346	0.03686
	PC1	117	BMP3	ENSG00000152785	651	4	81952119	81978685	0.110241	1.45486	0	0	0	NA	NA	0	NA	Yes	4	Fetal_Cortex:IMR90:Mesendoderm:hESC	3.7e-11	rs17428069:rs142530346	0.37488
	PC1	117	PRKG2	ENSG00000138669	5593	4	82009837	82136218	0.449903	-0.205674	9	11.17	233	7.43e-41	2.2e-34	3	GTEx/v8/Adipose_Subcutaneous:GTEx/v8/Nerve_Tibial:GTEx/v8/Cells_Cultured_fibroblasts	Yes	5	IMR90:Mesenchymal_Stem_Cell:Mesendoderm:Trophoblast-like_Cell:hESC	3.7e-11	rs142530346;rs17428069;rs17428069:rs142530346:rs17428069	0.14297
	PC1	117	RASGEF1B	ENSG00000138670	153020	4	82347547	82965397	0.48853	NA	0	0	0	NA	NA	0	NA	Yes	7	Left_Ventricle:Liver:IMR90:Mesenchymal_Stem_Cell:Mesendoderm:Trophoblast-like_Cell:hESC	3.7e-11	rs142530346;rs17428069:rs142530346:rs17428069	0.11223
	PC1	117	HNRNPD	ENSG00000138668	3184	4	83273651	83295656	0.957344	-0.414862	0	0	0	NA	NA	0	NA	Yes	5	Left_Ventricle:Mesenchymal_Stem_Cell:Mesendoderm:Trophoblast-like_Cell:hESC	4.9e-09	rs142530346;rs17428069:rs17428069	0.94021	HNRNPD-related developmental disorder monoallelic
	PC1	117	HNRNPDL	ENSG00000152795	9987	4	83343717	83351294	0.916051	2.48796	0	0	0	NA	NA	0	NA	Yes	1	Trophoblast-like_Cell	4.9e-09	rs142530346;rs17428069:rs17428069	0.22413	HNRNPDL-related limb-girdle muscular dystrophy D3
	PC1	117	ENOPH1	ENSG00000145293	58478	4	83351715	83382244	0.00175784	0.218026	0	0	0	NA	NA	0	NA	Yes	1	Trophoblast-like_Cell	4.9e-09	rs142530346;rs17428069:rs17428069	0.36657
	PC1	117	PLAC8	ENSG00000145287	51316	4	84011201	84058228	0.372859	0.171622	0	0	0	NA	NA	0	NA	Yes	1	Left_Ventricle	4.9e-09	rs142530346;rs17428069:rs17428069	0.40181
	PC1	118	ADH7	ENSG00000196344	131	4	100333418	100356894	7.33e-09	0.279847	0	0	0	NA	NA	0	NA	Yes	1	Left_Ventricle	5.7e-13	rs13109404	0.31986
	PC1	118	DAPP1	ENSG00000070190	27071	4	100737990	100791311	0.183494	0.348165	0	0	0	NA	NA	0	NA	Yes	3	Left_Ventricle:IMR90:Trophoblast-like_Cell	5.7e-13	rs13109404:rs13109404;rs17199964:rs17199964:rs13135092	0.24349
	PC1	118	DNAJB14	ENSG00000164031	79982	4	100817405	100867883	0.956255	-1.30277	0	0	0	NA	NA	0	NA	Yes	2	Mesenchymal_Stem_Cell:Mesendoderm	5.7e-13	rs13109404:rs13135092	0.017166
	PC1	118	H2AFZ	ENSG00000164032	3015	4	100869243	100871545	0.855327	-0.78865	0	0	0	NA	NA	0	NA	Yes	2	Mesenchymal_Stem_Cell:Mesendoderm	5.7e-13	rs13109404:rs13135092	0.88804
	PC1	118	DDIT4L	ENSG00000145358	115265	4	101107027	101111939	0.000548864	3.3222	0	0	0	NA	NA	0	NA	Yes	8	Aorta:Left_Ventricle:IMR90:Mesenchymal_Stem_Cell:Mesendoderm:Neural_Progenitor_Cell:Trophoblast-like_Cell:hESC	5.7e-13	rs13135092:rs13109404:rs13109404;rs17199964:rs17199964:rs13109404;rs13135092	0.44635
	PC1	118	EMCN	ENSG00000164035	51705	4	101316498	101801283	1.65e-05	1.5568	0	0	0	NA	NA	0	NA	Yes	7	Left_Ventricle:Liver:IMR90:Mesenchymal_Stem_Cell:Mesendoderm:Trophoblast-like_Cell:hESC	5.7e-13	rs13109404;rs17199964:rs17199964:rs13109404:rs13109404;rs13135092:rs13135092	0.0025092
	PC1	118	PPP3CA	ENSG00000138814	5530	4	101944566	102269435	0.998149	-0.848066	0	0	0	NA	NA	0	NA	Yes	5	IMR90:Mesenchymal_Stem_Cell:Mesendoderm:Trophoblast-like_Cell:hESC	5.7e-13	rs13109404:rs13109404;rs13135092:rs13135092	0.014948	Autosomal dominant non-syndromic intellectual disability; Craniosynostosis-microretrognathia-severe intellectual disability syndrome; Undetermined early-onset epileptic encephalopathy; Severe Neurodevelopmental Disease with Seizures
	PC1	118	AP001816.1	ENSG00000254531	90024	4	102268937	102270040	NA	NA	0	0	0	NA	NA	0	NA	Yes	5	IMR90:Mesenchymal_Stem_Cell:Mesendoderm:Trophoblast-like_Cell:hESC	5.7e-13	rs13109404:rs13109404;rs13135092:rs13135092	0.24279
	PC1	118	BANK1	ENSG00000153064	55024	4	102332443	102995969	1.76e-10	-0.305251	11	3.926	1	0.000244882	0.00079422	1	GTEx/v8/Adipose_Subcutaneous	Yes	6	Aorta:IMR90:Mesenchymal_Stem_Cell:Mesendoderm:Trophoblast-like_Cell:hESC	5.7e-13	rs13109404;rs17199964;rs13135092:rs13109404;rs17199964:rs17199964:rs13109404:rs13109404;rs13135092	0.00011317	SYSTEMIC LUPUS ERYTHEMATOSUS
	PC1	118	SLC39A8	ENSG00000138821	64116	4	103172198	103352415	0.891567	-0.202749	3	23.1	0	NA	NA	0	NA	No	0	NA	2e-12	rs13135092	0.0012863	SLC39A8-CDG; Intellectual Disability with Cerebellar Atrophy
	PC1	118	UBE2D3	ENSG00000109332	7323	4	103715540	103790053	0.748203	NA	0	0	4	2.67e-06	0.00163825	1	GTEx/v8/Artery_Aorta	No	0	NA	2e-12	rs13135092	0.013989
	PC1	118	SLC9B1	ENSG00000164037	150159	4	103806205	103940896	8.49e-05	-0.347279	0	0	0	NA	NA	0	NA	Yes	6	Left_Ventricle:GM12878:Mesenchymal_Stem_Cell:Mesendoderm:Trophoblast-like_Cell:hESC	5.7e-13	rs13109404:rs13135092:rs13109404;rs13135092	0.0068509
	PC1	118	SLC9B2	ENSG00000164038	133308	4	103941025	104006986	0.0670567	-1.38429	0	0	0	NA	NA	0	NA	Yes	4	Left_Ventricle:IMR90:Mesenchymal_Stem_Cell:Trophoblast-like_Cell	5.7e-13	rs13109404:rs13135092	0.2508
	PC1	118	BDH2	ENSG00000164039	56898	4	104000592	104021040	4.05e-06	-0.183389	0	0	0	NA	NA	0	NA	Yes	4	Left_Ventricle:IMR90:Mesenchymal_Stem_Cell:Trophoblast-like_Cell	5.7e-13	rs13109404:rs13135092	0.54879
	PC1	118:119	CENPE	ENSG00000138778	1062	4	104026963	104119566	0.645841	0.250415	0	0	0	NA	NA	0	NA	Yes	5	Left_Ventricle:GM12878:Mesenchymal_Stem_Cell:Mesendoderm:hESC	5.5e-12	rs13135092:rs10018248:rs9999238;rs10018248:rs9999238	0.32418	Seckel syndrome
	PC1	119	CXXC4	ENSG00000168772	80319	4	105389469	105416058	NA	-0.559972	23	11.24	23	5.13e-06	0.00900003	1	GTEx/v8/Heart_Atrial_Appendage	Yes	6	Adult_Cortex:GM12878:Mesenchymal_Stem_Cell:Mesendoderm:Neural_Progenitor_Cell:hESC	5.5e-12	rs9999238;rs10018248;rs10018248:rs9999238:rs10018248	2.1961e-07
	PC1	119	TET2	ENSG00000168769	54790	4	106067032	106200973	7.05e-26	-0.493869	0	0	0	NA	NA	0	NA	Yes	2	GM12878:Mesendoderm	1e-06	rs10018248	0.081879	Acquired idiopathic sideroblastic anemia; Acute myeloid leukaemia with myelodysplasia-related features; Aggressive systemic mastocytosis; Essential thrombocythemia; POLYCYTHEMIA VERA; Primary myelofibrosis; Refractory anemia; Refractory anemia with excess blasts; Systemic mastocytosis with associated hematologic neoplasm; MYELODYSPLASTIC SYNDROME
	PC1	119	PPA2	ENSG00000138777	27068	4	106290234	106395238	9.23e-06	0.321968	0	0	0	NA	NA	0	NA	Yes	9	Adult_Cortex:Fetal_Cortex:GM12878:IMR90:Mesenchymal_Stem_Cell:Mesendoderm:Neural_Progenitor_Cell:Trophoblast-like_Cell:hESC	5.5e-12	rs10018248:rs9999238	2.7995e-05	Sudden arrhythmic cardiac death after infectious or alcohol trigger
	PC1	119	GSTCD	ENSG00000138780	79807	4	106629935	106768885	1.33e-07	-0.495954	0	0	0	NA	NA	0	NA	Yes	5	Adult_Cortex:Fetal_Cortex:GM12878:Mesenchymal_Stem_Cell:Mesendoderm	7.2e-12	rs9999238;rs10018248:rs9999238:rs10018248	0.39427
	PC1	120	BRD9	ENSG00000028310	65980	5	850406	892939	0.249188	NA	0	0	0	NA	NA	0	NA	Yes	1	IMR90	6.6e-09	rs2270914	0.38021
	PC1	120	TRIP13	ENSG00000071539	9319	5	892758	919472	0.968635	NA	0	0	0	NA	NA	0	NA	Yes	1	IMR90	6.6e-09	rs2270914	0.39516	Mosaic variegated aneuploidy syndrome; Nephroblastoma; Mosaic Variegated Aneuploidy and Wilms Tumour
	PC1	120	RP11-661C8.3	ENSG00000250173	NA	5	979480	981415	NA	NA	0	0	0	NA	NA	0	NA	Yes	1	IMR90	6.6e-09	rs2270914	0.31719
	PC1	120	NKD2	ENSG00000145506	85409	5	1008944	1039058	2.36e-05	NA	0	0	0	NA	NA	0	NA	Yes	1	Promoter_anchored_loops	6.6e-09	rs2270914	0.4878
	PC1	120	SLC6A19	ENSG00000174358	340024	5	1201710	1225232	NA	5.67361	0	0	0	NA	NA	0	NA	Yes	1	IMR90	6.6e-09	rs2270914	0.67257	Hartnup disease; IMINOGLYCINURIA; HARTNUP DISORDER; HYPERGLYCINURIA
	PC1	120	SLC6A18	ENSG00000164363	348932	5	1225470	1246304	1.67e-22	0.427869	0	0	0	NA	NA	0	NA	Yes	1	IMR90	6.6e-09	rs2270914	0.45425	IMINOGLYCINURIA
	PC1	120	TERT	ENSG00000164362	7015	5	1253262	1295184	0.866151	NA	0	0	0	NA	NA	0	NA	Yes	1	IMR90	6.6e-09	rs2270914	0.60302	Clear cell sarcoma of kidney; Differentiated thyroid carcinoma; Dyskeratosis congenita; Familial melanoma; HOYERAAL-HREIDARSSON SYNDROME; Idiopathic aplastic anemia; Idiopathic pulmonary fibrosis; Meningioma; APLASTIC ANEMIA; Dyskeratosis congenita autosomal dominant 2; MELANOMA CUTANEOUS MALIGNANT SUSCEPTIBILITY TO 9; Pulmonary fibrosis and/or bone marrow failure telomere-related 1; PULMONARY FIBROSIS IDIOPATHIC; TELOMERASE REVERSE TRANSCRIPTASE; DYSKERATOSIS CONGENITA AUTOSOMAL RECESSIVE 4
	PC1	120	SLC6A3	ENSG00000142319	6531	5	1392909	1445545	0.997037	1.18782	3	3.196	8	9.66e-26	4.49e-31	11	GTEx/v8/Adipose_Visceral_Omentum:GTEx/v8/Artery_Tibial:GTEx/v8/Esophagus_Gastroesophageal_Junction:GTEx/v8/Esophagus_Muscularis:GTEx/v8/Lung:GTEx/v8/Ovary:GTEx/v8/Skin_Not_Sun_Exposed_Suprapubic:GTEx/v8/Skin_Sun_Exposed_Lower_leg:GTEx/v8/Spleen:GTEx/v8/Stomach:GTEx/v8/Thyroid	No	0	NA	6.6e-09	rs2270914	2.3487e-07	Infantile dystonia-parkinsonism; Parkinsonism-Dystonia Infantile
	PC1	120	LPCAT1	ENSG00000153395	79888	5	1456595	1524092	0.813682	-0.169465	9	3.196	0	NA	NA	0	NA	Yes	4	IMR90:Mesendoderm:Trophoblast-like_Cell:hESC	6.6e-09	rs2270914	7.84e-05
	PC1	121	IRX2	ENSG00000170561	153572	5	2745959	2752969	0.648698	NA	0	0	0	NA	NA	0	NA	Yes	1	hESC	3.2e-09	rs178327:rs11422559	0.40188	Clear cell sarcoma of kidney
	PC1	121	C5orf38	ENSG00000186493	153571	5	2752245	2755508	0.162072	NA	0	0	0	NA	NA	0	NA	Yes	1	hESC	3.2e-09	rs178327:rs11422559	0.23701
	PC1	121	IRX1	ENSG00000170549	79192	5	3596168	3601517	0.00231065	NA	0	0	0	NA	NA	0	NA	Yes	2	Mesendoderm:hESC	3.2e-09	rs178327:rs11422559	0.60244
	PC1	122	NR2F1	ENSG00000175745	7025	5	92919043	92930321	NA	NA	0	0	0	NA	NA	0	NA	Yes	1	Mesenchymal_Stem_Cell	3.2e-08	rs11135570	0.0065862	Optic atrophy-intellectual disability syndrome; Bosch-Boonstra optic atrophy syndrome
	PC1	122	FAM172A	ENSG00000113391	83989	5	92953775	93447404	0.0182871	-0.651395	0	0	0	NA	NA	0	NA	Yes	1	Mesenchymal_Stem_Cell	1.5e-08	rs10942657	0.18959
	PC1	122	POU5F2	ENSG00000248483	134187	5	93070508	93077343	0.00100875	-0.448785	0	0	0	NA	NA	0	NA	Yes	4	IMR90:Mesenchymal_Stem_Cell:Mesendoderm:hESC	1.5e-08	rs10942657;rs10038837:rs10038837:rs11135570:rs10942657	0.41672
	PC1	122	KIAA0825	ENSG00000185261	285600	5	93488671	93954309	4.26e-07	-0.910429	0	0	0	NA	NA	0	NA	Yes	2	IMR90:Mesenchymal_Stem_Cell	1.5e-08	rs10038837:rs10942657	0.059134	Postaxial Polydactyly Type A
	PC1	122	ANKRD32	ENSG00000133302	84250	5	93954052	94075141	0.0036419	-0.205778	0	0	0	NA	NA	0	NA	Yes	2	IMR90:Mesenchymal_Stem_Cell	1.5e-08	rs10038837:rs10942657	0.29867
	PC1	123:124	SLCO4C1	ENSG00000173930	353189	5	101569690	101632253	1.37e-06	1.50334	0	0	56	4.57e-05	5.26e-08	2	GTEx/v8/Whole_Blood:GTEx/v8/Testis	Yes	3	Mesenchymal_Stem_Cell:Mesendoderm:hESC	5.1e-11	rs406761;rs56372231	0.099668
	PC1	123:124	SLCO6A1	ENSG00000205359	133482	5	101707486	101834720	2.71e-06	-0.165537	0	0	0	NA	NA	0	NA	Yes	3	Mesenchymal_Stem_Cell:Mesendoderm:hESC	5.1e-11	rs56372231	0.22143
	PC1	123:124	PAM	ENSG00000145730	5066	5	102089685	102366809	0.0304444	-0.280887	280	21.7	605	1.88e-105	9.68e-91	20	GTEx/v8/Whole_Blood:GTEx/v8/Artery_Aorta:GTEx/v8/Brain_Cerebellar_Hemisphere:GTEx/v8/Brain_Cerebellum:GTEx/v8/Brain_Hippocampus:GTEx/v8/Brain_Nucleus_accumbens_basal_ganglia:GTEx/v8/Esophagus_Mucosa:GTEx/v8/Esophagus_Muscularis:GTEx/v8/Heart_Atrial_Appendage:GTEx/v8/Heart_Left_Ventricle:GTEx/v8/Muscle_Skeletal:GTEx/v8/Nerve_Tibial:GTEx/v8/Pituitary:GTEx/v8/Cells_Cultured_fibroblasts:GTEx/v8/Skin_Not_Sun_Exposed_Suprapubic:GTEx/v8/Skin_Sun_Exposed_Lower_leg:GTEx/v8/Spleen:GTEx/v8/Stomach:GTEx/v8/Testis:GTEx/v8/Thyroid	Yes	11	Aorta:Left_Ventricle:Liver:Right_Ventricle:GM12878:IMR90:Mesenchymal_Stem_Cell:Mesendoderm:Neural_Progenitor_Cell:Trophoblast-like_Cell:hESC	8.4e-12	rs406761;rs56372231;rs454275;rs406761:rs56372231;rs406761:rs56372231:rs454275	1.0394e-11
	PC1	123:124	GIN1	ENSG00000145723	54826	5	102421704	102455855	0.00667768	0.344487	126	15.64	541	4.39e-11	2.45e-07	17	GTEx/v8/Adipose_Subcutaneous:GTEx/v8/Whole_Blood:GTEx/v8/Artery_Tibial:GTEx/v8/Brain_Cerebellum:GTEx/v8/Brain_Hippocampus:GTEx/v8/Breast_Mammary_Tissue:GTEx/v8/Colon_Sigmoid:GTEx/v8/Esophagus_Mucosa:GTEx/v8/Esophagus_Muscularis:GTEx/v8/Heart_Atrial_Appendage:GTEx/v8/Heart_Left_Ventricle:GTEx/v8/Lung:GTEx/v8/Muscle_Skeletal:GTEx/v8/Nerve_Tibial:GTEx/v8/Cells_Cultured_fibroblasts:GTEx/v8/Skin_Sun_Exposed_Lower_leg:GTEx/v8/Uterus	Yes	12	Adult_Cortex:Fetal_Cortex:Aorta:Left_Ventricle:Liver:GM12878:IMR90:Mesenchymal_Stem_Cell:Mesendoderm:Neural_Progenitor_Cell:Trophoblast-like_Cell:hESC	8.4e-12	rs56372231;rs406761;rs454275;rs56372231:rs454275:rs406761:rs56372231	2.4401e-10
	PC1	123:124	PPIP5K2	ENSG00000145725	23262	5	102455853	102548500	4.05e-10	-0.150605	107	13.65	605	1.14e-72	1.38e-61	27	GTEx/v8/Adipose_Subcutaneous:GTEx/v8/Adrenal_Gland:GTEx/v8/Cells_EBV-transformed_lymphocytes:GTEx/v8/Whole_Blood:GTEx/v8/Artery_Aorta:GTEx/v8/Artery_Tibial:GTEx/v8/Brain_Caudate_basal_ganglia:GTEx/v8/Brain_Cortex:GTEx/v8/Brain_Hippocampus:GTEx/v8/Brain_Nucleus_accumbens_basal_ganglia:GTEx/v8/Brain_Spinal_cord_cervical_c-1:GTEx/v8/Breast_Mammary_Tissue:GTEx/v8/Colon_Sigmoid:GTEx/v8/Esophagus_Gastroesophageal_Junction:GTEx/v8/Esophagus_Muscularis:GTEx/v8/Heart_Left_Ventricle:GTEx/v8/Lung:GTEx/v8/Nerve_Tibial:GTEx/v8/Pituitary:GTEx/v8/Prostate:GTEx/v8/Cells_Cultured_fibroblasts:GTEx/v8/Skin_Sun_Exposed_Lower_leg:GTEx/v8/Small_Intestine_Terminal_Ileum:GTEx/v8/Spleen:GTEx/v8/Stomach:GTEx/v8/Testis:GTEx/v8/Thyroid	Yes	12	Adult_Cortex:Fetal_Cortex:Aorta:Left_Ventricle:Liver:GM12878:IMR90:Mesenchymal_Stem_Cell:Mesendoderm:Neural_Progenitor_Cell:Trophoblast-like_Cell:hESC	8.4e-12	rs56372231;rs406761;rs454275;rs56372231:rs454275:rs406761:rs56372231	3.4681e-07	Autosomal recessive non-syndromic sensorineural deafness type DFNB
	PC1	123:124	C5orf30	ENSG00000181751	90355	5	102594403	102614361	0.778881	-0.60461	52	16.1	14	0.000139065	2.57e-05	1	GTEx/v8/Cells_Cultured_fibroblasts	Yes	8	Adult_Cortex:Fetal_Cortex:GM12878:IMR90:Mesenchymal_Stem_Cell:Mesendoderm:Trophoblast-like_Cell:hESC	8.4e-12	rs56372231;rs454275;rs56372231:rs454275:rs406761:rs56372231;rs406761	3.2589e-07
	PC1	123:124	NUDT12	ENSG00000112874	83594	5	102884556	102898494	3.28e-11	0.414886	0	0	0	NA	NA	0	NA	Yes	7	Left_Ventricle:GM12878:IMR90:Mesenchymal_Stem_Cell:Mesendoderm:Trophoblast-like_Cell:hESC	1.1e-10	rs406761:rs56372231:rs454275	0.085628
	PC1	125	CDKL3	ENSG00000006837	51265	5	133541305	133706738	4.33e-07	-0.346792	0	0	0	NA	NA	0	NA	Yes	1	Fetal_Cortex	9e-13	rs13172407:rs7711696:rs7729403	0.50153
	PC1	125	UBE2B	ENSG00000119048	7320	5	133706870	133727683	0.320978	-0.35805	0	0	0	NA	NA	0	NA	Yes	1	Fetal_Cortex	9e-13	rs13172407:rs7711696:rs7729403	0.43194
	PC1	125	H2AFY	ENSG00000113648	9555	5	134669590	134735604	0.79509	-0.275657	0	0	0	NA	NA	0	NA	Yes	1	Fetal_Cortex	9e-13	rs13172407:rs7711696:rs7729403	0.00072841	Brachydactyly-elbow wrist dysplasia syndrome
	PC1	125	C5orf20	ENSG00000251380	140947	5	134779905	134783038	0.00255118	1.45179	0	0	0	NA	NA	0	NA	Yes	6	Fetal_Cortex:IMR90:Mesenchymal_Stem_Cell:Mesendoderm:Trophoblast-like_Cell:hESC	6.4e-13	rs13172407:rs7711696:rs7729403:rs35636600:rs10052731:rs7711696;rs13172407	0.25651
	PC1	125	TIFAB	ENSG00000255833	497189	5	134779908	134788089	1.15e-06	2.25724	0	0	4	9.18e-05	0.0369466	1	GTEx/v8/Thyroid	Yes	6	Fetal_Cortex:IMR90:Mesenchymal_Stem_Cell:Mesendoderm:Trophoblast-like_Cell:hESC	6.4e-13	rs35636600;rs13172407:rs7711696:rs7729403:rs35636600:rs10052731:rs7711696;rs13172407	0.59192
	PC1	125	NEUROG1	ENSG00000181965	4762	5	134869991	134871639	5.14e-05	-0.739768	0	0	0	NA	NA	0	NA	Yes	1	Mesendoderm	1.4e-09	rs35636600:rs7729403:rs10052731	0.87
	PC1	125	CXCL14	ENSG00000145824	9547	5	134906373	134914969	0.0227862	-0.170601	0	0	0	NA	NA	0	NA	Yes	6	Fetal_Cortex:IMR90:Mesenchymal_Stem_Cell:Mesendoderm:Trophoblast-like_Cell:hESC	6.4e-13	rs13172407:rs7711696:rs7729403:rs35636600:rs10052731:rs7711696;rs13172407	0.41665
	PC1	125	SLC25A48	ENSG00000145832	153328	5	135170338	135224326	0.391014	-0.955399	0	0	0	NA	NA	0	NA	Yes	5	IMR90:Mesenchymal_Stem_Cell:Mesendoderm:Trophoblast-like_Cell:hESC	6.4e-13	rs35636600:rs7729403:rs10052731:rs13172407:rs7711696:rs7711696;rs13172407:rs2161382	0.061029
	PC1	125	IL9	ENSG00000145839	3578	5	135227935	135231516	0.00054088	-0.215873	0	0	0	NA	NA	0	NA	Yes	7	Left_Ventricle:Spleen:IMR90:Mesenchymal_Stem_Cell:Mesendoderm:Trophoblast-like_Cell:hESC	6.4e-13	rs7711696:rs7711696;rs13172407:rs7729403:rs13172407:rs35636600:rs10052731:rs2161382	0.16625
	PC1	125	LECT2	ENSG00000145826	3950	5	135257968	135290723	0.00580249	1.6822	0	0	0	NA	NA	0	NA	Yes	10	Aorta:Left_Ventricle:Liver:Spleen:IMR90:Mesenchymal_Stem_Cell:Mesendoderm:Neural_Progenitor_Cell:Trophoblast-like_Cell:hESC	6.4e-13	rs35636600:rs7729403:rs10052731:rs13172407:rs7711696:rs7711696;rs13172407	0.062311
	PC1	125	TGFBI	ENSG00000120708	7045	5	135364584	135399507	0.00372244	-0.425177	15	13.64	41	7.53e-09	1.41e-24	6	GTEx/v8/Esophagus_Muscularis:GTEx/v8/Liver:GTEx/v8/Muscle_Skeletal:GTEx/v8/Nerve_Tibial:GTEx/v8/Pancreas:GTEx/v8/Skin_Sun_Exposed_Lower_leg	Yes	10	Adult_Cortex:Fetal_Cortex:Left_Ventricle:Liver:Spleen:IMR90:Mesenchymal_Stem_Cell:Mesendoderm:Trophoblast-like_Cell:hESC	6.4e-13	rs35636600;rs7729403;rs10052731;rs7729403:rs35636600:rs10052731:rs13172407:rs7711696:rs7711696;rs13172407	1.5947e-05	Epithelial basement membrane dystrophy; Granular corneal dystrophy type I; Granular corneal dystrophy type II; Lattice corneal dystrophy Type I; Reis-Bucklers corneal dystrophy; Thiel-Behnke corneal dystrophy; CORNEAL DYSTROPHY OF BOWMAN LAYER TYPE I; CORNEAL DYSTROPHY OF BOWMAN LAYER TYPE II; CORNEAL DYSTROPHY AVELLINO TYPE; CORNEAL DYSTROPHY EPITHELIAL BASEMENT MEMBRANE; CORNEAL DYSTROPHY GROENOUW TYPE I; CORNEAL DYSTROPHY LATTICE TYPE I; CORNEAL DYSTROPHY LATTICE TYPE IIIA
	PC1	125	SMAD5	ENSG00000113658	4090	5	135468534	135524435	0.986056	NA	148	20.9	239	4.77e-29	1.64e-23	24	GTEx/v8/Adipose_Subcutaneous:GTEx/v8/Adipose_Visceral_Omentum:GTEx/v8/Adrenal_Gland:GTEx/v8/Whole_Blood:GTEx/v8/Artery_Aorta:GTEx/v8/Artery_Tibial:GTEx/v8/Brain_Spinal_cord_cervical_c-1:GTEx/v8/Breast_Mammary_Tissue:GTEx/v8/Colon_Sigmoid:GTEx/v8/Colon_Transverse:GTEx/v8/Esophagus_Gastroesophageal_Junction:GTEx/v8/Esophagus_Muscularis:GTEx/v8/Heart_Atrial_Appendage:GTEx/v8/Lung:GTEx/v8/Muscle_Skeletal:GTEx/v8/Nerve_Tibial:GTEx/v8/Pancreas:GTEx/v8/Cells_Cultured_fibroblasts:GTEx/v8/Skin_Not_Sun_Exposed_Suprapubic:GTEx/v8/Skin_Sun_Exposed_Lower_leg:GTEx/v8/Small_Intestine_Terminal_Ileum:GTEx/v8/Spleen:GTEx/v8/Stomach:GTEx/v8/Thyroid	Yes	13	Adult_Cortex:Fetal_Cortex:Aorta:Left_Ventricle:Liver:Pancreas:Spleen:GM12878:IMR90:Mesenchymal_Stem_Cell:Mesendoderm:Trophoblast-like_Cell:hESC	6.4e-13	rs7711696;rs13172407;rs7729403;rs35636600;rs10052731;rs35607977;rs180769;rs2161382;rs35636600:rs7729403:rs10052731:rs7711696:rs7711696;rs13172407:rs13172407	1.0673e-12
	PC1	125	TRPC7	ENSG00000069018	57113	5	135548999	135732730	0.00298615	-0.3766	101	17	0	NA	NA	0	NA	Yes	6	Left_Ventricle:IMR90:Mesenchymal_Stem_Cell:Mesendoderm:Trophoblast-like_Cell:hESC	1.4e-12	rs7711696;rs7729403;rs180769;rs35607977;rs2161382;rs180769:rs2161382:rs7729403:rs180769;rs7729403:rs35607977:rs35636600:rs10052731	3.9804e-11
	PC1	125	SPOCK1	ENSG00000152377	6695	5	136310987	136934068	0.320886	0.321058	0	0	0	NA	NA	0	NA	Yes	1	IMR90	9e-13	rs35636600:rs7729403:rs10052731:rs13172407:rs7711696:rs180769;rs7729403:rs35607977:rs180769	0.10815
	PC1	125	KLHL3	ENSG00000146021	26249	5	136953189	137071779	0.924155	-1.18581	0	0	0	NA	NA	0	NA	Yes	4	IMR90:Mesenchymal_Stem_Cell:Mesendoderm:hESC	6.4e-13	rs35636600:rs7729403:rs10052731:rs13172407:rs7711696:rs7711696;rs13172407:rs180769:rs2161382	0.11626	Pseudohypoaldosteronism type 2D; PSEUDOHYPOALDOSTERONISM TYPE IID
	PC1	125	HNRNPA0	ENSG00000177733	10949	5	137087075	137090039	0.863701	-1.1009	0	0	0	NA	NA	0	NA	Yes	2	Fetal_Cortex:IMR90	9e-13	rs13172407:rs7711696:rs7729403:rs35636600:rs10052731	0.60683
	PC1	125	MYOT	ENSG00000120729	9499	5	137203480	137223540	2.64e-05	-0.0200309	0	0	0	NA	NA	0	NA	Yes	2	IMR90:Trophoblast-like_Cell	1.4e-09	rs35636600:rs7729403:rs10052731:rs2161382	0.27983	Autosomal dominant limb-girdle muscular dystrophy type 1A; Distal myotilinopathy; Spheroid body myopathy; MUSCULAR DYSTROPHY LIMB-GIRDLE TYPE 1A; MYOPATHY MYOFIBRILLAR 3; MYOPATHY SPHEROID BODY
	PC1	125	PKD2L2	ENSG00000078795	27039	5	137223657	137278436	3.5e-07	-0.563262	0	0	0	NA	NA	0	NA	Yes	2	IMR90:Trophoblast-like_Cell	1.4e-09	rs35636600:rs7729403:rs10052731:rs2161382	0.30695
	PC1	126	DND1	ENSG00000256453	373863	5	140050379	140053171	0.709666	-0.434619	0	0	0	NA	NA	0	NA	Yes	1	Fetal_Cortex	1e-08	rs13180072	0.66226
	PC1	126	TAF7	ENSG00000178913	6879	5	140698057	140700330	0.736629	0.136273	0	0	0	NA	NA	0	NA	Yes	1	Fetal_Cortex	1.3e-08	rs13180072	0.78276
	PC1	126	PCDHGA8	ENSG00000253767	9708	5	140772381	140892546	9.45e-09	-0.792845	0	0	30	1.01e-06	0.001164	1	GTEx/v8/Thyroid	No	0	NA	1e-08	rs13180072	0.24702
	PC1	126	PCDHGA11	ENSG00000253873	56105	5	140800762	140891835	4.55e-05	-0.1015	0	0	0	NA	NA	0	NA	Yes	1	Fetal_Cortex	1.3e-08	rs13180072	0.18745
	PC1	126	PCDHGA12	ENSG00000253159	26025	5	140810185	140892546	0.000727679	-1.11622	0	0	0	NA	NA	0	NA	Yes	1	Fetal_Cortex	1.3e-08	rs13180072	0.22439
	PC1	126	PCDHGC4	ENSG00000242419	56098	5	140864741	140892546	0.93615	-1.15033	0	0	0	NA	NA	0	NA	Yes	2	Adult_Cortex:Fetal_Cortex	1e-08	rs13180072	0.69032
	PC1	126	PCDHGC5	ENSG00000240764	56097	5	140868808	140892546	2.85e-05	-0.96252	0	0	0	NA	NA	0	NA	Yes	3	EP_correlation_organ_oneway:Adult_Cortex:Fetal_Cortex	1e-08	rs13180072	0.633
	PC1	126	DIAPH1	ENSG00000131504	1729	5	140894583	140998622	0.26711	-0.401174	0	0	0	NA	NA	0	NA	Yes	2	Fetal_Cortex:IMR90	1.3e-08	rs13180072	0.58175	DIAPH1-related sensorineural hearing loss-thrombocytopenia syndrome; Progressive microcephaly-seizures-cortical blindness-developmental delay syndrome; Deafness autosomal dominant 1
	PC1	126	FCHSD1	ENSG00000197948	89848	5	141018869	141030986	1.92e-16	NA	0	0	0	NA	NA	0	NA	Yes	3	EP_correlation_cell_type_oneway:Adult_Cortex:Fetal_Cortex	1e-08	rs13180072	0.73768
	PC1	126	ARAP3	ENSG00000120318	64411	5	141032968	141061788	0.967505	-0.0545428	0	0	0	NA	NA	0	NA	Yes	10	Promoter_anchored_loops:Adult_Cortex:Fetal_Cortex:Left_Ventricle:Spleen:IMR90:Mesenchymal_Stem_Cell:Mesendoderm:Trophoblast-like_Cell:hESC	1e-08	rs13180072	0.61089
	PC1	126	PCDH1	ENSG00000156453	5097	5	141232938	141258811	0.873195	NA	18	13.41	24	3.48e-05	0.0134674	2	GTEx/v8/Whole_Blood:GTEx/v8/Esophagus_Muscularis	Yes	4	IMR90:Mesenchymal_Stem_Cell:Mesendoderm:hESC	1e-08	rs13180072	6.2269e-06
	PC1	126	KIAA0141	ENSG00000081791	9812	5	141303373	141321612	3.06e-10	0.479205	0	0	9	9.88e-06	1.56e-06	1	GTEx/v8/Artery_Aorta	Yes	6	Adult_Cortex:Fetal_Cortex:IMR90:Mesenchymal_Stem_Cell:Mesendoderm:hESC	1e-08	rs13180072	0.37847
	PC1	126	PCDH12	ENSG00000113555	51294	5	141323150	141349304	1.29e-10	-0.944946	0	0	2	5.79e-05	4.71e-10	1	GTEx/v8/Testis	Yes	9	Promoter_anchored_loops:Adult_Cortex:Liver:Spleen:IMR90:Mesenchymal_Stem_Cell:Mesendoderm:Trophoblast-like_Cell:hESC	1e-08	rs13180072	0.0030134	Diencephalic-mesencephalic junction dysplasia; Diencephalic-mesencephalic junction dysplasia syndrome 1
	PC1	126	RNF14	ENSG00000013561	9604	5	141337893	141369856	0.00753477	0.618466	0	0	15	3.01e-05	2.95e-39	2	GTEx/v8/Colon_Transverse:GTEx/v8/Cells_Cultured_fibroblasts	Yes	10	Promoter_anchored_loops:Adult_Cortex:Fetal_Cortex:Liver:Spleen:IMR90:Mesenchymal_Stem_Cell:Mesendoderm:Trophoblast-like_Cell:hESC	1e-08	rs13180072	0.11508
	PC1	126	NDFIP1	ENSG00000131507	80762	5	141488070	141534005	0.920197	-0.0181274	0	0	0	NA	NA	0	NA	Yes	2	IMR90:Mesenchymal_Stem_Cell	1e-08	rs13180072	0.076228
	PC1	126	SPRY4	ENSG00000187678	81848	5	141689992	141706020	0.10992	-0.819639	0	0	0	NA	NA	0	NA	Yes	1	Fetal_Cortex	1.3e-08	rs13180072	0.0045583	Kallmann Syndrome; Non-seminomatous germ cell tumor of testis; Normosmic congenital hypogonadotropic hypogonadism; Hypogonadotropic hypogonadism 17 with or without anosmia
	PC1	126	FGF1	ENSG00000113578	2246	5	141971743	142077617	0.320472	0.257294	0	0	0	NA	NA	0	NA	Yes	2	Fetal_Cortex:Mesenchymal_Stem_Cell	1e-08	rs13180072	0.25309
	PC1	126	ARHGAP26	ENSG00000145819	23092	5	142149949	142608576	0.99886	-1.63308	0	0	0	NA	NA	0	NA	Yes	2	Fetal_Cortex:Mesenchymal_Stem_Cell	1e-08	rs13180072	0.035984	Juvenile myelomonocytic leukemia
	PC1	127	NHLRC1	ENSG00000187566	378884	6	18120718	18122851	0.0360065	0.751059	0	0	0	NA	NA	0	NA	Yes	3	IMR90:Mesendoderm:hESC	3.7e-07	rs564256112	0.50879	Lafora disease; MYOCLONIC EPILEPSY OF LAFORA
	PC1	127	TPMT	ENSG00000137364	7172	6	18128542	18155305	7.57e-05	-0.842227	0	0	0	NA	NA	0	NA	Yes	3	IMR90:Mesendoderm:hESC	3.7e-07	rs564256112	0.59879	THIOPURINE S-METHYLTRANSFERASE DEFICIENCY
	PC1	127	KDM1B	ENSG00000165097	221656	6	18155560	18224084	0.815088	-0.609535	0	0	0	NA	NA	0	NA	Yes	3	IMR90:Mesendoderm:hESC	3.7e-07	rs564256112	0.70287
	PC1	127	DEK	ENSG00000124795	7913	6	18224099	18265054	0.102359	-0.690054	0	0	0	NA	NA	0	NA	Yes	3	IMR90:Mesendoderm:hESC	3.7e-07	rs564256112	0.82381	Acute myeloid leukemia with t6
	PC1	127	RNF144B	ENSG00000137393	255488	6	18368779	18469105	0.0276377	3.88268	0	0	0	NA	NA	0	NA	Yes	7	Left_Ventricle:Liver:IMR90:Mesenchymal_Stem_Cell:Mesendoderm:Trophoblast-like_Cell:hESC	3.7e-08	rs564256112	0.12348
	PC1	127	ID4	ENSG00000172201	3400	6	19837617	19840915	0.149455	0.126607	0	0	0	NA	NA	0	NA	Yes	8	Aorta:Left_Ventricle:IMR90:Mesenchymal_Stem_Cell:Mesendoderm:Neural_Progenitor_Cell:Trophoblast-like_Cell:hESC	1.9e-08	rs74837937:rs17716929:rs564256112	0.013713
	PC1	127	MBOAT1	ENSG00000172197	154141	6	20100935	20212670	8.84e-07	0.739538	0	0	0	NA	NA	0	NA	Yes	3	IMR90:Mesenchymal_Stem_Cell:Mesendoderm	2.1e-08	rs564256112:rs74837937	0.32087
	PC1	127	E2F3	ENSG00000112242	1871	6	20402398	20493941	0.842458	-1.60928	0	0	0	NA	NA	0	NA	Yes	5	IMR90:Mesenchymal_Stem_Cell:Mesendoderm:Trophoblast-like_Cell:hESC	1.9e-08	rs564256112:rs74837937	0.43325
	PC1	127	CDKAL1	ENSG00000145996	54901	6	20534688	21232635	0.57765	0.904338	0	0	0	NA	NA	0	NA	Yes	2	IMR90:Mesenchymal_Stem_Cell	3.7e-08	rs564256112	0.054282	DIABETES MELLITUS NONINSULIN-DEPENDENT
	PC1	129	RXRB	ENSG00000204231	6257	6	33161365	33168630	0.997594	-0.117234	0	0	0	NA	NA	0	NA	Yes	2	Adult_Cortex:Fetal_Cortex	2.8e-05	rs112538398	0.082909
	PC1	129	SLC39A7	ENSG00000112473	7922	6	33168222	33172216	0.0149908	-0.946036	0	0	0	NA	NA	0	NA	Yes	2	Adult_Cortex:Fetal_Cortex	2.8e-05	rs112538398	0.13546
	PC1	129	HSD17B8	ENSG00000204228	7923	6	33172419	33174608	0.744498	0.0599447	0	0	0	NA	NA	0	NA	Yes	1	Fetal_Cortex	2.8e-05	rs112538398	0.029445
	PC1	129	RING1	ENSG00000204227	6015	6	33176272	33180499	0.915792	NA	0	0	0	NA	NA	0	NA	Yes	1	Fetal_Cortex	2.8e-05	rs112538398	0.02782
	PC1	129	VPS52	ENSG00000223501	6293	6	33218049	33239824	0.0159633	0.463747	0	0	1	0.000152569	1.33e-07	1	GTEx/v8/Esophagus_Mucosa	Yes	3	Adult_Cortex:Fetal_Cortex:IMR90	2.8e-05	rs112538398	0.3273
	PC1	129	RPS18	ENSG00000231500	6222	6	33239787	33244287	0.962013	-0.158263	0	0	0	NA	NA	0	NA	Yes	3	Adult_Cortex:Fetal_Cortex:IMR90	2.8e-05	rs112538398	0.25234
	PC1	129	B3GALT4	ENSG00000235863	8705	6	33244917	33252609	0.236709	NA	0	0	0	NA	NA	0	NA	Yes	3	Adult_Cortex:Fetal_Cortex:IMR90	2.8e-05	rs112538398	0.28208
	PC1	129	WDR46	ENSG00000227057	9277	6	33246885	33257304	8.42e-06	0.412534	0	0	65	2.26e-06	4.02e-13	4	GTEx/v8/Artery_Aorta:GTEx/v8/Esophagus_Muscularis:GTEx/v8/Muscle_Skeletal:GTEx/v8/Cells_Cultured_fibroblasts	Yes	2	Promoter_anchored_loops:IMR90	2.1e-08	rs112538398	0.50482
	PC1	129	PFDN6	ENSG00000204220	10471	6	33257079	33266178	0.859422	0.536101	0	0	0	NA	NA	0	NA	Yes	2	Promoter_anchored_loops:IMR90	2.8e-05	rs112538398	0.2491
	PC1	129	RGL2	ENSG00000237441	5863	6	33259431	33267101	0.0747683	-0.299562	0	0	0	NA	NA	0	NA	Yes	2	Adult_Cortex:IMR90	2.8e-05	rs112538398	0.21889
	PC1	129	TAPBP	ENSG00000231925	6892	6	33267471	33282164	0.000393582	0.574655	0	0	10	1.13e-05	1.72e-11	2	GTEx/v8/Whole_Blood:GTEx/v8/Nerve_Tibial	Yes	4	Adult_Cortex:Fetal_Cortex:GM12878:IMR90	3.9e-09	rs1547668;rs112538398	0.63743	Immunodeficiency by defective expression of MHC class I
	PC1	129	ZBTB22	ENSG00000236104	9278	6	33282183	33285719	0.235099	0.0159136	0	0	0	NA	NA	0	NA	Yes	4	Adult_Cortex:Fetal_Cortex:GM12878:IMR90	2.8e-05	rs112538398	0.85815
	PC1	129	DAXX	ENSG00000204209	1616	6	33286335	33297046	0.842737	0.0174434	0	0	7	3.59e-05	5.73e-97	3	GTEx/v8/Adipose_Subcutaneous:GTEx/v8/Artery_Aorta:GTEx/v8/Cells_Cultured_fibroblasts	Yes	4	Adult_Cortex:Fetal_Cortex:GM12878:IMR90	2e-08	rs1547668;rs112538398	0.41666	Neuroendocrine tumor of stomach
	PC1	129	KIFC1	ENSG00000237649	3833	6	33359313	33377701	0.015578	-0.29917	18	16.31	10	7.15e-06	0.0124186	1	GTEx/v8/Lung	Yes	4	Adult_Cortex:Fetal_Cortex:GM12878:IMR90	5.2e-08	rs112538398	0.0081416
	PC1	129	PHF1	ENSG00000112511	5252	6	33378176	33384230	0.999559	NA	14	16.31	0	NA	NA	0	NA	Yes	2	GM12878:IMR90	4.1e-07	rs112538398	0.00017356
	PC1	129	CUTA	ENSG00000112514	51596	6	33384219	33386094	1.14e-05	-0.619996	11	14.1	66	1.97e-20	6.19e-15	22	GTEx/v8/Adipose_Subcutaneous:GTEx/v8/Adipose_Visceral_Omentum:GTEx/v8/Adrenal_Gland:GTEx/v8/Whole_Blood:GTEx/v8/Artery_Aorta:GTEx/v8/Artery_Coronary:GTEx/v8/Artery_Tibial:GTEx/v8/Breast_Mammary_Tissue:GTEx/v8/Colon_Transverse:GTEx/v8/Esophagus_Mucosa:GTEx/v8/Esophagus_Muscularis:GTEx/v8/Heart_Atrial_Appendage:GTEx/v8/Lung:GTEx/v8/Muscle_Skeletal:GTEx/v8/Nerve_Tibial:GTEx/v8/Pancreas:GTEx/v8/Cells_Cultured_fibroblasts:GTEx/v8/Skin_Not_Sun_Exposed_Suprapubic:GTEx/v8/Skin_Sun_Exposed_Lower_leg:GTEx/v8/Small_Intestine_Terminal_Ileum:GTEx/v8/Testis:GTEx/v8/Thyroid	Yes	5	Promoter_anchored_loops:Adult_Cortex:Fetal_Cortex:GM12878:IMR90	2.1e-08	rs112538398	0.0049434
	PC1	129	SYNGAP1	ENSG00000197283	8831	6	33387847	33421466	0.999998	-1.10912	21	22.5	0	NA	NA	0	NA	Yes	5	Promoter_anchored_loops:Adult_Cortex:Fetal_Cortex:GM12878:IMR90	4.1e-07	rs112538398	6.7057e-05	Autosomal dominant non-syndromic intellectual disability; SYNGAP1-related developmental and epileptic encephalopathy; Undetermined early-onset epileptic encephalopathy; MENTAL RETARDATION AUTOSOMAL DOMINANT 5; MENTAL RETARDATION AUTOSOMAL DOMINANT TYPE 5
	PC1	129	ZBTB9	ENSG00000213588	221504	6	33422356	33425325	0.0121594	-0.691754	8	10.97	0	NA	NA	0	NA	Yes	5	Promoter_anchored_loops:Adult_Cortex:Fetal_Cortex:GM12878:IMR90	2.1e-08	rs112538398	0.0012979
	PC1	129	BAK1	ENSG00000030110	578	6	33540329	33548019	0.00348655	-0.655757	5	6.041	119	6.32e-22	2.43e-138	26	GTEx/v8/Adipose_Subcutaneous:GTEx/v8/Adipose_Visceral_Omentum:GTEx/v8/Adrenal_Gland:GTEx/v8/Whole_Blood:GTEx/v8/Artery_Aorta:GTEx/v8/Artery_Tibial:GTEx/v8/Brain_Cerebellar_Hemisphere:GTEx/v8/Brain_Cerebellum:GTEx/v8/Brain_Cortex:GTEx/v8/Breast_Mammary_Tissue:GTEx/v8/Colon_Sigmoid:GTEx/v8/Esophagus_Gastroesophageal_Junction:GTEx/v8/Esophagus_Mucosa:GTEx/v8/Esophagus_Muscularis:GTEx/v8/Heart_Atrial_Appendage:GTEx/v8/Liver:GTEx/v8/Lung:GTEx/v8/Muscle_Skeletal:GTEx/v8/Nerve_Tibial:GTEx/v8/Pituitary:GTEx/v8/Cells_Cultured_fibroblasts:GTEx/v8/Skin_Not_Sun_Exposed_Suprapubic:GTEx/v8/Skin_Sun_Exposed_Lower_leg:GTEx/v8/Stomach:GTEx/v8/Thyroid:GTEx/v8/Vagina	Yes	3	Promoter_anchored_loops:Adult_Cortex:GM12878	2.6e-09	rs112538398;rs1547668	0.00069115
	PC1	129	GGNBP1	ENSG00000204188	449520	6	33551515	33556803	NA	NA	0	0	0	NA	NA	0	NA	Yes	4	Promoter_anchored_loops:Adult_Cortex:Fetal_Cortex:GM12878	8e-09	rs112538398:rs1547668	0.0021498
	PC1	129	ITPR3	ENSG00000096433	3710	6	33588142	33664351	4.98e-12	NA	1	5.389	99	2.88e-12	1.73e-27	16	GTEx/v8/Adipose_Subcutaneous:GTEx/v8/Adrenal_Gland:GTEx/v8/Whole_Blood:GTEx/v8/Artery_Tibial:GTEx/v8/Colon_Sigmoid:GTEx/v8/Esophagus_Gastroesophageal_Junction:GTEx/v8/Esophagus_Mucosa:GTEx/v8/Esophagus_Muscularis:GTEx/v8/Heart_Atrial_Appendage:GTEx/v8/Muscle_Skeletal:GTEx/v8/Nerve_Tibial:GTEx/v8/Pancreas:GTEx/v8/Prostate:GTEx/v8/Skin_Sun_Exposed_Lower_leg:GTEx/v8/Testis:GTEx/v8/Thyroid	No	0	NA	2.6e-09	rs1547668;rs112538398	0.00020688
	PC1	129	UQCC2	ENSG00000137288	84300	6	33662070	33679504	0.0595477	0.254208	0	0	52	7.11e-15	8.12e-63	5	GTEx/v8/Adrenal_Gland:GTEx/v8/Muscle_Skeletal:GTEx/v8/Pancreas:GTEx/v8/Testis:GTEx/v8/Thyroid	Yes	1	Adult_Cortex	2.6e-09	rs112538398;rs1547668;rs112538398:rs1547668	0.0026573	Isolated complex III deficiency; Isolated complex III deficiency
	PC1	129	IP6K3	ENSG00000161896	117283	6	33689444	33714762	0.0485339	1.72324	15	13.61	119	8.66e-14	6.46e-36	10	GTEx/v8/Adrenal_Gland:GTEx/v8/Artery_Tibial:GTEx/v8/Heart_Atrial_Appendage:GTEx/v8/Lung:GTEx/v8/Nerve_Tibial:GTEx/v8/Pancreas:GTEx/v8/Skin_Sun_Exposed_Lower_leg:GTEx/v8/Spleen:GTEx/v8/Testis:GTEx/v8/Thyroid	Yes	2	Promoter_anchored_loops:Spleen	2.6e-09	rs1547668;rs112538398	2.1646e-05
	PC1	129	LEMD2	ENSG00000161904	221496	6	33738979	33756913	0.302373	0.39292	26	16.62	63	3.13e-25	1.94e-21	14	GTEx/v8/Adrenal_Gland:GTEx/v8/Artery_Tibial:GTEx/v8/Brain_Cerebellum:GTEx/v8/Brain_Hypothalamus:GTEx/v8/Colon_Transverse:GTEx/v8/Esophagus_Mucosa:GTEx/v8/Heart_Atrial_Appendage:GTEx/v8/Heart_Left_Ventricle:GTEx/v8/Muscle_Skeletal:GTEx/v8/Prostate:GTEx/v8/Skin_Not_Sun_Exposed_Suprapubic:GTEx/v8/Skin_Sun_Exposed_Lower_leg:GTEx/v8/Testis:GTEx/v8/Thyroid	Yes	2	Promoter_anchored_loops:Spleen	2.6e-09	rs1547668;rs112538398	8.8621e-07	Early-onset posterior subcapsular cataract; Total early-onset cataract; Nuclear Envelopathy with Early Progeroid Appearance
	PC1	129	MLN	ENSG00000096395	4295	6	33762450	33771788	0.00165857	0.983258	11	16.62	22	1.1e-06	7.46e-14	1	GTEx/v8/Testis	No	0	NA	2.6e-09	rs1547668	0.00022013
	PC1	129	GRM4	ENSG00000124493	2914	6	33989628	34123399	0.97935	-0.635219	0	0	0	NA	NA	0	NA	Yes	4	Promoter_anchored_loops:Adult_Cortex:Fetal_Cortex:IMR90	8e-09	rs112538398:rs1547668	0.42034
	PC1	129	NUDT3	ENSG00000272325	11165	6	34247456	34360451	0.876817	0.134938	0	0	0	NA	NA	0	NA	Yes	2	Adult_Cortex:Fetal_Cortex	8e-09	rs112538398:rs1547668	0.4883
	PC1	129	SPDEF	ENSG00000124664	25803	6	34505579	34524110	0.711825	-0.40704	0	0	0	NA	NA	0	NA	Yes	1	Promoter_anchored_loops	4.4e-09	rs1547668	0.30063
	PC1	129	SNRPC	ENSG00000124562	6631	6	34725183	34741571	0.727262	-0.35112	0	0	0	NA	NA	0	NA	Yes	1	Promoter_anchored_loops	1.3e-08	rs1547668	0.008936
	PC1	129	UHRF1BP1	ENSG00000065060	54887	6	34759857	34850915	2.47e-07	-0.830354	0	0	0	NA	NA	0	NA	Yes	1	Promoter_anchored_loops	1.3e-08	rs1547668	0.012046
	PC1	129	TAF11	ENSG00000064995	6882	6	34845555	34855866	0.875432	-0.232569	0	0	0	NA	NA	0	NA	Yes	1	Fetal_Cortex	3.2e-05	rs112538398	0.75442
	PC1	129	ANKS1A	ENSG00000064999	23294	6	34857042	35059179	0.84686	0.260683	0	0	0	NA	NA	0	NA	Yes	1	Fetal_Cortex	3.2e-05	rs112538398	0.55931
	PC1	130	PRPH2	ENSG00000112619	5961	6	42664340	42690312	0.38806	2.1735	0	0	2	0.00014004	1.33e-59	1	GTEx/v8/Muscle_Skeletal	Yes	1	Promoter_anchored_loops	1.7e-08	rs2756180	0.010761	Adult-onset foveomacular vitelliform dystrophy; Butterfly-shaped pigment dystrophy; Central areolar choroidal dystrophy; Cone rod dystrophy; FUNDUS ALBIPUNCTATUS; Multifocal pattern dystrophy simulating fundus flavimaculatus; Retinitis pigmentosa; RETINITIS PUNCTATA ALBESCENS; STARGARDT DISEASE; CHOROIDAL DYSTROPHY CENTRAL AREOLAR 2; Macular dystrophy vitelliform adult-onset; PATTERNED DYSTROPHY OF RETINAL PIGMENT EPITHELIUM; RETINITIS PIGMENTOSA 7
	PC1	130	TBCC	ENSG00000124659	6903	6	42712219	42714558	0.0110028	NA	0	0	0	NA	NA	0	NA	Yes	1	Promoter_anchored_loops	9.8e-09	rs2756180	0.65922
	PC1	130	GLTSCR1L	ENSG00000112624	23506	6	42749765	42836298	0.999918	-1.16783	0	0	0	NA	NA	0	NA	Yes	3	Adult_Cortex:Fetal_Cortex:IMR90	1.9e-10	rs6938026:rs2756180:rs3828755	0.25285
	PC1	130	RPL7L1	ENSG00000146223	285855	6	42847356	42857663	0.201504	1.21955	0	0	9	7.65e-09	1.35e-30	1	GTEx/v8/Muscle_Skeletal	Yes	1	GM12878	4.2e-12	rs3828755;rs3828755:rs6938026:rs2756180:rs6938026;rs2756180	0.20394
	PC1	130	C6orf226	ENSG00000221821	441150	6	42858005	42858554	0.494949	-0.503759	0	0	0	NA	NA	0	NA	Yes	3	Adult_Cortex:Fetal_Cortex:GM12878	4.2e-12	rs3828755:rs6938026:rs2756180:rs6938026;rs2756180	0.56907
	PC1	130	PTCRA	ENSG00000171611	171558	6	42883727	42893573	0.0113952	0.0829866	0	0	0	NA	NA	0	NA	Yes	1	Promoter_anchored_loops	4.2e-12	rs3828755:rs6938026:rs2756180:rs6938026;rs2756180	0.21672
	PC1	130	CNPY3	ENSG00000137161	10695	6	42896938	42907025	0.466081	-0.905448	0	0	0	NA	NA	0	NA	Yes	3	Promoter_anchored_loops:Adult_Cortex:Fetal_Cortex	1.9e-10	rs2756180:rs3828755:rs6938026	0.22599	West syndrome; Early onset epileptic encephalopathy
	PC1	130	GNMT	ENSG00000124713	27232	6	42928496	42931618	0.667934	-0.204225	0	0	3	2.55e-05	2.37e-42	2	GTEx/v8/Esophagus_Muscularis:GTEx/v8/Muscle_Skeletal	Yes	2	Promoter_anchored_loops:Adult_Cortex	1.9e-10	rs3828755;rs6938026;rs2756180;rs3828755:rs6938026:rs2756180	0.29405	Hypermethioninemia due to glycine N-methyltransferase deficiency; GLYCINE N-METHYLTRANSFERASE DEFICIENCY
	PC1	130	PEX6	ENSG00000124587	5190	6	42931608	42946958	0.00284959	0.920132	0	0	0	NA	NA	0	NA	Yes	2	Adult_Cortex:Fetal_Cortex	1.9e-10	rs3828755:rs6938026:rs2756180	0.030445	Autosomal recessive spinocerebellar ataxia-blindness-deafness syndrome; Deafness-enamel hypoplasia-nail defects syndrome; Infantile Refsum disease; NEONATAL ADRENOLEUKODYSTROPHY; ZELLWEGER SYNDROME; PEROXISOME BIOGENESIS DISORDER 4A ZELLWEGER; PEROXISOME BIOGENESIS DISORDER 4B; PEROXISOME BIOGENESIS DISORDER COMPLEMENTATION GROUP 4
	PC1	130	MEA1	ENSG00000124733	4201	6	42979832	42981706	0.0434012	-0.44973	0	0	0	NA	NA	0	NA	Yes	4	Adult_Cortex:Fetal_Cortex:IMR90:Mesenchymal_Stem_Cell	4.2e-12	rs3828755:rs2756180:rs6938026:rs6938026;rs2756180	0.0041469
	PC1	130	KLHDC3	ENSG00000124702	116138	6	42981951	42989036	0.993829	-0.452379	0	0	0	NA	NA	0	NA	Yes	4	Adult_Cortex:Fetal_Cortex:IMR90:Mesenchymal_Stem_Cell	4.2e-12	rs3828755:rs2756180:rs6938026:rs6938026;rs2756180	0.01432
	PC1	130	RRP36	ENSG00000124541	88745	6	42989383	43001894	9.22e-11	0.0151127	0	0	1	0.000195584	6.7e-06	1	GTEx/v8/Thyroid	Yes	4	Adult_Cortex:Fetal_Cortex:IMR90:Mesenchymal_Stem_Cell	4.2e-12	rs3828755;rs3828755:rs2756180:rs6938026:rs6938026;rs2756180	0.0020171
	PC1	130	CUL7	ENSG00000044090	9820	6	43005355	43021683	2.24e-11	-0.14265	0	0	9	1.5e-10	3.89e-53	10	GTEx/v8/Adipose_Visceral_Omentum:GTEx/v8/Whole_Blood:GTEx/v8/Artery_Aorta:GTEx/v8/Colon_Transverse:GTEx/v8/Esophagus_Muscularis:GTEx/v8/Lung:GTEx/v8/Muscle_Skeletal:GTEx/v8/Cells_Cultured_fibroblasts:GTEx/v8/Skin_Not_Sun_Exposed_Suprapubic:GTEx/v8/Thyroid	Yes	2	Adult_Cortex:Fetal_Cortex	4.2e-12	rs3828755;rs6938026;rs6938026:rs2756180:rs3828755	0.0010824	3M syndrome; THREE M SYNDROME 1; 3-M syndrome 1
	PC1	130	KLC4	ENSG00000137171	89953	6	43008515	43042837	0.236002	-0.950878	0	0	35	1.9e-05	0.0108533	3	GTEx/v8/Artery_Aorta:GTEx/v8/Esophagus_Muscularis:GTEx/v8/Pancreas	No	0	NA	2.3e-09	rs2756180	0.00085846
	PC1	130	MRPL2	ENSG00000112651	51069	6	43021767	43027544	0.00159372	-0.337172	0	0	2	9.29e-05	0.00757822	1	GTEx/v8/Nerve_Tibial	Yes	2	Adult_Cortex:Fetal_Cortex	1.9e-10	rs3828755;rs6938026:rs2756180:rs3828755	0.0057873
	PC1	130	PTK7	ENSG00000112655	5754	6	43044006	43129457	0.975879	-0.133444	11	5.39	65	3.41e-09	1.41e-11	13	GTEx/v8/Adipose_Subcutaneous:GTEx/v8/Whole_Blood:GTEx/v8/Artery_Aorta:GTEx/v8/Artery_Coronary:GTEx/v8/Artery_Tibial:GTEx/v8/Brain_Cerebellum:GTEx/v8/Esophagus_Mucosa:GTEx/v8/Heart_Atrial_Appendage:GTEx/v8/Muscle_Skeletal:GTEx/v8/Nerve_Tibial:GTEx/v8/Pituitary:GTEx/v8/Skin_Not_Sun_Exposed_Suprapubic:GTEx/v8/Thyroid	Yes	2	Promoter_anchored_loops:Spleen	4.2e-12	rs3828755;rs6938026;rs2756180;rs2841666	1.165e-07
	PC1	130	SRF	ENSG00000112658	6722	6	43139037	43149243	0.970031	-0.362002	13	18.73	0	NA	NA	0	NA	Yes	2	Promoter_anchored_loops:IMR90	4.2e-12	rs2756180;rs6938026;rs3828755:rs6938026:rs2756180:rs6938026	9.5573e-07
	PC1	130	CUL9	ENSG00000112659	23113	6	43149913	43192325	0.967476	-0.19572	50	18.73	66	7.75e-20	1.67e-14	12	GTEx/v8/Whole_Blood:GTEx/v8/Artery_Aorta:GTEx/v8/Artery_Tibial:GTEx/v8/Brain_Caudate_basal_ganglia:GTEx/v8/Brain_Cortex:GTEx/v8/Brain_Frontal_Cortex_BA9:GTEx/v8/Brain_Nucleus_accumbens_basal_ganglia:GTEx/v8/Brain_Putamen_basal_ganglia:GTEx/v8/Pancreas:GTEx/v8/Skin_Not_Sun_Exposed_Suprapubic:GTEx/v8/Skin_Sun_Exposed_Lower_leg:GTEx/v8/Thyroid	Yes	3	Adult_Cortex:Fetal_Cortex:IMR90	4.2e-12	rs2756180;rs6938026;rs3828755;rs2841666;rs3828755:rs2756180:rs6938026:rs6938026	4.8944e-10
	PC1	130	DNPH1	ENSG00000112667	10591	6	43193367	43197222	0.00071657	NA	31	15.69	80	2.66e-71	7.79e-63	39	GTEx/v8/Adipose_Subcutaneous:GTEx/v8/Adipose_Visceral_Omentum:GTEx/v8/Adrenal_Gland:GTEx/v8/Cells_EBV-transformed_lymphocytes:GTEx/v8/Whole_Blood:GTEx/v8/Artery_Aorta:GTEx/v8/Artery_Coronary:GTEx/v8/Artery_Tibial:GTEx/v8/Brain_Caudate_basal_ganglia:GTEx/v8/Brain_Cerebellar_Hemisphere:GTEx/v8/Brain_Cerebellum:GTEx/v8/Brain_Frontal_Cortex_BA9:GTEx/v8/Brain_Nucleus_accumbens_basal_ganglia:GTEx/v8/Brain_Putamen_basal_ganglia:GTEx/v8/Breast_Mammary_Tissue:GTEx/v8/Colon_Sigmoid:GTEx/v8/Colon_Transverse:GTEx/v8/Esophagus_Gastroesophageal_Junction:GTEx/v8/Esophagus_Mucosa:GTEx/v8/Esophagus_Muscularis:GTEx/v8/Heart_Atrial_Appendage:GTEx/v8/Heart_Left_Ventricle:GTEx/v8/Liver:GTEx/v8/Lung:GTEx/v8/Muscle_Skeletal:GTEx/v8/Nerve_Tibial:GTEx/v8/Ovary:GTEx/v8/Pancreas:GTEx/v8/Pituitary:GTEx/v8/Prostate:GTEx/v8/Cells_Cultured_fibroblasts:GTEx/v8/Skin_Not_Sun_Exposed_Suprapubic:GTEx/v8/Skin_Sun_Exposed_Lower_leg:GTEx/v8/Small_Intestine_Terminal_Ileum:GTEx/v8/Spleen:GTEx/v8/Stomach:GTEx/v8/Testis:GTEx/v8/Thyroid:GTEx/v8/Vagina	Yes	2	Adult_Cortex:IMR90	4.2e-12	rs6938026;rs2756180;rs3828755;rs2841666;rs6938026:rs2756180	4.8786e-09
	PC1	130	TTBK1	ENSG00000146216	84630	6	43211418	43255997	0.997307	-1.31892	28	14.1	41	1.63e-08	3.14e-05	2	GTEx/v8/Small_Intestine_Terminal_Ileum:GTEx/v8/Thyroid	No	0	NA	2.3e-09	rs2756180;rs2841666	1.0232e-07
	PC1	130	SLC22A7	ENSG00000137204	10864	6	43263432	43273276	3.72e-06	-0.728454	0	0	2	6.61e-05	1.93e-24	1	GTEx/v8/Testis	Yes	1	Promoter_anchored_loops	3.1e-08	rs2841666;rs2841666:rs2756180	1.6497e-05
	PC1	130	CRIP3	ENSG00000146215	401262	6	43267448	43276535	0.0339026	-0.289212	0	0	4	2.01e-06	1.6e-11	2	GTEx/v8/Heart_Left_Ventricle:GTEx/v8/Skin_Sun_Exposed_Lower_leg	Yes	1	Adult_Cortex	1.9e-10	rs3828755;rs2841666	0.00021264
	PC1	130	ZNF318	ENSG00000171467	24149	6	43274872	43337216	0.053783	-0.194711	0	0	0	NA	NA	0	NA	Yes	5	Adult_Cortex:Fetal_Cortex:GM12878:IMR90:Mesenchymal_Stem_Cell	4.2e-12	rs3828755:rs6938026:rs2756180:rs6938026;rs2756180:rs2841666	5.4612e-05
	PC1	130	ABCC10	ENSG00000124574	89845	6	43395104	43418168	8.31e-21	-0.284957	0	0	6	3.33e-05	5.19e-05	1	GTEx/v8/Testis	Yes	2	Adult_Cortex:Fetal_Cortex	1.9e-10	rs2841666;rs6938026:rs2756180:rs3828755	0.1379
	PC1	130	DLK2	ENSG00000171462	65989	6	43418090	43424370	0.685774	-0.580021	0	0	0	NA	NA	0	NA	Yes	5	Adult_Cortex:Fetal_Cortex:GM12878:IMR90:Mesenchymal_Stem_Cell	4.2e-12	rs6938026:rs2756180:rs2841666:rs6938026;rs2756180:rs3828755	0.14774
	PC1	130	TJAP1	ENSG00000137221	93643	6	43445261	43474294	0.00105939	0.65823	0	0	0	NA	NA	0	NA	Yes	2	Promoter_anchored_loops:Mesenchymal_Stem_Cell	4.2e-12	rs2756180:rs6938026:rs6938026;rs2756180:rs3828755	0.02437
	PC1	130	LRRC73	ENSG00000204052	221424	6	43474707	43478424	0.635116	NA	0	0	0	NA	NA	0	NA	Yes	4	Promoter_anchored_loops:Adult_Cortex:Fetal_Cortex:Mesenchymal_Stem_Cell	4.2e-12	rs2756180:rs2841666:rs3828755:rs6938026:rs6938026;rs2756180	0.015984
	PC1	130	POLR1C	ENSG00000171453	9533	6	43477440	43497323	0.000291623	-0.126862	0	0	0	NA	NA	0	NA	Yes	4	Promoter_anchored_loops:Adult_Cortex:Fetal_Cortex:Mesenchymal_Stem_Cell	4.2e-12	rs2756180:rs2841666:rs3828755:rs6938026:rs6938026;rs2756180	0.021413	Hypomyelination-hypogonadotropic-hypogonadism-hypodontia syndrome; Treacher-Collins syndrome; TREACHER COLLINS SYNDROME 3; POLR1C-related Leukodystrophy
	PC1	130	YIPF3	ENSG00000137207	25844	6	43479565	43484728	0.812101	-0.0654259	0	0	0	NA	NA	0	NA	Yes	7	Promoter_anchored_loops:Adult_Cortex:Fetal_Cortex:Liver:GM12878:IMR90:Mesenchymal_Stem_Cell	4.2e-12	rs2756180:rs2841666:rs6938026:rs6938026;rs2756180:rs3828755	0.014108
	PC1	130	XPO5	ENSG00000124571	57510	6	43490072	43543812	0.999999	0.311597	0	0	6	5.63e-05	8.97e-18	1	GTEx/v8/Testis	Yes	3	Promoter_anchored_loops:GM12878:IMR90	4.2e-12	rs2756180;rs3828755:rs6938026:rs2756180:rs6938026	0.026456
	PC1	130	POLH	ENSG00000170734	5429	6	43543887	43586701	0.00359087	0.283035	0	0	0	NA	NA	0	NA	Yes	3	Promoter_anchored_loops:GM12878:IMR90	4.2e-12	rs3828755:rs6938026:rs2756180:rs6938026;rs2756180	0.02551	Xeroderma pigmentosum variant; XERODERMA PIGMENTOSUM VARIANT TYPE
	PC1	130	GTPBP2	ENSG00000172432	54676	6	43573053	43596899	0.884779	0.323594	0	0	0	NA	NA	0	NA	Yes	1	Promoter_anchored_loops	4.2e-12	rs2756180:rs6938026:rs3828755:rs6938026;rs2756180	0.015396	JABERI-ELAHI SYNDROME
	PC1	130	MAD2L1BP	ENSG00000124688	9587	6	43597277	43608689	0.00824444	-0.0200535	0	0	2	9.71e-06	0.0242296	1	GTEx/v8/Colon_Sigmoid	Yes	1	Promoter_anchored_loops	4.2e-12	rs2756180;rs2756180:rs6938026:rs3828755:rs6938026	0.015506
	PC1	130	RSPH9	ENSG00000172426	221421	6	43612783	43640336	0.00490038	1.06309	0	0	0	NA	NA	0	NA	Yes	1	Promoter_anchored_loops	3.6e-08	rs2756180	0.017869	Primary ciliary dyskinesia; CILIARY DYSKINESIA PRIMARY 12
	PC1	130	ICK	ENSG00000112144	22858	6	52866077	52926600	0.10745	-3.13777	0	0	0	NA	NA	0	NA	Yes	1	IMR90	5.8e-10	rs9370388	0.75481	Endocrine-cerebro-osteodysplasia syndrome; Juvenile myoclonic epilepsy; ENDOCRINE-CEREBROOSTEODYSPLASIA
	PC1	130	GCLC	ENSG00000001084	2729	6	53362139	53481768	0.815078	-0.900274	0	0	0	NA	NA	0	NA	Yes	3	IMR90:Mesenchymal_Stem_Cell:Mesendoderm	1e-11	rs9370388:rs9367621:rs5876431:rs6937228:rs9382477:rs6937228;rs9382477	0.15016	Glutamate-cysteine ligase deficiency; GAMMA-GLUTAMYLCYSTEINE SYNTHETASE DEFICIENCY HEMOLYTIC ANEMIA DUE
	PC1	130	KLHL31	ENSG00000124743	401265	6	53512699	53530506	0.0190833	1.19706	0	0	0	NA	NA	0	NA	Yes	3	IMR90:Mesenchymal_Stem_Cell:Mesendoderm	1e-11	rs9370388:rs11969918:rs9367621:rs5876431:rs6937228:rs9382477	0.63204
	PC1	131	LRRC1	ENSG00000137269	55227	6	53659295	53788919	0.573184	-1.14446	0	0	0	NA	NA	0	NA	Yes	3	IMR90:Mesenchymal_Stem_Cell:Mesendoderm	1e-11	rs72967406:rs2397171:rs9475036;rs72967406:rs9475036:rs9475036;rs11969918:rs11969918:rs9370388:rs9382477:rs5876431:rs9367621:rs6937228	0.2964
	PC1	131	MLIP	ENSG00000146147	90523	6	53794780	54131078	1.02e-11	0.0196743	0	0	44	4.05e-05	1.53e-18	1	GTEx/v8/Skin_Sun_Exposed_Lower_leg	Yes	7	Left_Ventricle:Liver:IMR90:Mesenchymal_Stem_Cell:Mesendoderm:Trophoblast-like_Cell:hESC	2.5e-12	rs2397171;rs72967406:rs2397171:rs9370388:rs9475036;rs72967406:rs9475036:rs9475036;rs11969918:rs11969918:rs9382477:rs5876431:rs9367621:rs6937228	0.56751
	PC1	131	TINAG	ENSG00000137251	27283	6	54172657	54254950	4.11e-18	-0.0897897	0	0	0	NA	NA	0	NA	Yes	6	IMR90:Mesenchymal_Stem_Cell:Mesendoderm:Neural_Progenitor_Cell:Trophoblast-like_Cell:hESC	1e-11	rs72967406:rs2397171:rs9475036:rs9475036;rs11969918:rs11969918:rs9370388:rs5876431:rs9475036;rs72967406:rs9367621:rs6937228:rs9382477	0.00035337
	PC1	131	FAM83B	ENSG00000168143	222584	6	54711569	54806820	7.6e-08	-0.0384572	159	13.69	526	5.76e-14	2.52e-09	11	GTEx/v8/Adipose_Visceral_Omentum:GTEx/v8/Esophagus_Mucosa:GTEx/v8/Heart_Atrial_Appendage:GTEx/v8/Heart_Left_Ventricle:GTEx/v8/Lung:GTEx/v8/Muscle_Skeletal:GTEx/v8/Pancreas:GTEx/v8/Pituitary:GTEx/v8/Skin_Not_Sun_Exposed_Suprapubic:GTEx/v8/Skin_Sun_Exposed_Lower_leg:GTEx/v8/Thyroid	Yes	5	Left_Ventricle:IMR90:Mesenchymal_Stem_Cell:Mesendoderm:hESC	2.5e-12	rs2397171;rs9475036;rs11969918;rs9370388;rs72967406;rs5876431;rs9367621;rs9382477;rs6937228;rs72967406:rs2397171:rs9475036;rs72967406:rs9370388:rs11969918:rs9475036:rs9475036	3.0576e-07
	PC1	131	HCRTR2	ENSG00000137252	3062	6	55039050	55147418	0.063644	-0.357358	43	20.2	62	5.49e-08	1.14e-07	1	GTEx/v8/Testis	Yes	6	Left_Ventricle:IMR90:Mesenchymal_Stem_Cell:Mesendoderm:Trophoblast-like_Cell:hESC	9.1e-12	rs5876431;rs9367621;rs6937228;rs9382477;rs9475036;rs72967406;rs11969918;rs72967406:rs2397171:rs9475036;rs72967406:rs9475036:rs9475036;rs11969918:rs11969918:rs9370388:rs9367621:rs5876431:rs6937228	0.00062702
	PC1	131	GFRAL	ENSG00000187871	389400	6	55192267	55267291	0.00011482	0.456611	7	12.44	38	4.77e-05	0.0382022	1	GTEx/v8/Testis	Yes	2	Mesenchymal_Stem_Cell:Mesendoderm	7.6e-12	rs6937228;rs9382477;rs9475036;rs9370388;rs9382477:rs6937228:rs72967406:rs2397171:rs9475036;rs72967406	0.15575
	PC1	131	HMGCLL1	ENSG00000146151	54511	6	55299167	55444012	8.77e-07	0.270939	2	3.224	6	2.67e-06	2.4e-26	4	GTEx/v8/Brain_Cortex:GTEx/v8/Brain_Frontal_Cortex_BA9:GTEx/v8/Esophagus_Gastroesophageal_Junction:GTEx/v8/Testis	No	0	NA	3.8e-09	rs6937228	0.12785
	PC1	131	BMP5	ENSG00000112175	653	6	55618443	55740362	0.000107433	-0.37527	0	0	0	NA	NA	0	NA	Yes	8	Left_Ventricle:Liver:IMR90:Mesenchymal_Stem_Cell:Mesendoderm:Neural_Progenitor_Cell:Trophoblast-like_Cell:hESC	1e-11	rs72967406:rs2397171:rs9382477:rs6937228:rs6937228;rs9382477:rs9475036;rs72967406:rs9370388:rs5876431:rs9367621:rs9475036:rs9475036;rs11969918:rs11969918	0.013103
	PC1	132	COQ3	ENSG00000132423	51805	6	99817276	99842080	7.06e-10	0.497086	0	0	0	NA	NA	0	NA	Yes	1	IMR90	6.3e-11	rs9968897:rs4839792	0.084419
	PC1	132	PNISR	ENSG00000132424	25957	6	99845927	99873207	0.999085	-0.653628	0	0	0	NA	NA	0	NA	Yes	1	IMR90	6.3e-11	rs9968897:rs4839792	0.031735
	PC1	132	CCNC	ENSG00000112237	892	6	99990256	100016849	0.990105	-0.420268	0	0	0	NA	NA	0	NA	Yes	3	Mesendoderm:Neural_Progenitor_Cell:hESC	6.3e-11	rs9968897:rs4839792	0.67738
	PC1	132	PRDM13	ENSG00000112238	59336	6	100054606	100063454	NA	-0.647442	0	0	0	NA	NA	0	NA	Yes	6	Fetal_Cortex:Dorsolateral_Prefrontal_Cortex:IMR90:Mesendoderm:Neural_Progenitor_Cell:hESC	6.3e-11	rs9968897:rs4839792	0.084575
	PC1	132	MCHR2	ENSG00000152034	84539	6	100367786	100442123	3.5e-05	0.0398629	0	0	0	NA	NA	0	NA	Yes	2	IMR90:hESC	3.1e-11	rs9968897:rs4839792	0.14005
	PC1	132	SIM1	ENSG00000112246	6492	6	100832891	100912805	0.996936	0.572327	12	20.4	0	NA	NA	0	NA	Yes	10	Left_Ventricle:Liver:Spleen:GM12878:IMR90:Mesenchymal_Stem_Cell:Mesendoderm:Neural_Progenitor_Cell:Trophoblast-like_Cell:hESC	2.9e-11	rs9968897;rs4839792;rs9968897:rs4839792:rs9968897	0.0001309	6q16 microdeletion syndrome; Obesity due to SIM1 deficiency; SIM1-related Prader-Willi-like syndrome; Severe obesity with neurobehavioral features
	PC1	132	ASCC3	ENSG00000112249	10973	6	100956070	101329248	1.43e-10	0.106686	395	20.8	395	7.36e-37	6.65e-45	16	GTEx/v8/Artery_Aorta:GTEx/v8/Artery_Coronary:GTEx/v8/Artery_Tibial:GTEx/v8/Brain_Caudate_basal_ganglia:GTEx/v8/Brain_Cerebellum:GTEx/v8/Brain_Cortex:GTEx/v8/Esophagus_Mucosa:GTEx/v8/Liver:GTEx/v8/Lung:GTEx/v8/Nerve_Tibial:GTEx/v8/Ovary:GTEx/v8/Pancreas:GTEx/v8/Cells_Cultured_fibroblasts:GTEx/v8/Skin_Not_Sun_Exposed_Suprapubic:GTEx/v8/Skin_Sun_Exposed_Lower_leg:GTEx/v8/Thyroid	Yes	6	Left_Ventricle:Liver:IMR90:Mesenchymal_Stem_Cell:Mesendoderm:hESC	1.3e-11	rs9968897;rs4839792;rs4839792:rs4839792	1.4174e-10	Autosomal Recessive Mental Retardation
	PC1	132	GRIK2	ENSG00000164418	2898	6	101846664	102517958	0.994568	-0.622432	0	0	350	5.2e-15	1.32e-13	8	GTEx/v8/Adipose_Subcutaneous:GTEx/v8/Artery_Aorta:GTEx/v8/Artery_Tibial:GTEx/v8/Breast_Mammary_Tissue:GTEx/v8/Lung:GTEx/v8/Pancreas:GTEx/v8/Cells_Cultured_fibroblasts:GTEx/v8/Testis	Yes	3	IMR90:Mesenchymal_Stem_Cell:hESC	1.3e-11	rs9968897;rs4839792	0.53352	Autosomal recessive non-syndromic intellectual disability; MENTAL RETARDATION AUTOSOMAL RECESSIVE 6; MENTAL RETARDATION AUTOSOMAL RECESSIVE TYPE 6
	PC1	133	HACE1	ENSG00000085382	57531	6	105175968	105307794	0.00159566	-0.519621	0	0	61	1.01e-09	1.51e-21	19	GTEx/v8/Adipose_Subcutaneous:GTEx/v8/Adipose_Visceral_Omentum:GTEx/v8/Adrenal_Gland:GTEx/v8/Artery_Aorta:GTEx/v8/Brain_Cerebellar_Hemisphere:GTEx/v8/Brain_Cerebellum:GTEx/v8/Brain_Cortex:GTEx/v8/Brain_Frontal_Cortex_BA9:GTEx/v8/Brain_Nucleus_accumbens_basal_ganglia:GTEx/v8/Brain_Putamen_basal_ganglia:GTEx/v8/Esophagus_Muscularis:GTEx/v8/Heart_Left_Ventricle:GTEx/v8/Muscle_Skeletal:GTEx/v8/Nerve_Tibial:GTEx/v8/Cells_Cultured_fibroblasts:GTEx/v8/Skin_Not_Sun_Exposed_Suprapubic:GTEx/v8/Skin_Sun_Exposed_Lower_leg:GTEx/v8/Testis:GTEx/v8/Thyroid	Yes	4	Mesenchymal_Stem_Cell:Mesendoderm:Trophoblast-like_Cell:hESC	7.1e-11	rs364663	0.082661	Neuroblastoma; Spastic paraplegia-severe developmental delay-epilepsy syndrome; HACE1 related disorder
	PC1	133	LIN28B	ENSG00000187772	389421	6	105404923	105531207	0.721962	-1.01937	48	13.51	61	1.08e-14	7.99e-11	1	GTEx/v8/Pituitary	Yes	1	hESC	7.1e-11	rs364663	4.3627e-10	Neuroblastoma
	PC1	133	BVES	ENSG00000112276	11149	6	105544697	105585049	0.000308543	5.85211	0	0	0	NA	NA	0	NA	Yes	3	Mesenchymal_Stem_Cell:Mesendoderm:hESC	2.3e-10	rs364663	0.0013669	BVES-related limb-girdle muscular dystrophy
	PC1	133	POPDC3	ENSG00000132429	64208	6	105606155	105627870	1.71e-05	NA	0	0	0	NA	NA	0	NA	Yes	3	Mesenchymal_Stem_Cell:Mesendoderm:hESC	2.3e-10	rs364663	0.00064402
	PC1	133	PREP	ENSG00000085377	5550	6	105725440	105850959	0.991044	NA	0	0	0	NA	NA	0	NA	Yes	5	EP_correlation_organ_oneway:Left_Ventricle:Mesenchymal_Stem_Cell:Mesendoderm:Trophoblast-like_Cell	1.8e-10	rs364663	0.21006
	PC1	133	AIM1	ENSG00000112297	202	6	106959730	107018326	7.46e-20	1.64128	0	0	0	NA	NA	0	NA	Yes	1	Mesenchymal_Stem_Cell	1.8e-10	rs364663	0.3073
	PC1	134	HDAC2	ENSG00000196591	3066	6	114254192	114332472	0.999391	-3.03074	0	0	0	NA	NA	0	NA	Yes	2	Mesendoderm:hESC	2.7e-09	rs9374560	0.36857
	PC1	134	HS3ST5	ENSG00000249853	222537	6	114376750	114664209	0.569246	NA	0	0	0	NA	NA	0	NA	Yes	3	IMR90:Mesendoderm:hESC	2.7e-09	rs9374560	0.1464
	PC1	134	NT5DC1	ENSG00000178425	221294	6	116422012	116570660	0.326411	-0.101659	0	0	0	NA	NA	0	NA	Yes	3	Mesenchymal_Stem_Cell:Mesendoderm:hESC	2.7e-09	rs9374560	0.10023
	PC1	134	RFX6	ENSG00000185002	222546	6	117198375	117253326	0.0300465	0.0224297	0	0	0	NA	NA	0	NA	Yes	1	Mesenchymal_Stem_Cell	2.7e-09	rs9374560	0.46406	Hypoplastic pancreas-intestinal atresia-hypoplastic gallbladder syndrome; PANCREATIC HYPOPLASIA INTESTINAL ATRESIA AND GALLBLADDER APLASIA; Martinez-Frias syndrome
	PC1	135	PDGFA	ENSG00000197461	5154	7	536895	559933	0.858462	NA	0	0	0	NA	NA	0	NA	Yes	2	EP_links_oneway:Promoter_anchored_loops	4.8e-06	rs6954783:rs13236369	0.1361
	PC1	135	HEATR2	ENSG00000164818	54919	7	766338	829190	6.66e-08	0.753851	0	0	2	2.63e-05	6.38e-25	2	GTEx/v8/Whole_Blood:GTEx/v8/Lung	No	0	NA	0.0003	rs13236369	0.15302	Primary ciliary dyskinesia; CILIARY DYSKINESIA PRIMARY 18
	PC1	135	SUN1	ENSG00000164828	23353	7	855528	936072	0.835841	-0.0478047	0	0	0	NA	NA	0	NA	Yes	1	Adult_Cortex	2.2e-06	rs13236369:rs6954783	0.26111
	PC1	135	GET4	ENSG00000239857	51608	7	916189	936073	0.972149	-0.202771	0	0	6	1.26e-05	0.000249382	1	GTEx/v8/Nerve_Tibial	No	0	NA	6.1e-08	rs13236369	0.12195
	PC1	135	ADAP1	ENSG00000105963	11033	7	937540	995043	0.657927	NA	2	2.902	53	3.29e-29	1.02e-23	6	GTEx/v8/Whole_Blood:GTEx/v8/Esophagus_Mucosa:GTEx/v8/Esophagus_Muscularis:GTEx/v8/Nerve_Tibial:GTEx/v8/Skin_Not_Sun_Exposed_Suprapubic:GTEx/v8/Skin_Sun_Exposed_Lower_leg	Yes	2	Promoter_anchored_loops:Adult_Cortex	1.2e-08	rs6954783;rs13236369;rs13236369:rs6954783	0.13669
	PC1	135	COX19	ENSG00000240230	90639	7	938415	1015235	0.000108651	1.39868	15	7.408	57	2.02e-44	1.43e-38	6	GTEx/v8/Adipose_Subcutaneous:GTEx/v8/Artery_Tibial:GTEx/v8/Esophagus_Muscularis:GTEx/v8/Nerve_Tibial:GTEx/v8/Skin_Not_Sun_Exposed_Suprapubic:GTEx/v8/Skin_Sun_Exposed_Lower_leg	Yes	5	Promoter_anchored_loops:Adult_Cortex:Fetal_Cortex:Spleen:IMR90	1.2e-08	rs6954783;rs13236369;rs6954783:rs13236369	0.0034776
	PC1	135	CYP2W1	ENSG00000073067	54905	7	1022835	1029276	0.000980916	NA	21	7.408	58	1.65e-107	5.55e-96	7	GTEx/v8/Colon_Transverse:GTEx/v8/Esophagus_Mucosa:GTEx/v8/Nerve_Tibial:GTEx/v8/Ovary:GTEx/v8/Skin_Not_Sun_Exposed_Suprapubic:GTEx/v8/Skin_Sun_Exposed_Lower_leg:GTEx/v8/Small_Intestine_Terminal_Ileum	Yes	3	Promoter_anchored_loops:Spleen:IMR90	1.2e-08	rs13236369;rs6954783;rs13236369:rs6954783	3.5598e-08
	PC1	135	C7orf50	ENSG00000146540	84310	7	1036622	1177896	0.00139621	1.0724	47	12.64	58	2.89e-11	1.09e-17	15	GTEx/v8/Artery_Tibial:GTEx/v8/Brain_Anterior_cingulate_cortex_BA24:GTEx/v8/Brain_Cerebellar_Hemisphere:GTEx/v8/Brain_Cortex:GTEx/v8/Brain_Hippocampus:GTEx/v8/Brain_Hypothalamus:GTEx/v8/Brain_Putamen_basal_ganglia:GTEx/v8/Esophagus_Mucosa:GTEx/v8/Heart_Left_Ventricle:GTEx/v8/Muscle_Skeletal:GTEx/v8/Pancreas:GTEx/v8/Cells_Cultured_fibroblasts:GTEx/v8/Skin_Not_Sun_Exposed_Suprapubic:GTEx/v8/Testis:GTEx/v8/Thyroid	Yes	8	Promoter_anchored_loops:Adult_Cortex:Fetal_Cortex:GM12878:IMR90:Mesenchymal_Stem_Cell:Mesendoderm:Trophoblast-like_Cell	1.2e-08	rs6954783;rs13236369;rs13236369:rs6954783	5.9497e-06
	PC1	135	GPR146	ENSG00000164849	115330	7	1084212	1098897	0.00279413	0.3554	14	12.64	56	6.68e-17	7.5e-45	7	GTEx/v8/Whole_Blood:GTEx/v8/Artery_Tibial:GTEx/v8/Brain_Cerebellar_Hemisphere:GTEx/v8/Brain_Cerebellum:GTEx/v8/Colon_Sigmoid:GTEx/v8/Heart_Left_Ventricle:GTEx/v8/Nerve_Tibial	Yes	5	Promoter_anchored_loops:Adult_Cortex:Fetal_Cortex:Spleen:IMR90	1.2e-08	rs13236369;rs6954783;rs6954783:rs13236369	0.0015524
	PC1	135	GPER1	ENSG00000164850	2852	7	1121844	1133451	0.725421	0.809124	0	0	56	1.32e-22	2.18e-19	9	GTEx/v8/Adipose_Subcutaneous:GTEx/v8/Adipose_Visceral_Omentum:GTEx/v8/Artery_Aorta:GTEx/v8/Breast_Mammary_Tissue:GTEx/v8/Muscle_Skeletal:GTEx/v8/Nerve_Tibial:GTEx/v8/Skin_Not_Sun_Exposed_Suprapubic:GTEx/v8/Skin_Sun_Exposed_Lower_leg:GTEx/v8/Testis	Yes	1	Promoter_anchored_loops	1.2e-08	rs13236369;rs6954783;rs6954783:rs13236369	1.5818e-05
	PC1	135	ZFAND2A	ENSG00000178381	90637	7	1191707	1200395	0.000389857	NA	0	0	58	9.96e-67	2.54e-111	33	GTEx/v8/Adipose_Subcutaneous:GTEx/v8/Adipose_Visceral_Omentum:GTEx/v8/Adrenal_Gland:GTEx/v8/Cells_EBV-transformed_lymphocytes:GTEx/v8/Whole_Blood:GTEx/v8/Artery_Aorta:GTEx/v8/Artery_Tibial:GTEx/v8/Breast_Mammary_Tissue:GTEx/v8/Colon_Sigmoid:GTEx/v8/Colon_Transverse:GTEx/v8/Esophagus_Gastroesophageal_Junction:GTEx/v8/Esophagus_Mucosa:GTEx/v8/Esophagus_Muscularis:GTEx/v8/Heart_Atrial_Appendage:GTEx/v8/Heart_Left_Ventricle:GTEx/v8/Liver:GTEx/v8/Lung:GTEx/v8/Muscle_Skeletal:GTEx/v8/Nerve_Tibial:GTEx/v8/Pancreas:GTEx/v8/Pituitary:GTEx/v8/Prostate:GTEx/v8/Minor_Salivary_Gland:GTEx/v8/Cells_Cultured_fibroblasts:GTEx/v8/Skin_Not_Sun_Exposed_Suprapubic:GTEx/v8/Skin_Sun_Exposed_Lower_leg:GTEx/v8/Small_Intestine_Terminal_Ileum:GTEx/v8/Spleen:GTEx/v8/Stomach:GTEx/v8/Testis:GTEx/v8/Thyroid:GTEx/v8/Uterus:GTEx/v8/Vagina	Yes	9	EP_links_oneway:Promoter_anchored_loops:Adult_Cortex:Fetal_Cortex:GM12878:IMR90:Mesenchymal_Stem_Cell:Mesendoderm:Trophoblast-like_Cell	1.2e-08	rs6954783;rs13236369;rs13236369:rs6954783	5.3157e-05
	PC1	135	MICALL2	ENSG00000164877	79778	7	1468101	1499138	7.76e-17	NA	0	0	0	NA	NA	0	NA	Yes	2	Adult_Cortex:Fetal_Cortex	1.2e-06	rs13236369:rs6954783	0.18661
	PC1	135:136	MAFK	ENSG00000198517	7975	7	1570350	1582679	0.557286	-0.718425	0	0	0	NA	NA	0	NA	Yes	3	EP_links_oneway:Promoter_anchored_loops:Adult_Cortex	4.3e-11	rs13236369:rs766398643:rs6954783	0.13442
	PC1	136	INTS1	ENSG00000164880	26173	7	1509913	1545489	0.224121	NA	0	0	0	NA	NA	0	NA	Yes	1	Promoter_anchored_loops	8.1e-11	rs766398643	0.39877
	PC1	136	TMEM184A	ENSG00000164855	202915	7	1581871	1600457	8.89e-05	1.72893	0	0	0	NA	NA	0	NA	Yes	6	EP_links_oneway:Promoter_anchored_loops:Fetal_Cortex:IMR90:Mesenchymal_Stem_Cell:Mesendoderm	4.3e-11	rs13236369:rs766398643	0.097107
	PC1	136	PSMG3	ENSG00000157778	84262	7	1606966	1610641	0.194253	NA	0	0	0	NA	NA	0	NA	Yes	4	Promoter_anchored_loops:IMR90:Mesenchymal_Stem_Cell:Mesendoderm	4.3e-11	rs766398643	0.18236
	PC1	136	ELFN1	ENSG00000225968	392617	7	1727755	1787590	0.699066	-0.0225181	0	0	29	2.73e-06	1.19e-08	1	GTEx/v8/Cells_Cultured_fibroblasts	Yes	3	Promoter_anchored_loops:IMR90:Mesenchymal_Stem_Cell	4.3e-11	rs766398643	0.20699
	PC1	136	AC074389.6	ENSG00000205971	NA	7	1732446	1733961	NA	NA	0	0	0	NA	NA	0	NA	Yes	3	Promoter_anchored_loops:IMR90:Mesenchymal_Stem_Cell	4.3e-11	rs766398643	0.16452
	PC1	136	MAD1L1	ENSG00000002822	8379	7	1855429	2272878	2.04e-10	-0.0844627	148	16.12	0	NA	NA	0	NA	No	0	NA	4.3e-11	rs766398643	2.0377e-06
	PC1	136	AC110781.3	ENSG00000176349	NA	7	1878222	1889567	NA	NA	20	11.55	107	2.94e-09	2.61e-06	4	GTEx/v8/Brain_Caudate_basal_ganglia:GTEx/v8/Brain_Hypothalamus:GTEx/v8/Brain_Nucleus_accumbens_basal_ganglia:GTEx/v8/Pituitary	Yes	1	Promoter_anchored_loops	8.1e-11	rs766398643	0.00012274
	PC1	136	FTSJ2	ENSG00000122687	29960	7	2273866	2281840	1.97e-05	0.0965956	0	0	126	1.66e-07	5.42e-21	12	GTEx/v8/Adipose_Subcutaneous:GTEx/v8/Whole_Blood:GTEx/v8/Artery_Tibial:GTEx/v8/Brain_Caudate_basal_ganglia:GTEx/v8/Brain_Cerebellar_Hemisphere:GTEx/v8/Brain_Cortex:GTEx/v8/Breast_Mammary_Tissue:GTEx/v8/Esophagus_Mucosa:GTEx/v8/Lung:GTEx/v8/Nerve_Tibial:GTEx/v8/Cells_Cultured_fibroblasts:GTEx/v8/Skin_Not_Sun_Exposed_Suprapubic	Yes	1	Fetal_Cortex	4.3e-11	rs766398643	0.038343
	PC1	136	NUDT1	ENSG00000106268	4521	7	2281857	2290781	1.29e-09	NA	0	0	0	NA	NA	0	NA	Yes	1	Fetal_Cortex	7.9e-10	rs766398643	0.21077
	PC1	136	SNX8	ENSG00000106266	29886	7	2291405	2393953	0.165171	-0.451639	0	0	0	NA	NA	0	NA	Yes	2	Promoter_anchored_loops:IMR90	5.7e-10	rs766398643	0.038186
	PC1	136	EIF3B	ENSG00000106263	8662	7	2393721	2420380	0.999971	0.333714	0	0	0	NA	NA	0	NA	Yes	2	Promoter_anchored_loops:IMR90	5.7e-10	rs766398643	0.028331
	PC1	136	CHST12	ENSG00000136213	55501	7	2443223	2474242	0.000240663	NA	0	0	0	NA	NA	0	NA	Yes	1	Fetal_Cortex	1.2e-06	rs13236369	0.066984
	PC1	137	PPP1R3A	ENSG00000154415	5506	7	113516832	113715975	6.59e-07	0.121611	0	0	0	NA	NA	0	NA	Yes	7	Left_Ventricle:IMR90:Mesenchymal_Stem_Cell:Mesendoderm:Neural_Progenitor_Cell:Trophoblast-like_Cell:hESC	1e-19	rs8180817;rs10229691;rs2189008:rs2396719:rs8180817;rs7797335:rs2189008:rs10255943:rs8180817;rs7797335;rs2189008:rs8180817:rs10229691;rs2189008:rs1456031:rs1456031;rs12705985:rs7797335;rs2189008:rs7797335:rs2140619:rs10229691;rs2140619:rs10229691:rs8180817;rs2140619:rs1456031;rs4730640:rs12705985:rs1456031;rs4730640;rs12705985:rs4730640	0.30542	DIABETES MELLITUS NONINSULIN-DEPENDENT
	PC1	137	FOXP2	ENSG00000128573	93986	7	113726382	114333827	0.996179	-0.404517	256	20.8	89	2.38e-19	3.01e-14	5	GTEx/v8/Adipose_Subcutaneous:GTEx/v8/Adipose_Visceral_Omentum:GTEx/v8/Adrenal_Gland:GTEx/v8/Brain_Anterior_cingulate_cortex_BA24:GTEx/v8/Pituitary	Yes	14	Adult_Cortex:Fetal_Cortex:Aorta:Left_Ventricle:Liver:Psoas:Right_Ventricle:GM12878:IMR90:Mesenchymal_Stem_Cell:Mesendoderm:Neural_Progenitor_Cell:Trophoblast-like_Cell:hESC	1e-19	rs13237149;rs17418004;rs2396719;rs35232663;rs2140619;rs10229691;rs8180817;rs7797335;rs2189008;rs10255943;rs1456031;rs12705985;rs4730640;rs8180817:rs1456031:rs1456031;rs12705985:rs2140619:rs10229691;rs2140619:rs10229691:rs8180817;rs2140619:rs8180817;rs7797335:rs2396719:rs8180817;rs2189008:rs10229691;rs2189008:rs10255943:rs2189008:rs8180817;rs2189008:rs13237149:rs35232663;rs17418004:rs17418004:rs2396719;rs17418004:rs2396719;rs35232663:rs35232663:rs7797335;rs2189008:rs7797335:rs1456031;rs4730640:rs12705985:rs1456031;rs12705985:rs4730640	8.144e-17	7q31 microdeletion syndrome; Childhood apraxia of speech; SPEECH-LANGUAGE DISORDER 1
	PC1	137	MDFIC	ENSG00000135272	29969	7	114562209	114659256	NA	-1.32194	0	0	33	1.42e-06	1.67e-06	4	GTEx/v8/Colon_Sigmoid:GTEx/v8/Heart_Atrial_Appendage:GTEx/v8/Muscle_Skeletal:GTEx/v8/Skin_Sun_Exposed_Lower_leg	Yes	5	Fetal_Cortex:IMR90:Mesenchymal_Stem_Cell:Mesendoderm:hESC	1e-19	rs8180817;rs7797335;rs2189008;rs10229691;rs2140619;rs1456031;rs4730640;rs12705985;rs8180817:rs8180817;rs2189008:rs10229691;rs2189008:rs10255943:rs2396719:rs8180817;rs7797335:rs2189008:rs8180817;rs2189008:rs1456031:rs1456031;rs12705985:rs13237149:rs1456031;rs4730640:rs12705985:rs1456031;rs12705985:rs4730640:rs17418004:rs2396719;rs17418004:rs35232663;rs17418004:rs2396719;rs35232663;rs35232663:rs35232663:rs7797335;rs2189008:rs7797335	0.036334
	PC1	137	TFEC	ENSG00000105967	22797	7	115575202	115799950	4.73e-05	-0.865539	0	0	0	NA	NA	0	NA	Yes	3	IMR90:Mesenchymal_Stem_Cell:Mesendoderm	1.5e-16	rs2189008:rs8180817;rs7797335;rs2189008:rs10255943:rs2396719:rs8180817;rs7797335:rs13237149:rs2140619:rs10229691;rs2140619:rs10229691:rs8180817;rs10229691;rs2140619:rs8180817	0.64593
	PC1	137	TES	ENSG00000135269	26136	7	115850547	115898837	4.84e-11	0.213295	0	0	0	NA	NA	0	NA	Yes	1	hESC	2.9e-19	rs8180817;rs10229691;rs2189008:rs2396719:rs8180817;rs7797335:rs2189008:rs10255943:rs8180817;rs7797335;rs2189008	0.18818
	PC1	137	CAV2	ENSG00000105971	858	7	115927434	116148595	0.00411639	0.222321	0	0	0	NA	NA	0	NA	Yes	1	Mesendoderm	2.9e-19	rs8180817;rs10229691;rs2189008:rs2396719:rs8180817;rs7797335:rs2189008:rs10255943:rs8180817;rs7797335;rs2189008:rs1456031:rs1456031;rs12705985	0.51403
	PC1	137	MET	ENSG00000105976	4233	7	116312444	116438440	0.996413	NA	0	0	0	NA	NA	0	NA	Yes	1	Mesenchymal_Stem_Cell	1e-19	rs13237149:rs8180817:rs8180817;rs10229691;rs2189008:rs10229691;rs2189008:rs10255943:rs2396719:rs8180817;rs7797335:rs2189008:rs8180817;rs7797335;rs2189008	0.12001	Autosomal recessive non-syndromic sensorineural deafness type DFNB; Hereditary papillary renal cell carcinoma; NON RARE IN EUROPE: Autism; Osteofibrous dysplasia; Papillary renal cell carcinoma; Pediatric hepatocellular carcinoma; Hepatocellular Carcinoma; RENAL CELL CARCINOMA PAPILLARY 1
	PC1	137	WNT2	ENSG00000105989	7472	7	116916685	116963343	0.611106	-0.774082	0	0	0	NA	NA	0	NA	Yes	1	Left_Ventricle	3.1e-09	rs12705985:rs4730640	0.18062
	PC1	137	ASZ1	ENSG00000154438	136991	7	117003276	117068177	1.72e-06	0.0386283	0	0	0	NA	NA	0	NA	Yes	2	IMR90:Mesenchymal_Stem_Cell	1e-19	rs8180817:rs8180817;rs10229691;rs2189008:rs10229691;rs2189008:rs10255943:rs2396719:rs8180817;rs7797335:rs2189008:rs8180817;rs7797335;rs2189008	0.039014
	PC1	138	PLXNA4	ENSG00000221866	91584	7	131808091	132333447	1	3.544	0	0	0	NA	NA	0	NA	Yes	7	Left_Ventricle:GM12878:IMR90:Mesenchymal_Stem_Cell:Mesendoderm:Trophoblast-like_Cell:hESC	9.6e-11	rs7781070:rs17337790	0.13027
	PC1	138	AC009365.3	ENSG00000183470	286023	7	132333553	132413528	NA	NA	0	0	0	NA	NA	0	NA	Yes	7	Left_Ventricle:GM12878:IMR90:Mesenchymal_Stem_Cell:Mesendoderm:Trophoblast-like_Cell:hESC	9.6e-11	rs7781070:rs17337790	0.0074794
	PC1	138	CHCHD3	ENSG00000106554	54927	7	132469629	132766848	0.0404016	-0.607229	139	20.9	7	3.19e-05	0.00680303	2	GTEx/v8/Artery_Aorta:GTEx/v8/Thyroid	Yes	5	Fetal_Cortex:IMR90:Mesenchymal_Stem_Cell:Mesendoderm:hESC	9.6e-11	rs7781070;rs17337790	1.4615e-09
	PC1	138	EXOC4	ENSG00000131558	60412	7	132937829	133751342	0.000726958	0.416473	0	0	0	NA	NA	0	NA	Yes	6	Aorta:Left_Ventricle:IMR90:Mesenchymal_Stem_Cell:Mesendoderm:hESC	9.6e-11	rs7781070:rs17337790	0.00089998
	PC1	138	LRGUK	ENSG00000155530	136332	7	133812052	133949343	1.92e-08	-0.271387	0	0	0	NA	NA	0	NA	Yes	9	Fetal_Cortex:Aorta:Left_Ventricle:Liver:IMR90:Mesenchymal_Stem_Cell:Mesendoderm:Trophoblast-like_Cell:hESC	9.6e-11	rs7781070:rs17337790	0.11523
	PC1	138	SLC35B4	ENSG00000205060	84912	7	133974084	134001803	4.54e-06	1.06712	0	0	0	NA	NA	0	NA	Yes	5	IMR90:Mesenchymal_Stem_Cell:Mesendoderm:Trophoblast-like_Cell:hESC	9.8e-11	rs7781070:rs17337790	0.018334
	PC1	138	AKR1B1	ENSG00000085662	231	7	134127102	134144036	1.07e-05	-0.0776756	0	0	0	NA	NA	0	NA	Yes	5	IMR90:Mesenchymal_Stem_Cell:Mesendoderm:Trophoblast-like_Cell:hESC	9.6e-11	rs7781070:rs17337790	0.03042
	PC1	138	AKR1B10	ENSG00000198074	57016	7	134212344	134226160	1.22e-05	-0.354305	0	0	0	NA	NA	0	NA	Yes	5	Left_Ventricle:IMR90:Mesenchymal_Stem_Cell:Mesendoderm:hESC	9.8e-11	rs7781070:rs17337790	0.012024
	PC1	138	AKR1B15	ENSG00000227471	441282	7	134233888	134264627	4.53e-15	-0.182654	0	0	0	NA	NA	0	NA	Yes	5	Left_Ventricle:IMR90:Mesenchymal_Stem_Cell:Mesendoderm:hESC	9.8e-11	rs7781070:rs17337790	0.04781
	PC1	138	BPGM	ENSG00000172331	669	7	134331560	134364565	0.126322	-0.197315	0	0	0	NA	NA	0	NA	Yes	4	IMR90:Mesenchymal_Stem_Cell:Mesendoderm:hESC	1.2e-10	rs17337790:rs7781070	0.10328	Hemolytic anemia due to diphosphoglycerate mutase deficiency; BISPHOSPHOGLYCERATE MUTASE DEFICIENCY
	PC1	139	DEFB107B	ENSG00000198129	503614	8	7353368	7366833	NA	-0.203868	0	0	0	NA	NA	0	NA	Yes	1	Promoter_anchored_loops	1.7e-05	rs907183	NA
	PC1	139	SGK223	ENSG00000182319	157285	8	8175258	8244008	5.12e-20	NA	0	0	0	NA	NA	0	NA	Yes	6	GM12878:IMR90:Mesenchymal_Stem_Cell:Mesendoderm:Trophoblast-like_Cell:hESC	5.5e-07	rs907183	0.057787
	PC1	139	CLDN23	ENSG00000253958	137075	8	8559448	8561616	2.47e-05	1.93902	0	0	145	7.4e-29	5.39e-91	9	GTEx/v8/Adipose_Subcutaneous:GTEx/v8/Esophagus_Muscularis:GTEx/v8/Heart_Atrial_Appendage:GTEx/v8/Heart_Left_Ventricle:GTEx/v8/Lung:GTEx/v8/Muscle_Skeletal:GTEx/v8/Nerve_Tibial:GTEx/v8/Skin_Not_Sun_Exposed_Suprapubic:GTEx/v8/Skin_Sun_Exposed_Lower_leg	Yes	6	Promoter_anchored_loops:EP_correlation_cell_type_oneway:GM12878:IMR90:Mesenchymal_Stem_Cell:Mesendoderm	3.7e-08	rs907183	0.034128
	PC1	139	MFHAS1	ENSG00000147324	9258	8	8640864	8751155	2.23e-05	0.955184	91	16.03	145	2e-19	2.22e-22	7	GTEx/v8/Whole_Blood:GTEx/v8/Breast_Mammary_Tissue:GTEx/v8/Esophagus_Gastroesophageal_Junction:GTEx/v8/Heart_Atrial_Appendage:GTEx/v8/Lung:GTEx/v8/Muscle_Skeletal:GTEx/v8/Thyroid	Yes	13	Promoter_anchored_loops:Adult_Cortex:Fetal_Cortex:Aorta:Left_Ventricle:Liver:Spleen:GM12878:IMR90:Mesenchymal_Stem_Cell:Mesendoderm:Trophoblast-like_Cell:hESC	3.7e-08	rs907183	4.221e-07
	PC1	139	ERI1	ENSG00000104626	90459	8	8859657	8974256	0.000454685	0.94936	9	7.126	145	5.55e-58	1.49e-72	8	GTEx/v8/Artery_Aorta:GTEx/v8/Esophagus_Mucosa:GTEx/v8/Esophagus_Muscularis:GTEx/v8/Lung:GTEx/v8/Pancreas:GTEx/v8/Cells_Cultured_fibroblasts:GTEx/v8/Testis:GTEx/v8/Thyroid	Yes	14	Promoter_anchored_loops:Adult_Cortex:Fetal_Cortex:Aorta:Hippocampus:Left_Ventricle:Liver:Spleen:GM12878:IMR90:Mesenchymal_Stem_Cell:Mesendoderm:Trophoblast-like_Cell:hESC	3.7e-08	rs907183	0.00014364
	PC1	139	PPP1R3B	ENSG00000173281	79660	8	8993765	9009084	0.0229191	3.70853	0	0	116	2.04e-08	2.14e-08	3	GTEx/v8/Artery_Tibial:GTEx/v8/Pancreas:GTEx/v8/Thyroid	No	0	NA	3.7e-08	rs907183	0.0090201
	PC1	139	RP11-10A14.4	ENSG00000253426	NA	8	9009252	9025646	NA	NA	0	0	1	4.83e-05	4.07e-06	1	GTEx/v8/Pituitary	No	0	NA	1.8e-06	rs907183	0.016931
	PC1	139	TNKS	ENSG00000173273	8658	8	9413424	9639856	0.777116	1.63727	0	0	4	6.71e-05	9.44e-11	1	GTEx/v8/Nerve_Tibial	Yes	5	Left_Ventricle:IMR90:Mesenchymal_Stem_Cell:Mesendoderm:hESC	2.6e-07	rs907183	0.056317
	PC1	139	MSRA	ENSG00000175806	4482	8	9911778	10286401	1.7e-06	0.60153	0	0	5	3.7e-06	6.46e-10	3	GTEx/v8/Brain_Spinal_cord_cervical_c-1:GTEx/v8/Skin_Sun_Exposed_Lower_leg:GTEx/v8/Testis	No	0	NA	2.8e-05	rs907183	6.9515e-07
	PC1	139	XKR6	ENSG00000171044	286046	8	10753555	11058875	0.956777	0.199431	0	0	0	NA	NA	0	NA	Yes	1	Left_Ventricle	2.6e-07	rs907183	4.1559e-05
	PC1	140	SGCZ	ENSG00000185053	137868	8	13947373	15095848	0.00198582	0.145185	69	7.762	0	NA	NA	0	NA	Yes	3	IMR90:Mesenchymal_Stem_Cell:hESC	9.3e-10	rs73219289	2.3648e-08
	PC1	140	MSR1	ENSG00000038945	4481	8	15965387	16424999	8.21e-16	1.81993	0	0	0	NA	NA	0	NA	Yes	1	Mesenchymal_Stem_Cell	2e-07	rs73219289	0.89266	Familial prostate cancer; NON RARE IN EUROPE: Barrett esophagus; BARRETT ESOPHAGUS; Prostate Cancer
	PC1	140	ZDHHC2	ENSG00000104219	51201	8	17013538	17082308	0.00703301	-0.645552	0	0	0	NA	NA	0	NA	Yes	1	Mesenchymal_Stem_Cell	2e-07	rs73219289	0.013292
	PC1	141	AC012215.1	ENSG00000233863	NA	8	35649365	35653384	NA	NA	0	0	0	NA	NA	0	NA	Yes	1	IMR90	2.3e-06	rs17286447	0.060661
	PC1	141	KCNU1	ENSG00000215262	157855	8	36641842	36793646	3.91e-12	-0.351778	0	0	0	NA	NA	0	NA	Yes	1	Trophoblast-like_Cell	2.3e-06	rs17286447	0.694
	PC1	142	RP11-383H13.1	ENSG00000235531	100132891	8	72740402	73030628	0.0410466	NA	0	0	0	NA	NA	0	NA	Yes	1	Mesenchymal_Stem_Cell	1.6e-06	rs4588900	0.037164
	PC1	142	MSC	ENSG00000178860	9242	8	72753784	72756703	0.673683	-0.860338	0	0	0	NA	NA	0	NA	Yes	1	Mesenchymal_Stem_Cell	1.6e-06	rs4588900	0.45818
	PC1	142	TRPA1	ENSG00000104321	8989	8	72932152	72987852	9.97e-23	1.86837	0	0	0	NA	NA	0	NA	Yes	2	Mesenchymal_Stem_Cell:Mesendoderm	3.7e-08	rs4588900	0.065742	Familial episodic pain syndrome with predominantly upper body involvement; EPISODIC PAIN SYNDROME FAMILIAL 1
	PC1	142	KCNB2	ENSG00000182674	9312	8	73449626	73850584	0.954616	NA	0	0	0	NA	NA	0	NA	Yes	4	Fetal_Cortex:Mesenchymal_Stem_Cell:Mesendoderm:hESC	3.7e-08	rs4588900	0.0013391
	PC1	142	TERF1	ENSG00000147601	7013	8	73921099	73960357	0.878034	-0.330984	19	6.958	21	3.04e-06	1.37e-08	2	GTEx/v8/Pancreas:GTEx/v8/Stomach	Yes	5	GM12878:Mesenchymal_Stem_Cell:Mesendoderm:Trophoblast-like_Cell:hESC	3.7e-08	rs4588900	3.4655e-06
	PC1	142	SBSPON	ENSG00000164764	157869	8	73976775	74036323	5.95e-05	-0.0534879	5	12.39	21	0.000129328	5.94e-09	1	GTEx/v8/Thyroid	Yes	9	Aorta:Left_Ventricle:Liver:GM12878:IMR90:Mesenchymal_Stem_Cell:Mesendoderm:Trophoblast-like_Cell:hESC	3.7e-08	rs4588900	0.12685
	PC1	142	TCEB1	ENSG00000154582	6921	8	74851404	74884522	0.643994	-0.455753	0	0	0	NA	NA	0	NA	Yes	1	IMR90	1.6e-06	rs4588900	0.0014663
	PC1	142	TMEM70	ENSG00000175606	54968	8	74884672	74895018	0.00324098	0.739719	0	0	0	NA	NA	0	NA	Yes	1	IMR90	1.6e-06	rs4588900	0.13378	TMEM70-related mitochondrial encephalo-cardio-myopathy; MITOCHONDRIAL COMPLEX V ATP SYNTHASE DEFICIENCY NUCLEAR TYPE 2
	PC1	142	LY96	ENSG00000154589	23643	8	74903587	74941322	2.41e-06	0.0488893	0	0	0	NA	NA	0	NA	Yes	1	IMR90	1.6e-06	rs4588900	0.0047133
	PC1	142	JPH1	ENSG00000104369	56704	8	75146935	75233563	0.70613	-0.72059	0	0	0	NA	NA	0	NA	Yes	1	IMR90	2.6e-06	rs4588900	0.9626
	PC1	142	GDAP1	ENSG00000104381	54332	8	75233365	75401107	0.000184529	0.457844	0	0	0	NA	NA	0	NA	Yes	1	IMR90	2.6e-06	rs4588900	0.56062	Autosomal dominant Charcot-Marie-Tooth disease type 2K; Autosomal recessive Charcot-Marie-Tooth disease with hoarseness; Autosomal recessive intermediate Charcot-Marie-Tooth disease type A; Charcot-Marie-Tooth disease type 2H; Charcot-Marie-Tooth disease type 4A; CHARCOT-MARIE-TOOTH DISEASE AXONAL TYPE 2K; CHARCOT-MARIE-TOOTH DISEASE AXONAL WITH VOCAL CORD PARESIS AUTOSOMAL; CHARCOT-MARIE-TOOTH DISEASE RECESSIVE INTERMEDIATE A
	PC1	143	IFNW1	ENSG00000177047	3467	9	21140631	21142144	0.00616592	0.185194	0	0	0	NA	NA	0	NA	Yes	1	Mesenchymal_Stem_Cell	1.1e-08	rs147527781	0.27346
	PC1	143	IFNA14	ENSG00000228083	3448	9	21239201	21239978	NA	-0.238065	0	0	0	NA	NA	0	NA	Yes	1	IMR90	1.1e-08	rs147527781	0.022935
	PC1	143	KLHL9	ENSG00000198642	55958	9	21329670	21335379	0.98834	-0.351146	0	0	0	NA	NA	0	NA	Yes	1	Left_Ventricle	1.1e-08	rs147527781	0.074296	KLHL9-related early-onset distal myopathy
	PC1	143	IFNA6	ENSG00000120235	3443	9	21349834	21351377	0.000913991	0.364152	0	0	0	NA	NA	0	NA	Yes	1	Left_Ventricle	1.1e-08	rs147527781	0.20186
	PC1	143	IFNE	ENSG00000184995	338376	9	21480841	21482312	8.79e-07	0.0260896	0	0	0	NA	NA	0	NA	Yes	1	Mesendoderm	1.1e-08	rs147527781	0.20582
	PC1	143	MTAP	ENSG00000099810	4507	9	21802542	21931646	0.000179316	1.58922	0	0	0	NA	NA	0	NA	Yes	1	Mesendoderm	1.1e-08	rs147527781	0.37765	Diaphyseal medullary stenosis-bone malignancy syndrome; DIAPHYSEAL MEDULLARY STENOSIS WITH MALIGNANT FIBROUS HISTIOCYTOMA
	PC1	143	RP11-145E5.5	ENSG00000264545	NA	9	21802635	22032985	NA	NA	0	0	0	NA	NA	0	NA	Yes	1	Mesendoderm	1.1e-08	rs147527781	0.50756
	PC1	143	CDKN2B	ENSG00000147883	1030	9	22002902	22009362	0.281058	-1.80619	0	0	0	NA	NA	0	NA	Yes	2	Mesenchymal_Stem_Cell:Mesendoderm	1.1e-08	rs147527781	0.45909	Familial melanoma; Multiple endocrine neoplasia type 1
	PC1	143	DMRTA1	ENSG00000176399	63951	9	22446840	22455739	8.39e-05	0.184972	0	0	0	NA	NA	0	NA	Yes	3	Fetal_Cortex:Mesendoderm:hESC	1.1e-08	rs147527781	0.11908
	PC1	143	ELAVL2	ENSG00000107105	1993	9	23690102	23826335	0.972928	-0.832763	39	20.8	38	7.16e-09	7.77e-05	4	GTEx/v8/Breast_Mammary_Tissue:GTEx/v8/Nerve_Tibial:GTEx/v8/Stomach:GTEx/v8/Thyroid	No	0	NA	1.1e-08	rs147527781	1.8332e-06
	PC1	143	IZUMO3	ENSG00000205442	100129669	9	24542950	24545944	NA	1.29202	0	0	0	NA	NA	0	NA	Yes	4	Mesenchymal_Stem_Cell:Mesendoderm:Trophoblast-like_Cell:hESC	1.1e-08	rs147527781	0.17026
	PC1	143	TUSC1	ENSG00000198680	286319	9	25676396	25678856	0.324672	1.71192	0	0	0	NA	NA	0	NA	Yes	1	Mesendoderm	1.1e-08	rs147527781	0.74063
	PC1	144	NSUN6	ENSG00000241058	221078	10	18834490	18940551	1.73e-14	-0.298656	0	0	0	NA	NA	0	NA	Yes	1	GM12878	3.5e-08	rs12246842	0.18046
	PC1	144	RP11-139J15.7	ENSG00000271786	NA	10	18931405	18944123	NA	NA	0	0	0	NA	NA	0	NA	Yes	1	GM12878	3.5e-08	rs12246842	0.22513
	PC1	144	ARL5B	ENSG00000165997	221079	10	18948334	18970568	0.463976	0.319438	0	0	0	NA	NA	0	NA	Yes	1	GM12878	3.5e-08	rs12246842	0.26457
	PC1	144	C10orf113	ENSG00000204683	387638	10	21414692	21435488	0.00753778	-0.171514	0	0	0	NA	NA	0	NA	Yes	3	Mesenchymal_Stem_Cell:Mesendoderm:hESC	2.1e-06	rs12246842	0.054987
	PC1	144	CASC10	ENSG00000204682	399726	10	21781587	21786191	0.0200549	-1.90404	0	0	14	2.41e-05	4.31e-07	4	GTEx/v8/Brain_Cerebellum:GTEx/v8/Nerve_Tibial:GTEx/v8/Skin_Sun_Exposed_Lower_leg:GTEx/v8/Testis	Yes	5	IMR90:Mesenchymal_Stem_Cell:Mesendoderm:Neural_Progenitor_Cell:hESC	3.5e-08	rs12246842	3.5442e-07
	PC1	144	SKIDA1	ENSG00000180592	387640	10	21802407	21814611	NA	-1.17475	0	0	0	NA	NA	0	NA	Yes	2	IMR90:Mesenchymal_Stem_Cell	1.1e-06	rs12246842	0.00038422
	PC1	144	MLLT10	ENSG00000078403	8028	10	21823094	22032559	0.999584	-0.518307	17	7.657	15	4.25e-06	0.000365129	3	GTEx/v8/Whole_Blood:GTEx/v8/Cells_Cultured_fibroblasts:GTEx/v8/Skin_Sun_Exposed_Lower_leg	Yes	2	IMR90:Mesenchymal_Stem_Cell	3.5e-08	rs12246842	1.38e-07	Precursor T-cell acute lymphoblastic leukemia
	PC1	144	COMMD3	ENSG00000148444	23412	10	22604903	22609235	0.00742011	NA	0	0	1	9.4e-05	0.0381424	1	GTEx/v8/Colon_Sigmoid	Yes	10	Aorta:Hippocampus:Left_Ventricle:Liver:GM12878:IMR90:Mesenchymal_Stem_Cell:Mesendoderm:Neural_Progenitor_Cell:hESC	3.5e-08	rs12246842	0.051896
	PC1	144	COMMD3-BMI1	ENSG00000269897	100532731	10	22605317	22618471	0.0225993	NA	0	0	0	NA	NA	0	NA	Yes	10	Aorta:Hippocampus:Left_Ventricle:Liver:GM12878:IMR90:Mesenchymal_Stem_Cell:Mesendoderm:Neural_Progenitor_Cell:hESC	3.5e-08	rs12246842	0.0050718
	PC1	144	BMI1	ENSG00000168283	648	10	22610140	22620413	0.515145	-0.143841	0	0	0	NA	NA	0	NA	Yes	10	Aorta:Hippocampus:Left_Ventricle:Liver:GM12878:IMR90:Mesenchymal_Stem_Cell:Mesendoderm:Neural_Progenitor_Cell:hESC	3.5e-08	rs12246842	0.032552
	PC1	144	SPAG6	ENSG00000077327	9576	10	22634399	22743153	7.41e-06	-0.814068	0	0	0	NA	NA	0	NA	Yes	10	Aorta:Hippocampus:Left_Ventricle:Liver:GM12878:IMR90:Mesenchymal_Stem_Cell:Mesendoderm:Neural_Progenitor_Cell:hESC	3.5e-08	rs12246842	0.074111
	PC1	144	MSRB2	ENSG00000148450	22921	10	23384435	23410942	0.00424761	-0.322431	0	0	0	NA	NA	0	NA	Yes	1	Left_Ventricle	3.5e-08	rs12246842	0.53865
	PC1	145	CDK1	ENSG00000170312	983	10	62538089	62554610	0.970572	-0.363031	0	0	0	NA	NA	0	NA	Yes	1	IMR90	4.8e-13	rs224031;rs5785544:rs5785544:rs224031:rs224031;rs1509966	0.043891
	PC1	145	RHOBTB1	ENSG00000072422	9886	10	62629196	62761198	0.00183823	-0.452042	0	0	0	NA	NA	0	NA	Yes	1	Left_Ventricle	4.8e-13	rs224031;rs5785544:rs5785544:rs224031:rs224031;rs1509966	0.051031
	PC1	145	ARID5B	ENSG00000150347	84159	10	63661059	63856703	0.99989	-1.13936	0	0	0	NA	NA	0	NA	Yes	2	Adult_Cortex:GM12878	2.4e-11	rs1509966:rs224031;rs1509966:rs224309:rs5785544:rs224031:rs224031;rs5785544	0.80344	LEUKEMIA ACUTE LYMPHOBLASTIC
	PC1	145	RTKN2	ENSG00000182010	219790	10	63942794	64028466	1.31e-14	2.54628	0	0	0	NA	NA	0	NA	Yes	1	IMR90	2.4e-11	rs5785544:rs224031:rs224031;rs5785544:rs1509966:rs224031;rs1509966:rs224309	0.63341
	PC1	145	ZNF365	ENSG00000138311	22891	10	64133951	64431771	3.62e-05	-0.151965	0	0	0	NA	NA	0	NA	Yes	2	IMR90:Mesenchymal_Stem_Cell	3.8e-13	rs5785544:rs224031:rs224031;rs5785544:rs224031;rs1509966:rs1509966	0.0026408	Narcolepsy type 1; Narcolepsy type 2; NEPHROLITHIASIS URIC ACID SUSCEPTIBILITY TO
	PC1	145	ADO	ENSG00000181915	84890	10	64564516	64568238	0.745073	-0.496919	5	24.4	190	3.58e-41	3.98e-34	22	GTEx/v8/Adipose_Subcutaneous:GTEx/v8/Adipose_Visceral_Omentum:GTEx/v8/Whole_Blood:GTEx/v8/Artery_Aorta:GTEx/v8/Artery_Coronary:GTEx/v8/Artery_Tibial:GTEx/v8/Brain_Caudate_basal_ganglia:GTEx/v8/Brain_Nucleus_accumbens_basal_ganglia:GTEx/v8/Breast_Mammary_Tissue:GTEx/v8/Colon_Sigmoid:GTEx/v8/Esophagus_Gastroesophageal_Junction:GTEx/v8/Esophagus_Muscularis:GTEx/v8/Heart_Atrial_Appendage:GTEx/v8/Heart_Left_Ventricle:GTEx/v8/Lung:GTEx/v8/Muscle_Skeletal:GTEx/v8/Cells_Cultured_fibroblasts:GTEx/v8/Skin_Not_Sun_Exposed_Suprapubic:GTEx/v8/Skin_Sun_Exposed_Lower_leg:GTEx/v8/Small_Intestine_Terminal_Ileum:GTEx/v8/Testis:GTEx/v8/Thyroid	Yes	2	GM12878:Mesendoderm	3.8e-13	rs1509966;rs224031;rs5785544;rs224309;rs5785544:rs224031:rs224031	5.4235e-05
	PC1	145	EGR2	ENSG00000122877	1959	10	64571756	64679660	0.619543	-0.491267	82	24.4	104	1.86e-08	3.31e-05	2	GTEx/v8/Cells_Cultured_fibroblasts:GTEx/v8/Skin_Sun_Exposed_Lower_leg	Yes	5	Adult_Cortex:IMR90:Mesenchymal_Stem_Cell:Mesendoderm:Trophoblast-like_Cell	3.8e-13	rs1509966;rs224031;rs224309;rs5785544;rs224309:rs5785544:rs224031:rs224031;rs5785544:rs224031	2.7635e-09	Charcot-Marie-Tooth disease type 1D; Charcot-Marie-Tooth disease type 4E; Dejerine-Sottas syndrome; CHARCOT-MARIE-TOOTH DISEASE DEMYELINATING TYPE 1D; HYPERTROPHIC NEUROPATHY OF DEJERINE-SOTTAS; NEUROPATHY CONGENITAL HYPOMYELINATING OR AMYELINATING AUTOSOMAL; Neuropathy congenital hypomyelinating 1
	PC1	145	NRBF2	ENSG00000148572	29982	10	64893050	64914783	0.0821062	-0.409713	0	0	0	NA	NA	0	NA	Yes	5	GM12878:IMR90:Mesenchymal_Stem_Cell:Mesendoderm:hESC	4.8e-13	rs5785544:rs224031:rs224031;rs5785544:rs224031;rs1509966:rs224309:rs1509966	0.2746
	PC1	145	JMJD1C	ENSG00000171988	221037	10	64926981	65225722	1	-0.552974	0	0	0	NA	NA	0	NA	Yes	1	GM12878	2.4e-11	rs5785544:rs224031:rs224031;rs5785544	0.61152	22q11.2 Deletion Syndrome; Germinoma of the central nervous system
	PC1	146	LDB1	ENSG00000198728	8861	10	103867317	103880210	0.879454	NA	0	0	0	NA	NA	0	NA	Yes	9	Adult_Cortex:Fetal_Cortex:Left_Ventricle:Liver:GM12878:IMR90:Mesenchymal_Stem_Cell:Trophoblast-like_Cell:hESC	3.4e-08	rs71016384	0.0012862
	PC1	146	PPRC1	ENSG00000148840	23082	10	103892787	103910082	0.999999	-0.46264	0	0	0	NA	NA	0	NA	Yes	9	Adult_Cortex:Fetal_Cortex:Left_Ventricle:Liver:GM12878:IMR90:Mesenchymal_Stem_Cell:Trophoblast-like_Cell:hESC	3.4e-08	rs71016384	0.0064278
	PC1	146	NOLC1	ENSG00000166197	9221	10	103911933	103923627	0.246823	-0.402926	0	0	0	NA	NA	0	NA	Yes	8	Promoter_anchored_loops:Left_Ventricle:Liver:GM12878:IMR90:Mesenchymal_Stem_Cell:Trophoblast-like_Cell:hESC	3.4e-08	rs71016384	0.018177
	PC1	146	ELOVL3	ENSG00000119915	83401	10	103986085	103989346	0.0100894	-0.633403	0	0	0	NA	NA	0	NA	Yes	10	Adult_Cortex:Aorta:Hippocampus:Liver:GM12878:IMR90:Mesenchymal_Stem_Cell:Mesendoderm:Trophoblast-like_Cell:hESC	3.4e-08	rs71016384	0.069007
	PC1	146	PITX3	ENSG00000107859	5309	10	103989943	104001231	0.76836	-0.34108	0	0	0	NA	NA	0	NA	Yes	3	IMR90:Mesenchymal_Stem_Cell:hESC	5.2e-08	rs71016384	0.068875	Cataract-glaucoma syndrome; Early-onset posterior polar cataract; ANTERIOR SEGMENT MESENCHYMAL DYSGENESIS; CATARACT 11 MULTIPLE TYPES
	PC1	146	GBF1	ENSG00000107862	8729	10	104005289	104142656	4.12e-07	-0.0780151	0	0	0	NA	NA	0	NA	Yes	3	IMR90:Mesenchymal_Stem_Cell:hESC	5.2e-08	rs71016384	0.008134
	PC1	146	NFKB2	ENSG00000077150	4791	10	104153867	104162281	0.999696	-0.681517	0	0	0	NA	NA	0	NA	Yes	10	Left_Ventricle:Liver:Lung:Spleen:GM12878:IMR90:Mesenchymal_Stem_Cell:Mesendoderm:Trophoblast-like_Cell:hESC	3.4e-08	rs71016384	0.17789	Common variable immunodeficiency; Deficiency in anterior pituitary function-variable immunodeficiency syndrome
	PC1	146	PSD	ENSG00000059915	5662	10	104162376	104181296	0.987334	NA	0	0	0	NA	NA	0	NA	Yes	1	Promoter_anchored_loops	3.4e-08	rs71016384	0.0045004
	PC1	146	FBXL15	ENSG00000107872	79176	10	104178946	104182893	0.00210112	-1.73975	0	0	0	NA	NA	0	NA	Yes	2	Promoter_anchored_loops:Adult_Cortex	3.4e-08	rs71016384	0.24612
	PC1	146	CUEDC2	ENSG00000107874	79004	10	104183002	104192418	0.0719074	-0.180116	0	0	0	NA	NA	0	NA	Yes	2	Adult_Cortex:Fetal_Cortex	3.4e-08	rs71016384	0.41446
	PC1	146	C10orf95	ENSG00000120055	79946	10	104209594	104211300	0.0113912	-0.659448	0	0	0	NA	NA	0	NA	Yes	6	GM12878:IMR90:Mesenchymal_Stem_Cell:Mesendoderm:Trophoblast-like_Cell:hESC	5.2e-08	rs71016384	0.56516
	PC1	146	TMEM180	ENSG00000138111	79847	10	104221149	104236802	0.000178664	2.88275	6	9.802	13	8.67e-24	3.01e-93	24	GTEx/v8/Adipose_Subcutaneous:GTEx/v8/Adipose_Visceral_Omentum:GTEx/v8/Artery_Aorta:GTEx/v8/Artery_Tibial:GTEx/v8/Brain_Cerebellar_Hemisphere:GTEx/v8/Brain_Cerebellum:GTEx/v8/Breast_Mammary_Tissue:GTEx/v8/Colon_Sigmoid:GTEx/v8/Esophagus_Gastroesophageal_Junction:GTEx/v8/Esophagus_Muscularis:GTEx/v8/Heart_Atrial_Appendage:GTEx/v8/Heart_Left_Ventricle:GTEx/v8/Liver:GTEx/v8/Lung:GTEx/v8/Nerve_Tibial:GTEx/v8/Ovary:GTEx/v8/Prostate:GTEx/v8/Skin_Not_Sun_Exposed_Suprapubic:GTEx/v8/Small_Intestine_Terminal_Ileum:GTEx/v8/Spleen:GTEx/v8/Stomach:GTEx/v8/Testis:GTEx/v8/Thyroid:GTEx/v8/Uterus	Yes	7	Adult_Cortex:GM12878:IMR90:Mesenchymal_Stem_Cell:Mesendoderm:Trophoblast-like_Cell:hESC	3.4e-08	rs71016384	0.019926
	PC1	146	ACTR1A	ENSG00000138107	10121	10	104238986	104262482	0.941234	-0.272535	8	9.802	13	2.65e-08	2.85e-08	4	GTEx/v8/Brain_Caudate_basal_ganglia:GTEx/v8/Brain_Putamen_basal_ganglia:GTEx/v8/Brain_Spinal_cord_cervical_c-1:GTEx/v8/Colon_Sigmoid	Yes	15	Promoter_anchored_loops:Adult_Cortex:Fetal_Cortex:Aorta:Left_Ventricle:Liver:Pancreas:Right_Ventricle:Spleen:GM12878:IMR90:Mesenchymal_Stem_Cell:Mesendoderm:Trophoblast-like_Cell:hESC	3.4e-08	rs71016384	0.019846
	PC1	146	SUFU	ENSG00000107882	51684	10	104263744	104393292	0.999161	0.12486	5	5.28	13	2.38e-06	1.18e-07	4	GTEx/v8/Whole_Blood:GTEx/v8/Esophagus_Mucosa:GTEx/v8/Cells_Cultured_fibroblasts:GTEx/v8/Testis	Yes	15	Promoter_anchored_loops:Adult_Cortex:Fetal_Cortex:Aorta:Left_Ventricle:Liver:Pancreas:Right_Ventricle:Spleen:GM12878:IMR90:Mesenchymal_Stem_Cell:Mesendoderm:Trophoblast-like_Cell:hESC	3.4e-08	rs71016384	0.022317	Acrocallosal syndrome; Desmoplastic/nodular medulloblastoma; Familial multiple meningioma; Gorlin syndrome; Medulloblastoma with extensive nodularity; Meningioma; Microform holoprosencephaly; Medulloblastoma; Joubert Syndrome with Cranio-facial and Skeletal Defects
	PC1	146	TRIM8	ENSG00000171206	81603	10	104404253	104418164	0.992012	-0.52129	0	0	13	2.34e-06	5.13e-08	5	GTEx/v8/Adipose_Subcutaneous:GTEx/v8/Breast_Mammary_Tissue:GTEx/v8/Esophagus_Mucosa:GTEx/v8/Heart_Left_Ventricle:GTEx/v8/Skin_Sun_Exposed_Lower_leg	Yes	4	IMR90:Mesenchymal_Stem_Cell:Mesendoderm:Trophoblast-like_Cell	3.4e-08	rs71016384	0.036152	Early infantile epileptic encephalopathy; TRIM8-related neurodevelopmental disorder
	PC1	146	ARL3	ENSG00000138175	403	10	104433488	104474164	0.716101	-0.600026	0	0	13	7.02e-06	5.8e-19	4	GTEx/v8/Colon_Transverse:GTEx/v8/Muscle_Skeletal:GTEx/v8/Cells_Cultured_fibroblasts:GTEx/v8/Skin_Not_Sun_Exposed_Suprapubic	Yes	3	Adult_Cortex:IMR90:Mesenchymal_Stem_Cell	3.4e-08	rs71016384	0.10761	Joubert Syndrome; Retinitis pigmentosa
	PC1	146	SFXN2	ENSG00000156398	118980	10	104474295	104503249	0.00108457	-0.837011	0	0	6	7.73e-07	6.21e-50	7	GTEx/v8/Adipose_Visceral_Omentum:GTEx/v8/Cells_EBV-transformed_lymphocytes:GTEx/v8/Esophagus_Mucosa:GTEx/v8/Heart_Atrial_Appendage:GTEx/v8/Muscle_Skeletal:GTEx/v8/Cells_Cultured_fibroblasts:GTEx/v8/Thyroid	Yes	3	Adult_Cortex:IMR90:Mesenchymal_Stem_Cell	3.4e-08	rs71016384	0.45684
	PC1	146	WBP1L	ENSG00000166272	54838	10	104503727	104576021	0.909387	0.61464	0	0	0	NA	NA	0	NA	Yes	3	GM12878:IMR90:Mesenchymal_Stem_Cell	5.2e-08	rs71016384	0.37149
	PC1	146	CYP17A1	ENSG00000148795	1586	10	104590288	104597290	0.0350306	0.086682	0	0	0	NA	NA	0	NA	Yes	1	IMR90	5.2e-08	rs71016384	0.44559	46XY disorder of sex development due to isolated 17 20 lyase deficiency; Congenital adrenal hyperplasia due to 17-alpha-hydroxylase deficiency; ADRENAL HYPERPLASIA CONGENITAL DUE TO 17-ALPHA-HYDROXYLASE DEFICIENCY
	PC1	146	C10orf32	ENSG00000166275	119032	10	104613980	104624718	0.0316379	0.490358	0	0	3	2.29e-05	9.05e-63	2	GTEx/v8/Esophagus_Muscularis:GTEx/v8/Thyroid	Yes	1	Promoter_anchored_loops	3.4e-08	rs71016384	0.35451
	PC1	146	C10orf32-ASMT	ENSG00000270316	100528007	10	104614029	104661656	NA	NA	0	0	0	NA	NA	0	NA	Yes	1	Promoter_anchored_loops	3.4e-08	rs71016384	0.29793
	PC1	146	CNNM2	ENSG00000148842	54805	10	104678050	104849978	0.994106	-0.511524	0	0	2	0.000306885	0.000182922	1	GTEx/v8/Skin_Sun_Exposed_Lower_leg	No	0	NA	1.2e-05	rs71016384	0.059414	Familial primary hypomagnesemia with normocalciuria and normocalcemia; HYPOMAGNESEMIA 6 RENAL; CNNM2-related neurodevelopmental disorder with hypomagnesemia
	PC1	146	NT5C2	ENSG00000076685	22978	10	104845940	104953056	0.0521979	0.0483286	0	0	0	NA	NA	0	NA	Yes	1	Adult_Cortex	1.2e-05	rs71016384	0.046949	Autosomal recessive spastic paraplegia type 45
	PC1	146	CALHM2	ENSG00000138172	51063	10	105206543	105212660	5.29e-07	-0.689941	0	0	2	8.98e-05	1.26e-08	1	GTEx/v8/Esophagus_Mucosa	No	0	NA	3.4e-08	rs71016384	0.083025
	PC1	147	ARHGAP1	ENSG00000175220	392	11	46698630	46722165	0.185565	-0.389142	0	0	45	6.66e-06	1.72e-16	2	GTEx/v8/Adipose_Subcutaneous:GTEx/v8/Esophagus_Muscularis	Yes	1	Mesenchymal_Stem_Cell	2e-05	rs11039216;rs4752827	0.078851
	PC1	147	ZNF408	ENSG00000175213	79797	11	46722368	46727462	7.89e-06	-0.0780348	0	0	0	NA	NA	0	NA	Yes	1	Mesenchymal_Stem_Cell	0.00021	rs4752827	0.23153	Familial exudative vitreoretinopathy; Retinitis pigmentosa
	PC1	147	F2	ENSG00000180210	2147	11	46740730	46761056	0.959943	-0.037985	0	0	0	NA	NA	0	NA	Yes	1	Mesenchymal_Stem_Cell	0.00021	rs4752827	0.42919	Cerebral sinovenous thrombosis; Congenital factor II deficiency; NON RARE IN EUROPE: Non rare thrombophilia; PREGNANCY LOSS RECURRENT SUSCEPTIBILITY TO 2; PROTHROMBIN DEFICIENCY CONGENITAL; STROKE ISCHEMIC; THROMBOPHILIA DUE TO THROMBIN DEFECT
	PC1	147	CKAP5	ENSG00000175216	9793	11	46764598	46867847	1	-0.360017	0	0	51	0.000264985	0.00834489	1	GTEx/v8/Thyroid	Yes	3	IMR90:Mesenchymal_Stem_Cell:hESC	1.1e-08	rs11039216;rs4752827	0.095042
	PC1	147	LRP4	ENSG00000134569	4038	11	46878419	46940193	0.100209	0.314362	0	0	317	1.27e-11	7.96e-54	3	GTEx/v8/Nerve_Tibial:GTEx/v8/Pancreas:GTEx/v8/Spleen	Yes	5	Promoter_anchored_loops:Left_Ventricle:IMR90:Mesenchymal_Stem_Cell:Trophoblast-like_Cell	1.2e-09	rs4752827;rs10838708;rs11039216;rs4752827:rs11039216	0.06576	Cenani-Lenz syndrome; Postsynaptic congenital myasthenic syndromes; SCLEROSTEOSIS; CENANI-LENZ SYNDACTYLY SYNDROME; SCLEROSTEOSIS 2
	PC1	147	C11orf49	ENSG00000149179	79096	11	46958240	47185936	5.45e-07	0.564558	0	0	167	1.81e-10	1.12e-54	3	GTEx/v8/Artery_Tibial:GTEx/v8/Nerve_Tibial:GTEx/v8/Testis	Yes	4	Left_Ventricle:IMR90:Mesenchymal_Stem_Cell:Trophoblast-like_Cell	1.1e-08	rs4752827;rs10838708	0.020946
	PC1	147	ARFGAP2	ENSG00000149182	84364	11	47185848	47198676	0.562991	-0.150782	0	0	0	NA	NA	0	NA	Yes	1	Promoter_anchored_loops	4.5e-08	rs4752827:rs11039216	0.00065798
	PC1	147	PACSIN3	ENSG00000165912	29763	11	47199076	47207994	0.016793	-0.514939	0	0	123	0.000180788	9.78e-06	1	GTEx/v8/Esophagus_Muscularis	Yes	1	Promoter_anchored_loops	1.2e-08	rs11039216;rs4752827:rs11039216	0.00069757
	PC1	147	DDB2	ENSG00000134574	1643	11	47236493	47260767	0.00511791	0.677015	0	0	129	5.6e-05	2.76e-15	1	GTEx/v8/Skin_Sun_Exposed_Lower_leg	Yes	1	Promoter_anchored_loops	1.2e-09	rs11039216;rs4752827:rs11039216	0.0045018	Xeroderma pigmentosum; XERODERMA PIGMENTOSUM COMPLEMENTATION GROUP E; XERODERMA PIGMENTOSUM GROUP E DDB-NEGATIVE SUBTYPE
	PC1	147	ACP2	ENSG00000134575	53	11	47260853	47270457	0.000525977	-0.370782	0	0	181	1.35e-09	8.11e-31	20	GTEx/v8/Adipose_Subcutaneous:GTEx/v8/Adipose_Visceral_Omentum:GTEx/v8/Adrenal_Gland:GTEx/v8/Whole_Blood:GTEx/v8/Artery_Tibial:GTEx/v8/Brain_Cerebellum:GTEx/v8/Breast_Mammary_Tissue:GTEx/v8/Esophagus_Mucosa:GTEx/v8/Esophagus_Muscularis:GTEx/v8/Heart_Atrial_Appendage:GTEx/v8/Lung:GTEx/v8/Muscle_Skeletal:GTEx/v8/Nerve_Tibial:GTEx/v8/Pancreas:GTEx/v8/Pituitary:GTEx/v8/Cells_Cultured_fibroblasts:GTEx/v8/Skin_Not_Sun_Exposed_Suprapubic:GTEx/v8/Skin_Sun_Exposed_Lower_leg:GTEx/v8/Spleen:GTEx/v8/Thyroid	Yes	8	Promoter_anchored_loops:Adult_Cortex:Fetal_Cortex:GM12878:IMR90:Mesenchymal_Stem_Cell:Mesendoderm:hESC	1.1e-08	rs4752827;rs10838708;rs4752827:rs10838708:rs11039216	0.0093266	ACID PHOSPHATASE DEFICIENCY
	PC1	147	NR1H3	ENSG00000025434	10062	11	47269851	47290396	0.856186	0.657584	0	0	332	2.58e-09	8.7e-11	7	GTEx/v8/Whole_Blood:GTEx/v8/Brain_Cerebellar_Hemisphere:GTEx/v8/Muscle_Skeletal:GTEx/v8/Nerve_Tibial:GTEx/v8/Cells_Cultured_fibroblasts:GTEx/v8/Skin_Not_Sun_Exposed_Suprapubic:GTEx/v8/Testis	Yes	8	Promoter_anchored_loops:Adult_Cortex:Fetal_Cortex:GM12878:IMR90:Mesenchymal_Stem_Cell:Mesendoderm:hESC	1.2e-09	rs4752827;rs10838708;rs11039216;rs4752827:rs10838708:rs11039216	0.0017799
	PC1	147	MADD	ENSG00000110514	8567	11	47290712	47351582	0.000901823	-0.37505	1	1.883	183	9.64e-09	1.25e-23	11	GTEx/v8/Adipose_Subcutaneous:GTEx/v8/Brain_Cerebellar_Hemisphere:GTEx/v8/Brain_Cerebellum:GTEx/v8/Breast_Mammary_Tissue:GTEx/v8/Esophagus_Muscularis:GTEx/v8/Heart_Left_Ventricle:GTEx/v8/Lung:GTEx/v8/Pituitary:GTEx/v8/Cells_Cultured_fibroblasts:GTEx/v8/Skin_Sun_Exposed_Lower_leg:GTEx/v8/Testis	Yes	9	Adult_Cortex:Fetal_Cortex:Left_Ventricle:GM12878:IMR90:Mesenchymal_Stem_Cell:Mesendoderm:Trophoblast-like_Cell:hESC	1.2e-09	rs4752827;rs10838708;rs11039216;rs4752827:rs11039216	0.00057135	MADD-related developmental disorder
	PC1	147	MYBPC3	ENSG00000134571	4607	11	47352957	47374253	1.35e-06	-0.432352	28	14.21	336	2.35e-28	4.03e-22	5	GTEx/v8/Adrenal_Gland:GTEx/v8/Whole_Blood:GTEx/v8/Lung:GTEx/v8/Nerve_Tibial:GTEx/v8/Spleen	Yes	3	EP_correlation_cell_type_oneway:IMR90:Mesenchymal_Stem_Cell	1.2e-09	rs4752827;rs11039216;rs10838708;rs4752827:rs11039216	1.7066e-06	Familial isolated dilated cardiomyopathy; Left ventricular noncompaction; NON RARE IN EUROPE: Familial isolated hypertrophic cardiomyopathy; CARDIOMYOPATHY FAMILIAL HYPERTROPHIC 4
	PC1	147	SPI1	ENSG00000066336	6688	11	47376411	47400127	0.897231	NA	53	14.21	0	NA	NA	0	NA	Yes	6	Promoter_anchored_loops:EP_correlation_cell_type_oneway:EP_correlation_organ_oneway:Adult_Cortex:IMR90:Mesenchymal_Stem_Cell	1.2e-09	rs4752827;rs11039216;rs4752827:rs10838708:rs11039216	7.8166e-09
	PC1	147	SLC39A13	ENSG00000165915	91252	11	47428683	47438047	0.011852	-0.332419	35	21.7	336	4.14e-17	1.13e-12	26	GTEx/v8/Adipose_Subcutaneous:GTEx/v8/Adipose_Visceral_Omentum:GTEx/v8/Adrenal_Gland:GTEx/v8/Whole_Blood:GTEx/v8/Artery_Aorta:GTEx/v8/Artery_Tibial:GTEx/v8/Brain_Anterior_cingulate_cortex_BA24:GTEx/v8/Brain_Caudate_basal_ganglia:GTEx/v8/Brain_Cerebellar_Hemisphere:GTEx/v8/Brain_Cerebellum:GTEx/v8/Brain_Cortex:GTEx/v8/Brain_Frontal_Cortex_BA9:GTEx/v8/Breast_Mammary_Tissue:GTEx/v8/Colon_Sigmoid:GTEx/v8/Colon_Transverse:GTEx/v8/Esophagus_Gastroesophageal_Junction:GTEx/v8/Esophagus_Mucosa:GTEx/v8/Esophagus_Muscularis:GTEx/v8/Lung:GTEx/v8/Muscle_Skeletal:GTEx/v8/Nerve_Tibial:GTEx/v8/Cells_Cultured_fibroblasts:GTEx/v8/Skin_Not_Sun_Exposed_Suprapubic:GTEx/v8/Skin_Sun_Exposed_Lower_leg:GTEx/v8/Testis:GTEx/v8/Thyroid	Yes	6	Promoter_anchored_loops:EP_correlation_cell_type_oneway:Adult_Cortex:Fetal_Cortex:IMR90:Mesenchymal_Stem_Cell	1.2e-09	rs4752827;rs10838708;rs11039216;rs4752827:rs11039216	4.6886e-09	SLC39A13-related spondylodysplastic Ehlers-Danlos syndrome; SPONDYLOCHEIRODYSPLASIA EHLERS-DANLOS SYNDROME-LIKE; EHLERS-DANLOS SYNDROME-LIKE SPONDYLOCHEIRODYSPLASIA; SPONDYLOEPIMETAPHYSEAL DYSPLASIA WITH ABNORMAL DENTITION
	PC1	147	PSMC3	ENSG00000165916	5702	11	47440320	47447993	0.9792	-0.404697	26	14.02	336	3.78e-14	2.36e-11	26	GTEx/v8/Adipose_Subcutaneous:GTEx/v8/Adipose_Visceral_Omentum:GTEx/v8/Adrenal_Gland:GTEx/v8/Whole_Blood:GTEx/v8/Artery_Aorta:GTEx/v8/Artery_Tibial:GTEx/v8/Brain_Cerebellar_Hemisphere:GTEx/v8/Brain_Cerebellum:GTEx/v8/Brain_Cortex:GTEx/v8/Breast_Mammary_Tissue:GTEx/v8/Colon_Sigmoid:GTEx/v8/Colon_Transverse:GTEx/v8/Esophagus_Gastroesophageal_Junction:GTEx/v8/Esophagus_Mucosa:GTEx/v8/Esophagus_Muscularis:GTEx/v8/Liver:GTEx/v8/Lung:GTEx/v8/Nerve_Tibial:GTEx/v8/Ovary:GTEx/v8/Pancreas:GTEx/v8/Pituitary:GTEx/v8/Cells_Cultured_fibroblasts:GTEx/v8/Skin_Not_Sun_Exposed_Suprapubic:GTEx/v8/Skin_Sun_Exposed_Lower_leg:GTEx/v8/Small_Intestine_Terminal_Ileum:GTEx/v8/Thyroid	Yes	3	Promoter_anchored_loops:IMR90:Mesenchymal_Stem_Cell	1.2e-09	rs4752827;rs10838708;rs11039216;rs4752827:rs11039216	2.3591e-08
	PC1	147	RAPSN	ENSG00000165917	5913	11	47459308	47470730	0.0326445	0.0487816	9	10.14	335	2.12e-09	5.35e-12	11	GTEx/v8/Adipose_Subcutaneous:GTEx/v8/Adipose_Visceral_Omentum:GTEx/v8/Brain_Caudate_basal_ganglia:GTEx/v8/Brain_Cortex:GTEx/v8/Colon_Transverse:GTEx/v8/Heart_Left_Ventricle:GTEx/v8/Lung:GTEx/v8/Skin_Not_Sun_Exposed_Suprapubic:GTEx/v8/Skin_Sun_Exposed_Lower_leg:GTEx/v8/Stomach:GTEx/v8/Thyroid	Yes	3	Adult_Cortex:IMR90:Mesenchymal_Stem_Cell	1.2e-09	rs4752827;rs10838708;rs11039216;rs4752827:rs11039216	3.3515e-05	FETAL AKINESIA DEFORMATION SEQUENCE; Lethal multiple pterygium syndrome; Postsynaptic congenital myasthenic syndromes; MYASTHENIC SYNDROME CONGENITAL ASSOCIATED WITH ACETYLCHOLINE RECEPTOR
	PC1	147	CELF1	ENSG00000149187	10658	11	47487496	47587121	0.998617	-0.376216	23	17.63	162	4.75e-06	1.23e-08	4	GTEx/v8/Artery_Tibial:GTEx/v8/Lung:GTEx/v8/Nerve_Tibial:GTEx/v8/Cells_Cultured_fibroblasts	Yes	6	Promoter_anchored_loops:Liver:GM12878:IMR90:Mesenchymal_Stem_Cell:Mesendoderm	1.2e-09	rs11039216;rs4752827;rs4752827:rs11039216:rs10838708	0.00082017
	PC1	147	NDUFS3	ENSG00000213619	4722	11	47586888	47606114	0.047137	-0.0123446	10	14.52	336	4.13e-13	2.75e-09	6	GTEx/v8/Adipose_Subcutaneous:GTEx/v8/Brain_Cerebellar_Hemisphere:GTEx/v8/Brain_Cerebellum:GTEx/v8/Esophagus_Mucosa:GTEx/v8/Cells_Cultured_fibroblasts:GTEx/v8/Thyroid	Yes	6	Promoter_anchored_loops:Liver:GM12878:IMR90:Mesenchymal_Stem_Cell:Mesendoderm	1.2e-09	rs4752827;rs11039216;rs10838708;rs4752827:rs11039216:rs10838708	0.00078603	Isolated complex I deficiency; Leigh syndrome with leukodystrophy
	PC1	147	PTPMT1	ENSG00000110536	114971	11	47586982	47595013	0.459152	NA	6	11.24	197	5.58e-06	0.000699996	3	GTEx/v8/Adipose_Subcutaneous:GTEx/v8/Artery_Tibial:GTEx/v8/Skin_Sun_Exposed_Lower_leg	Yes	6	Promoter_anchored_loops:Liver:GM12878:IMR90:Mesenchymal_Stem_Cell:Mesendoderm	1.1e-08	rs4752827;rs11039216;rs10838708;rs4752827:rs11039216:rs10838708	0.00028831
	PC1	147	KBTBD4	ENSG00000123444	55709	11	47593749	47600567	0.0180744	-0.492621	7	9.104	0	NA	NA	0	NA	Yes	10	EP_links_oneway:Promoter_anchored_loops:Adult_Cortex:Fetal_Cortex:GM12878:IMR90:Mesenchymal_Stem_Cell:Mesendoderm:Trophoblast-like_Cell:hESC	1.1e-08	rs11039216;rs4752827;rs4752827:rs11039216:rs10838708	0.011866
	PC1	147	KBTBD4	ENSG00000231880	55709	11	47599277	47599823	NA	-0.492621	5	9.104	0	NA	NA	0	NA	Yes	8	EP_links_oneway:Adult_Cortex:Fetal_Cortex:Liver:GM12878:IMR90:Mesenchymal_Stem_Cell:Mesendoderm	1.1e-08	rs4752827;rs11039216;rs4752827:rs11039216:rs10838708	0.62
	PC1	147	FAM180B	ENSG00000196666	399888	11	47608198	47610746	0.315838	NA	6	14.52	309	1.55e-09	4.63e-06	10	GTEx/v8/Brain_Caudate_basal_ganglia:GTEx/v8/Brain_Cerebellar_Hemisphere:GTEx/v8/Brain_Cerebellum:GTEx/v8/Brain_Cortex:GTEx/v8/Brain_Frontal_Cortex_BA9:GTEx/v8/Brain_Nucleus_accumbens_basal_ganglia:GTEx/v8/Brain_Putamen_basal_ganglia:GTEx/v8/Esophagus_Gastroesophageal_Junction:GTEx/v8/Skin_Not_Sun_Exposed_Suprapubic:GTEx/v8/Thyroid	Yes	9	Promoter_anchored_loops:Adult_Cortex:Fetal_Cortex:GM12878:IMR90:Mesenchymal_Stem_Cell:Mesendoderm:Trophoblast-like_Cell:hESC	1.2e-09	rs4752827;rs11039216;rs10838708;rs11039216:rs4752827:rs10838708	0.021529
	PC1	147	C1QTNF4	ENSG00000172247	114900	11	47611216	47616211	0.679081	NA	10	14.52	336	6.47e-83	1.17e-69	34	GTEx/v8/Adipose_Subcutaneous:GTEx/v8/Adipose_Visceral_Omentum:GTEx/v8/Adrenal_Gland:GTEx/v8/Cells_EBV-transformed_lymphocytes:GTEx/v8/Whole_Blood:GTEx/v8/Artery_Aorta:GTEx/v8/Artery_Coronary:GTEx/v8/Artery_Tibial:GTEx/v8/Brain_Caudate_basal_ganglia:GTEx/v8/Brain_Cerebellar_Hemisphere:GTEx/v8/Brain_Cerebellum:GTEx/v8/Brain_Cortex:GTEx/v8/Breast_Mammary_Tissue:GTEx/v8/Colon_Sigmoid:GTEx/v8/Colon_Transverse:GTEx/v8/Esophagus_Gastroesophageal_Junction:GTEx/v8/Esophagus_Mucosa:GTEx/v8/Esophagus_Muscularis:GTEx/v8/Heart_Atrial_Appendage:GTEx/v8/Heart_Left_Ventricle:GTEx/v8/Liver:GTEx/v8/Lung:GTEx/v8/Muscle_Skeletal:GTEx/v8/Nerve_Tibial:GTEx/v8/Pancreas:GTEx/v8/Cells_Cultured_fibroblasts:GTEx/v8/Skin_Not_Sun_Exposed_Suprapubic:GTEx/v8/Skin_Sun_Exposed_Lower_leg:GTEx/v8/Small_Intestine_Terminal_Ileum:GTEx/v8/Spleen:GTEx/v8/Stomach:GTEx/v8/Testis:GTEx/v8/Thyroid:GTEx/v8/Vagina	Yes	8	Adult_Cortex:Fetal_Cortex:GM12878:IMR90:Mesenchymal_Stem_Cell:Mesendoderm:Trophoblast-like_Cell:hESC	1.2e-09	rs4752827;rs11039216;rs10838708;rs4752827:rs11039216:rs10838708	0.0001063
	PC1	147	MTCH2	ENSG00000109919	23788	11	47638867	47664175	0.166788	0.0369336	23	25	336	8.07e-34	2.28e-26	20	GTEx/v8/Adipose_Subcutaneous:GTEx/v8/Brain_Amygdala:GTEx/v8/Brain_Anterior_cingulate_cortex_BA24:GTEx/v8/Brain_Caudate_basal_ganglia:GTEx/v8/Brain_Cerebellar_Hemisphere:GTEx/v8/Brain_Cerebellum:GTEx/v8/Brain_Cortex:GTEx/v8/Brain_Frontal_Cortex_BA9:GTEx/v8/Brain_Hippocampus:GTEx/v8/Brain_Hypothalamus:GTEx/v8/Brain_Nucleus_accumbens_basal_ganglia:GTEx/v8/Brain_Putamen_basal_ganglia:GTEx/v8/Esophagus_Muscularis:GTEx/v8/Heart_Atrial_Appendage:GTEx/v8/Lung:GTEx/v8/Muscle_Skeletal:GTEx/v8/Nerve_Tibial:GTEx/v8/Skin_Not_Sun_Exposed_Suprapubic:GTEx/v8/Skin_Sun_Exposed_Lower_leg:GTEx/v8/Testis	Yes	4	Adult_Cortex:Fetal_Cortex:IMR90:Mesenchymal_Stem_Cell	1.2e-09	rs4752827;rs11039216;rs10838708;rs4752827:rs11039216	0.0022524
	PC1	147	AGBL2	ENSG00000165923	79841	11	47681143	47736941	6.81e-12	-0.765874	58	14.46	151	1.51e-06	7e-06	2	GTEx/v8/Small_Intestine_Terminal_Ileum:GTEx/v8/Thyroid	Yes	9	Adult_Cortex:Left_Ventricle:Liver:GM12878:IMR90:Mesenchymal_Stem_Cell:Mesendoderm:Trophoblast-like_Cell:hESC	2.8e-09	rs11039216;rs4752827;rs4752827:rs11039216	5.0237e-06
	PC1	147	FNBP4	ENSG00000109920	23360	11	47738072	47788995	0.999993	-0.713792	64	13.15	332	3.74e-26	3.53e-20	5	GTEx/v8/Whole_Blood:GTEx/v8/Esophagus_Mucosa:GTEx/v8/Muscle_Skeletal:GTEx/v8/Nerve_Tibial:GTEx/v8/Cells_Cultured_fibroblasts	Yes	8	Promoter_anchored_loops:Liver:GM12878:IMR90:Mesenchymal_Stem_Cell:Mesendoderm:Trophoblast-like_Cell:hESC	1.2e-09	rs4752827;rs11039216;rs11039216:rs4752827	0.000127
	PC1	147	NUP160	ENSG00000030066	23279	11	47799639	47870107	0.0239792	-0.345694	88	13.73	330	3.71e-09	7.78e-06	5	GTEx/v8/Whole_Blood:GTEx/v8/Lung:GTEx/v8/Muscle_Skeletal:GTEx/v8/Cells_Cultured_fibroblasts:GTEx/v8/Skin_Not_Sun_Exposed_Suprapubic	Yes	9	Promoter_anchored_loops:Adult_Cortex:Fetal_Cortex:GM12878:IMR90:Mesenchymal_Stem_Cell:Mesendoderm:Trophoblast-like_Cell:hESC	1.2e-09	rs11039216;rs4752827;rs11039216:rs4752827	1.9781e-05	Genetic steroid-resistant nephrotic syndrome
	PC1	147	PTPRJ	ENSG00000149177	5795	11	48002113	48189670	2.39e-05	NA	0	0	334	5.47e-10	1.09e-14	11	GTEx/v8/Adipose_Subcutaneous:GTEx/v8/Adipose_Visceral_Omentum:GTEx/v8/Whole_Blood:GTEx/v8/Artery_Tibial:GTEx/v8/Brain_Spinal_cord_cervical_c-1:GTEx/v8/Breast_Mammary_Tissue:GTEx/v8/Esophagus_Mucosa:GTEx/v8/Esophagus_Muscularis:GTEx/v8/Nerve_Tibial:GTEx/v8/Pancreas:GTEx/v8/Skin_Sun_Exposed_Lower_leg	Yes	4	Adult_Cortex:GM12878:IMR90:Mesenchymal_Stem_Cell	1.2e-09	rs10838708;rs11039216;rs4752827;rs11039216:rs4752827:rs10838708	0.00019024
	PC1	148	CHORDC1	ENSG00000110172	26973	11	89934328	89956532	0.531116	-0.610599	0	0	0	NA	NA	0	NA	Yes	2	IMR90:Mesenchymal_Stem_Cell	5.4e-08	rs75878449	0.039953
	PC1	148	MTNR1B	ENSG00000134640	4544	11	92702886	92718232	0.00870273	-0.165792	0	0	0	NA	NA	0	NA	Yes	4	IMR90:Mesenchymal_Stem_Cell:Mesendoderm:hESC	2.4e-08	rs75878449	0.15492
	PC1	148	SLC36A4	ENSG00000180773	120103	11	92877341	92931130	2.7e-09	0.458597	1	1.075	0	NA	NA	0	NA	Yes	3	Mesenchymal_Stem_Cell:Mesendoderm:hESC	5.4e-08	rs75878449	0.070182
	PC1	148	SMCO4	ENSG00000166002	56935	11	93211638	93276674	0.00205705	-0.356948	0	0	0	NA	NA	0	NA	Yes	7	Promoter_anchored_loops:Liver:GM12878:Mesenchymal_Stem_Cell:Mesendoderm:Trophoblast-like_Cell:hESC	2.4e-08	rs75878449	0.011877
	PC1	148	KIAA1731	ENSG00000166004	85459	11	93394805	93463522	0.00287976	-0.418091	0	0	0	NA	NA	0	NA	Yes	9	Left_Ventricle:Liver:GM12878:IMR90:Mesenchymal_Stem_Cell:Mesendoderm:Neural_Progenitor_Cell:Trophoblast-like_Cell:hESC	2.4e-08	rs75878449	0.034223
	PC1	148	C11orf54	ENSG00000182919	28970	11	93474757	93497915	0.00735856	-0.33192	0	0	0	NA	NA	0	NA	Yes	4	GM12878:IMR90:Mesendoderm:hESC	2.4e-08	rs75878449	0.46843
	PC1	148	HEPHL1	ENSG00000181333	341208	11	93754527	93846917	7.16e-28	-0.377586	0	0	3	2.67e-06	4.36e-45	1	GTEx/v8/Lung	No	0	NA	2.4e-08	rs75878449	0.69279
	PC1	149	USP28	ENSG00000048028	57646	11	113668596	113746292	0.0316575	0.869552	0	0	0	NA	NA	0	NA	Yes	1	Mesenchymal_Stem_Cell	2e-08	rs180322	0.032791
	PC1	149	ZBTB16	ENSG00000109906	7704	11	113930315	114121398	0.980087	NA	0	0	0	NA	NA	0	NA	Yes	1	Mesenchymal_Stem_Cell	2e-08	rs180322	0.098718	ACUTE PROMYELOCYTIC LEUKEMIA; Precursor T-cell acute lymphoblastic leukemia; SKELETAL DEFECTS GENITAL HYPOPLASIA AND MENTAL RETARDATION
	PC1	149	NNMT	ENSG00000166741	4837	11	114128509	114184007	0.00427916	-0.273618	0	0	0	NA	NA	0	NA	Yes	2	IMR90:Mesenchymal_Stem_Cell	2e-08	rs180322	0.11156
	PC1	149	C11orf71	ENSG00000180425	54494	11	114262165	114271139	0.00842482	-0.124749	0	0	0	NA	NA	0	NA	Yes	2	IMR90:Mesenchymal_Stem_Cell	2e-08	rs180322	0.69652
	PC1	149	RBM7	ENSG00000076053	10179	11	114270752	114284925	0.769935	-0.240423	0	0	0	NA	NA	0	NA	Yes	2	IMR90:Mesenchymal_Stem_Cell	2e-08	rs180322	0.58571
	PC1	149	RP11-212D19.4	ENSG00000255663	NA	11	114271404	114314654	NA	NA	0	0	0	NA	NA	0	NA	Yes	2	IMR90:Mesenchymal_Stem_Cell	2e-08	rs180322	0.53128
	PC1	149	REXO2	ENSG00000076043	25996	11	114310108	114321001	0.888429	-0.470637	0	0	0	NA	NA	0	NA	Yes	2	IMR90:Mesenchymal_Stem_Cell	2e-08	rs180322	0.52155
	PC1	149	NXPE2	ENSG00000204361	120406	11	114549108	114579362	0.244912	-0.0459752	0	0	0	NA	NA	0	NA	Yes	1	Mesenchymal_Stem_Cell	3.9e-07	rs180322	0.08036
	PC1	149	BUD13	ENSG00000137656	84811	11	116618886	116643704	0.00229543	NA	21	8.781	30	1.6e-12	2.31e-08	1	GTEx/v8/Whole_Blood	Yes	6	Fetal_Cortex:IMR90:Mesenchymal_Stem_Cell:Mesendoderm:Trophoblast-like_Cell:hESC	2e-08	rs180322	5.9895e-09
	PC1	149	ZNF259	ENSG00000109917	8882	11	116648436	116658766	0.0193035	0.00239464	9	6.405	7	1.12e-08	2.01e-08	9	GTEx/v8/Brain_Cerebellum:GTEx/v8/Brain_Cortex:GTEx/v8/Brain_Hippocampus:GTEx/v8/Brain_Nucleus_accumbens_basal_ganglia:GTEx/v8/Brain_Putamen_basal_ganglia:GTEx/v8/Nerve_Tibial:GTEx/v8/Pituitary:GTEx/v8/Skin_Not_Sun_Exposed_Suprapubic:GTEx/v8/Skin_Sun_Exposed_Lower_leg	Yes	6	Fetal_Cortex:IMR90:Mesenchymal_Stem_Cell:Mesendoderm:Trophoblast-like_Cell:hESC	2e-08	rs180322	1.8154e-05
	PC1	149	APOA5	ENSG00000110243	116519	11	116660083	116663136	1.38e-06	0.42373	1	3.799	0	NA	NA	0	NA	Yes	5	IMR90:Mesenchymal_Stem_Cell:Mesendoderm:Trophoblast-like_Cell:hESC	2e-08	rs180322	0.013815	Familial apolipoprotein A5 deficiency; NON RARE IN EUROPE: Hyperlipoproteinemia type 4; HYPERLIPOPROTEINEMIA TYPE V; HYPERTRIGLYCERIDEMIA FAMILIAL
	PC1	149	SIK3	ENSG00000160584	23387	11	116714118	116969153	0.999883	0.278236	0	0	0	NA	NA	0	NA	Yes	15	Adult_Cortex:Fetal_Cortex:Aorta:Hippocampus:Left_Ventricle:Liver:Pancreas:Right_Ventricle:Spleen:GM12878:IMR90:Mesenchymal_Stem_Cell:Mesendoderm:Trophoblast-like_Cell:hESC	2e-08	rs180322	0.00050858
	PC1	149	PAFAH1B2	ENSG00000168092	5049	11	117014983	117047610	0.962029	3.35677	0	0	0	NA	NA	0	NA	Yes	10	Promoter_anchored_loops:Adult_Cortex:Fetal_Cortex:Liver:GM12878:IMR90:Mesenchymal_Stem_Cell:Mesendoderm:Trophoblast-like_Cell:hESC	2e-08	rs180322	0.14177
	PC1	149	SIDT2	ENSG00000149577	51092	11	117049449	117068160	0.0025724	-0.315318	0	0	0	NA	NA	0	NA	Yes	11	Adult_Cortex:Fetal_Cortex:Left_Ventricle:Liver:Spleen:GM12878:IMR90:Mesenchymal_Stem_Cell:Mesendoderm:Trophoblast-like_Cell:hESC	2e-08	rs180322	0.24642
	PC1	149	TAGLN	ENSG00000149591	6876	11	117070037	117075498	0.241538	-0.64579	0	0	20	1.88e-07	7.17e-83	1	GTEx/v8/Whole_Blood	Yes	10	Promoter_anchored_loops:Left_Ventricle:Liver:Spleen:GM12878:IMR90:Mesenchymal_Stem_Cell:Mesendoderm:Trophoblast-like_Cell:hESC	2e-08	rs180322	0.74675
	PC1	149	PCSK7	ENSG00000160613	9159	11	117075053	117103241	0.19137	NA	0	0	0	NA	NA	0	NA	Yes	5	IMR90:Mesenchymal_Stem_Cell:Mesendoderm:Trophoblast-like_Cell:hESC	2e-08	rs180322	0.0062855
	PC1	149	RNF214	ENSG00000167257	257160	11	117103341	117157161	0.830018	NA	0	0	0	NA	NA	0	NA	Yes	5	IMR90:Mesenchymal_Stem_Cell:Mesendoderm:Trophoblast-like_Cell:hESC	2e-08	rs180322	0.69365
	PC1	149	BACE1	ENSG00000186318	23621	11	117156402	117186975	0.944279	-0.91909	0	0	0	NA	NA	0	NA	Yes	2	IMR90:Mesenchymal_Stem_Cell	9.8e-08	rs180322	0.058417
	PC1	149	CEP164	ENSG00000110274	22897	11	117185273	117283984	9.67e-18	0.753352	0	0	0	NA	NA	0	NA	Yes	2	IMR90:Mesenchymal_Stem_Cell	9.8e-08	rs180322	0.0084774	Senior-Loken syndrome; NEPHRONOPHTHISIS 15
	PC1	149	TMPRSS4	ENSG00000137648	56649	11	117947753	117992605	1.2e-08	0.384952	0	0	0	NA	NA	0	NA	Yes	1	IMR90	3.9e-07	rs180322	0.7062	Autosomal recessive cerebral atrophy
	PC1	149	RP11-770J1.5	ENSG00000254873	NA	11	118267810	118272610	NA	NA	0	0	0	NA	NA	0	NA	Yes	2	IMR90:Mesenchymal_Stem_Cell	2e-08	rs180322	0.038941
	PC1	149	ATP5L	ENSG00000167283	10632	11	118271869	118302211	0.337891	-0.416063	0	0	0	NA	NA	0	NA	Yes	2	IMR90:Mesenchymal_Stem_Cell	2e-08	rs180322	0.0033319
	PC1	149	RP11-770J1.4	ENSG00000255384	NA	11	118303836	118305921	NA	NA	0	0	0	NA	NA	0	NA	Yes	1	IMR90	9.8e-08	rs180322	0.083161
	PC1	149	KMT2A	ENSG00000118058	4297	11	118307205	118397539	1	-1.78895	0	0	0	NA	NA	0	NA	Yes	1	IMR90	9.8e-08	rs180322	0.024559	Acute myeloid leukemia with 11q23 abnormalities; Acute myeloid leukemia with t9; Acute undifferentiated leukemia; Cornelia de Lange syndrome; Mixed phenotype acute leukemia; Precursor B-cell acute lymphoblastic leukemia; Wiedemann-Steiner syndrome; HAIRY ELBOWS SHORT STATURE FACIAL DYSMORPHISM AND DEVELOPMENTAL; MYELOID/LYMPHOID OR MIXED LINEAGE LEUKEMIA GENE
	PC1	150	MYL6B	ENSG00000196465	140465	12	56546040	56553431	0.00373381	-0.586633	0	0	0	NA	NA	0	NA	Yes	1	Promoter_anchored_loops	1.1e-10	rs324017	0.69903
	PC1	150	MYL6	ENSG00000092841	4637	12	56551945	56557280	0.256616	NA	0	0	0	NA	NA	0	NA	Yes	1	Promoter_anchored_loops	1.1e-10	rs324017	0.72351
	PC1	150	PAN2	ENSG00000135473	9924	12	56710007	56727837	0.946675	-1.29777	0	0	0	NA	NA	0	NA	Yes	1	Promoter_anchored_loops	9.9e-10	rs324017	0.66033
	PC1	150	IL23A	ENSG00000110944	51561	12	56732663	56734193	0.842438	-0.40264	0	0	0	NA	NA	0	NA	Yes	1	Promoter_anchored_loops	1.1e-10	rs324017	0.5186
	PC1	150	TIMELESS	ENSG00000111602	8914	12	56810903	56843187	1.04e-25	-0.382076	0	0	0	NA	NA	0	NA	Yes	1	Promoter_anchored_loops	1.1e-10	rs324017	0.70039
	PC1	150	GLS2	ENSG00000135423	27165	12	56864736	56882198	0.000987122	-0.487383	0	0	0	NA	NA	0	NA	Yes	1	Promoter_anchored_loops	1.1e-10	rs324017	0.20253
	PC1	150	BAZ2A	ENSG00000076108	11176	12	56989380	57030600	1	-0.20158	0	0	0	NA	NA	0	NA	Yes	6	Promoter_anchored_loops:Fetal_Cortex:GM12878:IMR90:Mesenchymal_Stem_Cell:Trophoblast-like_Cell	1.1e-10	rs324017	0.085272
	PC1	150	ATP5B	ENSG00000110955	506	12	57031959	57039798	0.991635	-0.350123	0	0	0	NA	NA	0	NA	Yes	6	Promoter_anchored_loops:Fetal_Cortex:GM12878:IMR90:Mesenchymal_Stem_Cell:Trophoblast-like_Cell	1.1e-10	rs324017	0.41083
	PC1	150	NACA	ENSG00000196531	4666	12	57106212	57125412	0.0203382	0.0287433	0	0	0	NA	NA	0	NA	Yes	10	Promoter_anchored_loops:Fetal_Cortex:Left_Ventricle:Liver:GM12878:IMR90:Mesenchymal_Stem_Cell:Mesendoderm:Trophoblast-like_Cell:hESC	1.1e-10	rs324017	0.25028
	PC1	150	PRIM1	ENSG00000198056	5557	12	57125380	57146157	0.0268979	-0.372562	0	0	0	NA	NA	0	NA	Yes	11	Promoter_anchored_loops:Adult_Cortex:Fetal_Cortex:Left_Ventricle:Liver:GM12878:IMR90:Mesenchymal_Stem_Cell:Mesendoderm:Trophoblast-like_Cell:hESC	1.1e-10	rs324017	0.12852	PRIM1-related Primordial Dwarfism
	PC1	150	HSD17B6	ENSG00000025423	8630	12	57145945	57181574	0.381986	-0.702175	0	0	0	NA	NA	0	NA	Yes	11	Promoter_anchored_loops:Adult_Cortex:Fetal_Cortex:Left_Ventricle:Liver:GM12878:IMR90:Mesenchymal_Stem_Cell:Mesendoderm:Trophoblast-like_Cell:hESC	1.1e-10	rs324017	0.43537
	PC1	150	RDH16	ENSG00000139547	8608	12	57345219	57353158	8.6e-05	-0.689573	0	0	2	4.25e-05	7.04e-05	1	GTEx/v8/Brain_Cerebellum	No	0	NA	4.3e-06	rs324017	0.81932
	PC1	150	GPR182	ENSG00000166856	11318	12	57388230	57390468	0.000859696	0.134205	0	0	0	NA	NA	0	NA	Yes	1	IMR90	3e-07	rs324017	0.48433
	PC1	150	HBCBP	ENSG00000268162	NA	12	57390745	57391335	NA	NA	0	0	0	NA	NA	0	NA	Yes	2	Fetal_Cortex:IMR90	3e-07	rs324017	0.024537
	PC1	150	ZBTB39	ENSG00000166860	9880	12	57392618	57400230	0.00973093	-0.435828	0	0	0	NA	NA	0	NA	Yes	2	Fetal_Cortex:IMR90	3e-07	rs324017	0.064241
	PC1	150	TAC3	ENSG00000166863	6866	12	57403784	57422667	0.04045	-0.0278069	1	7.465	0	NA	NA	0	NA	No	0	NA	3e-07	rs324017	0.24956	Normosmic congenital hypogonadotropic hypogonadism; Hypogonadotropic hypogonadism 10 with or without anosmia; HYPOGONADOTROPIC HYPOGONADISM
	PC1	150	MYO1A	ENSG00000166866	4640	12	57422301	57444982	1.95e-35	0.197773	1	7.465	0	NA	NA	0	NA	Yes	6	Liver:GM12878:IMR90:Mesenchymal_Stem_Cell:Mesendoderm:hESC	1.1e-10	rs324017	0.11538	Autosomal dominant non-syndromic sensorineural deafness type DFNA; DEAFNESS AUTOSOMAL DOMINANT 48
	PC1	150	TMEM194A	ENSG00000166881	23306	12	57449426	57481846	0.0290897	-0.469002	5	10.16	1	6.83e-05	2.2e-13	1	GTEx/v8/Liver	No	0	NA	1.1e-10	rs324017	0.022328
	PC1	150	NAB2	ENSG00000166886	4665	12	57482677	57489259	0.987535	NA	5	10.16	3	2.61e-05	0.0190826	2	GTEx/v8/Adipose_Subcutaneous:GTEx/v8/Esophagus_Mucosa	No	0	NA	1.1e-10	rs324017	1.7231e-08	Solitary fibrous tumor/hemangiopericytoma
	PC1	150	STAT6	ENSG00000166888	6778	12	57489191	57525922	0.100775	0.0810364	5	10.16	5	2.95e-09	8.31e-06	3	GTEx/v8/Colon_Sigmoid:GTEx/v8/Esophagus_Mucosa:GTEx/v8/Thyroid	No	0	NA	1.1e-10	rs324017	0.009188	Solitary fibrous tumor/hemangiopericytoma
	PC1	150	LRP1	ENSG00000123384	4035	12	57522276	57607134	1	NA	0	0	2	2.88e-06	3.19e-16	2	GTEx/v8/Artery_Aorta:GTEx/v8/Artery_Tibial	No	0	NA	9.9e-10	rs324017	0.049495	Atrophoderma vermiculata; Keratosis follicularis spinulosa decalvans
	PC1	150	NXPH4	ENSG00000182379	11247	12	57610578	57620232	0.462096	NA	0	0	0	NA	NA	0	NA	Yes	2	EP_links_oneway:Promoter_anchored_loops	1.1e-10	rs324017	0.46941
	PC1	150	SHMT2	ENSG00000182199	6472	12	57623110	57628718	0.00748754	-0.580842	0	0	0	NA	NA	0	NA	Yes	1	Fetal_Cortex	3e-07	rs324017	0.34066	SHMT2-related neurodevelopmental syndrome
	PC1	150	NDUFA4L2	ENSG00000185633	56901	12	57628686	57634498	0.0142524	-0.606702	0	0	0	NA	NA	0	NA	Yes	2	Promoter_anchored_loops:Adult_Cortex	1.1e-10	rs324017	0.67789
	PC1	150	ARHGAP9	ENSG00000123329	64333	12	57866038	57882597	2.89e-09	-0.374065	0	0	0	NA	NA	0	NA	Yes	1	Promoter_anchored_loops	9.9e-10	rs324017	0.13164
	PC1	150	DTX3	ENSG00000178498	196403	12	57998405	58003587	0.921137	-1.00375	0	0	1	0.000205813	0.00631852	1	GTEx/v8/Cells_Cultured_fibroblasts	No	0	NA	1.1e-10	rs324017	0.014776
	PC1	150	ARHGEF25	ENSG00000240771	115557	12	58003963	58013162	5.18e-06	-0.140068	0	0	1	0.000240112	1.38e-24	1	GTEx/v8/Artery_Tibial	No	0	NA	1.1e-10	rs324017	0.1296
	PC1	151	PWP1	ENSG00000136045	11137	12	108079509	108106944	1.85e-05	-0.171876	0	0	0	NA	NA	0	NA	Yes	2	IMR90:Mesenchymal_Stem_Cell	7.4e-13	rs36021200:rs11612666:rs11067376:rs61936484:rs35393419;rs61936484	0.1756
	PC1	151	PRDM4	ENSG00000110851	11108	12	108126643	108155049	0.833197	-0.181196	0	0	0	NA	NA	0	NA	Yes	3	IMR90:Mesenchymal_Stem_Cell:Trophoblast-like_Cell	6.5e-13	rs61936484:rs35393419;rs61936484:rs36021200:rs11612666:rs11067376:rs35393419;rs11067376:rs35393419:rs36021200;rs35393419	0.26466
	PC1	151	WSCD2	ENSG00000075035	9671	12	108523248	108644314	0.494026	1.17162	0	0	0	NA	NA	0	NA	Yes	1	IMR90	1.3e-07	rs61936484:rs35393419;rs61936484	0.043213
	PC1	151	CMKLR1	ENSG00000174600	1240	12	108681821	108733118	0.068527	0.847161	0	0	0	NA	NA	0	NA	Yes	1	IMR90	7.4e-13	rs61936484:rs35393419;rs61936484:rs36021200:rs11612666:rs11067376	0.22257
	PC1	151	SART3	ENSG00000075856	9733	12	108916357	108955176	0.991709	-0.23033	0	0	0	NA	NA	0	NA	Yes	2	IMR90:Mesenchymal_Stem_Cell	6.5e-13	rs61936484:rs35393419;rs11067376:rs35393419:rs36021200:rs36021200;rs35393419:rs11067376:rs11612666	0.6183	POROKERATOSIS 3 DISSEMINATED SUPERFICIAL ACTINIC TYPE
	PC1	151	ISCU	ENSG00000136003	23479	12	108956358	108963160	0.135948	0.49453	0	0	1	3.7e-05	0.00540841	1	GTEx/v8/Stomach	Yes	2	IMR90:Mesenchymal_Stem_Cell	6.5e-13	rs36021200;rs61936484:rs35393419;rs11067376:rs35393419:rs36021200:rs36021200;rs35393419:rs11067376:rs11612666	0.83361	Hereditary myopathy with lactic acidosis due to ISCU deficiency; MYOPATHY WITH LACTIC ACIDOSIS HEREDITARY
	PC1	151	SELPLG	ENSG00000110876	6404	12	109015686	109027735	0.00495443	0.826234	0	0	0	NA	NA	0	NA	Yes	2	IMR90:Mesenchymal_Stem_Cell	6.5e-13	rs61936484:rs35393419;rs11067376:rs35393419:rs36021200:rs36021200;rs35393419:rs11067376:rs11612666	0.38427
	PC1	151	SSH1	ENSG00000084112	54434	12	109176466	109251366	0.987159	-2.01181	0	0	0	NA	NA	0	NA	Yes	3	Adult_Cortex:IMR90:Mesenchymal_Stem_Cell	6.5e-13	rs36021200:rs11612666:rs61936484:rs35393419;rs61936484:rs35393419;rs11067376:rs35393419:rs36021200;rs35393419:rs11067376	0.055357
	PC1	151	DAO	ENSG00000110887	1610	12	109252708	109294819	9.26e-15	0.0317215	0	0	0	NA	NA	0	NA	Yes	3	Adult_Cortex:IMR90:Mesenchymal_Stem_Cell	6.5e-13	rs36021200:rs11612666:rs61936484:rs35393419;rs61936484:rs35393419;rs11067376:rs35393419:rs36021200;rs35393419:rs11067376	0.27268	Amyotrophic lateral sclerosis
	PC1	151	SVOP	ENSG00000166111	55530	12	109304658	109459045	NA	NA	0	0	0	NA	NA	0	NA	Yes	4	Fetal_Cortex:IMR90:Mesenchymal_Stem_Cell:Mesendoderm	7.4e-13	rs36021200:rs11612666:rs61936484:rs35393419;rs61936484	0.17127
	PC1	151	USP30	ENSG00000135093	84749	12	109460894	109525831	0.309014	-0.709413	0	0	0	NA	NA	0	NA	Yes	3	IMR90:Mesenchymal_Stem_Cell:Mesendoderm	7e-09	rs61936484:rs35393419;rs61936484	0.18904
	PC1	151	ALKBH2	ENSG00000189046	121642	12	109525996	109531436	0.000816686	-0.248282	0	0	15	6.81e-05	1.99e-08	1	GTEx/v8/Skin_Sun_Exposed_Lower_leg	Yes	4	IMR90:Mesenchymal_Stem_Cell:Mesendoderm:hESC	6.5e-13	rs61936484;rs61936484:rs35393419;rs11067376:rs35393419:rs36021200:rs36021200;rs35393419:rs11067376:rs11612666	0.054452
	PC1	151	UNG	ENSG00000076248	7374	12	109535379	109548797	0.0465812	-1.04807	0	0	343	7.22e-41	1.38e-34	2	GTEx/v8/Skin_Not_Sun_Exposed_Suprapubic:GTEx/v8/Skin_Sun_Exposed_Lower_leg	Yes	4	IMR90:Mesenchymal_Stem_Cell:Mesendoderm:hESC	5.4e-13	rs61936484;rs35393419;rs11067376;rs36021200;rs11612666;rs61936484:rs35393419;rs11067376:rs35393419:rs36021200:rs36021200;rs35393419:rs11067376:rs11612666	0.72081	Hyper-IgM syndrome type 5; IMMUNODEFICIENCY WITH HYPER-IgM TYPE 5
	PC1	151	ACACB	ENSG00000076555	32	12	109554400	109706031	5.12e-22	0.136953	0	0	160	1.1e-07	1.08e-39	2	GTEx/v8/Cells_Cultured_fibroblasts:GTEx/v8/Skin_Not_Sun_Exposed_Suprapubic	Yes	5	Promoter_anchored_loops:IMR90:Mesenchymal_Stem_Cell:Mesendoderm:hESC	6.5e-13	rs61936484;rs35393419;rs36021200;rs11067376;rs61936484:rs35393419;rs11067376:rs35393419:rs36021200:rs36021200;rs35393419:rs11067376:rs11612666	0.31786
	PC1	151	FOXN4	ENSG00000139445	121643	12	109715784	109747025	0.133061	-0.465357	0	0	350	1.56e-72	1.78e-62	4	GTEx/v8/Adipose_Visceral_Omentum:GTEx/v8/Muscle_Skeletal:GTEx/v8/Skin_Not_Sun_Exposed_Suprapubic:GTEx/v8/Skin_Sun_Exposed_Lower_leg	Yes	5	Fetal_Cortex:IMR90:Mesendoderm:Trophoblast-like_Cell:hESC	5.4e-13	rs36021200;rs35393419;rs11067376;rs61936484;rs11612666;rs2160594;rs36021200:rs11612666:rs61936484:rs35393419	0.004098
	PC1	151	MYO1H	ENSG00000174527	283446	12	109785708	109893328	2.92e-17	0.269947	215	14.71	350	3.79e-58	8.43e-55	5	GTEx/v8/Esophagus_Mucosa:GTEx/v8/Heart_Left_Ventricle:GTEx/v8/Lung:GTEx/v8/Testis:GTEx/v8/Thyroid	Yes	7	Left_Ventricle:Liver:IMR90:Mesenchymal_Stem_Cell:Mesendoderm:Trophoblast-like_Cell:hESC	5.4e-13	rs61936484;rs35393419;rs11067376;rs36021200;rs11612666;rs2160594;rs61936484:rs35393419;rs11067376:rs35393419:rs36021200:rs36021200;rs35393419:rs11067376	4.0685e-11	Ondine syndrome
	PC1	151	KCTD10	ENSG00000110906	83892	12	109886461	109915349	0.17267	0.585873	90	14.71	348	7.29e-23	7.75e-34	21	GTEx/v8/Adipose_Subcutaneous:GTEx/v8/Adipose_Visceral_Omentum:GTEx/v8/Whole_Blood:GTEx/v8/Artery_Aorta:GTEx/v8/Artery_Coronary:GTEx/v8/Artery_Tibial:GTEx/v8/Brain_Cerebellar_Hemisphere:GTEx/v8/Brain_Cerebellum:GTEx/v8/Colon_Sigmoid:GTEx/v8/Colon_Transverse:GTEx/v8/Esophagus_Mucosa:GTEx/v8/Esophagus_Muscularis:GTEx/v8/Heart_Left_Ventricle:GTEx/v8/Lung:GTEx/v8/Nerve_Tibial:GTEx/v8/Pituitary:GTEx/v8/Cells_Cultured_fibroblasts:GTEx/v8/Skin_Not_Sun_Exposed_Suprapubic:GTEx/v8/Skin_Sun_Exposed_Lower_leg:GTEx/v8/Spleen:GTEx/v8/Testis	Yes	9	Adult_Cortex:Fetal_Cortex:Left_Ventricle:Liver:IMR90:Mesenchymal_Stem_Cell:Mesendoderm:Trophoblast-like_Cell:hESC	5.4e-13	rs11067376;rs35393419;rs36021200;rs11612666;rs2160594;rs61936484;rs36021200:rs36021200;rs35393419:rs11067376:rs11612666:rs61936484:rs35393419;rs61936484:rs35393419;rs11067376:rs35393419	9.5438e-12
	PC1	151	UBE3B	ENSG00000151148	89910	12	109915207	109974507	0.00938771	0.786226	82	11.41	313	3.72e-20	1.15e-24	15	GTEx/v8/Adipose_Subcutaneous:GTEx/v8/Brain_Cerebellum:GTEx/v8/Breast_Mammary_Tissue:GTEx/v8/Colon_Sigmoid:GTEx/v8/Colon_Transverse:GTEx/v8/Esophagus_Mucosa:GTEx/v8/Esophagus_Muscularis:GTEx/v8/Lung:GTEx/v8/Muscle_Skeletal:GTEx/v8/Nerve_Tibial:GTEx/v8/Pituitary:GTEx/v8/Cells_Cultured_fibroblasts:GTEx/v8/Skin_Not_Sun_Exposed_Suprapubic:GTEx/v8/Skin_Sun_Exposed_Lower_leg:GTEx/v8/Thyroid	Yes	9	Adult_Cortex:Fetal_Cortex:Left_Ventricle:Liver:IMR90:Mesenchymal_Stem_Cell:Mesendoderm:Trophoblast-like_Cell:hESC	5.4e-13	rs36021200;rs11067376;rs11612666;rs2160594;rs61936484;rs35393419;rs36021200:rs36021200;rs35393419:rs11067376:rs11612666:rs61936484:rs35393419;rs61936484:rs35393419;rs11067376:rs35393419	1.5128e-12	Oculocerebrofacial syndrome Kaufman type; BLEPHAROPHIMOSIS-PTOSIS-INTELLECTUAL DISABILITY SYNDROME; Blepharophimosis- mental retardation
	PC1	151	MMAB	ENSG00000139428	326625	12	109991542	110011679	0.00387716	2.91819	36	9.76	353	9.01e-21	4.94e-16	26	GTEx/v8/Adipose_Subcutaneous:GTEx/v8/Adipose_Visceral_Omentum:GTEx/v8/Adrenal_Gland:GTEx/v8/Whole_Blood:GTEx/v8/Artery_Aorta:GTEx/v8/Artery_Tibial:GTEx/v8/Brain_Caudate_basal_ganglia:GTEx/v8/Brain_Cerebellar_Hemisphere:GTEx/v8/Brain_Cerebellum:GTEx/v8/Brain_Cortex:GTEx/v8/Brain_Frontal_Cortex_BA9:GTEx/v8/Brain_Nucleus_accumbens_basal_ganglia:GTEx/v8/Breast_Mammary_Tissue:GTEx/v8/Colon_Sigmoid:GTEx/v8/Colon_Transverse:GTEx/v8/Esophagus_Mucosa:GTEx/v8/Heart_Left_Ventricle:GTEx/v8/Lung:GTEx/v8/Muscle_Skeletal:GTEx/v8/Nerve_Tibial:GTEx/v8/Pancreas:GTEx/v8/Pituitary:GTEx/v8/Cells_Cultured_fibroblasts:GTEx/v8/Skin_Not_Sun_Exposed_Suprapubic:GTEx/v8/Skin_Sun_Exposed_Lower_leg:GTEx/v8/Thyroid	Yes	2	IMR90:Mesenchymal_Stem_Cell	5.4e-13	rs36021200;rs11067376;rs11612666;rs61936484;rs35393419;rs2160594;rs36021200:rs11612666:rs11067376	2.4639e-12	Vitamin B12-responsive methylmalonic acidemia type cblB; METHYLMALONIC ACIDURIA cblB TYPE; Methylmalonic aciduria type cblB
	PC1	151	MVK	ENSG00000110921	4598	12	110011060	110035067	0.0421614	-0.508882	48	15.05	298	2.61e-18	2.73e-21	12	GTEx/v8/Adrenal_Gland:GTEx/v8/Whole_Blood:GTEx/v8/Brain_Cortex:GTEx/v8/Breast_Mammary_Tissue:GTEx/v8/Esophagus_Gastroesophageal_Junction:GTEx/v8/Esophagus_Mucosa:GTEx/v8/Heart_Left_Ventricle:GTEx/v8/Lung:GTEx/v8/Nerve_Tibial:GTEx/v8/Skin_Not_Sun_Exposed_Suprapubic:GTEx/v8/Skin_Sun_Exposed_Lower_leg:GTEx/v8/Spleen	Yes	2	IMR90:Mesenchymal_Stem_Cell	5.4e-13	rs36021200;rs11067376;rs11612666;rs35393419;rs2160594;rs61936484;rs36021200:rs11612666:rs11067376	1.584e-11	Disseminated superficial actinic porokeratosis; Hyperimmunoglobulinemia D with periodic fever; MEVALONIC ACIDURIA; Porokeratosis of Mibelli; HYPER-IgD SYNDROME
	PC1	151	FAM222A	ENSG00000139438	84915	12	110152033	110208312	0.400389	NA	0	0	0	NA	NA	0	NA	Yes	9	Promoter_anchored_loops:Adult_Cortex:Fetal_Cortex:IMR90:Mesenchymal_Stem_Cell:Mesendoderm:Neural_Progenitor_Cell:Trophoblast-like_Cell:hESC	5.4e-13	rs36021200:rs36021200;rs11612666:rs11612666:rs2160594:rs11067376:rs36021200;rs2160594:rs35393419;rs11067376:rs35393419:rs36021200;rs35393419	0.045395
	PC1	151	TRPV4	ENSG00000111199	59341	12	110220890	110271212	7.32e-06	-0.73897	0	0	1	2.08e-05	8.72e-10	1	GTEx/v8/Cells_Cultured_fibroblasts	Yes	6	EP_links_oneway:Promoter_anchored_loops:Spleen:IMR90:Mesenchymal_Stem_Cell:Mesendoderm	6.5e-13	rs2160594;rs36021200:rs11612666:rs36021200;rs11612666:rs11067376:rs35393419;rs11067376:rs35393419:rs36021200;rs35393419	0.76902	Autosomal dominant Charcot-Marie-Tooth disease type 2C; Autosomal dominant brachyolmia; Autosomal dominant congenital benign spinal muscular atrophy; Familial avascular necrosis of femoral head; Familial digital arthropathy-brachydactyly; METATROPIC DYSPLASIA; Parastremmatic dwarfism; SCAPULOPERONEAL SPINAL MUSCULAR ATROPHY; Spondyloepiphyseal dysplasia Maroteaux type; SPONDYLOMETAPHYSEAL DYSPLASIA KOZLOWSKI TYPE; BRACHYOLMIA TYPE 3; DIGITAL ARTHROPATHY-BRACHYDACTYLY FAMILIAL; HEREDITARY MOTOR AND SENSORY NEUROPATHY TYPE IIC; SODIUM SERUM LEVEL QUANTITATIVE TRAIT LOCUS 1; SPINAL MUSCULAR ATROPHY DISTAL CONGENITAL NONPROGRESSIVE
	PC1	151	GLTP	ENSG00000139433	51228	12	110288748	110318293	0.227089	0.0638576	0	0	2	2.37e-05	1.38e-13	2	GTEx/v8/Brain_Hypothalamus:GTEx/v8/Lung	Yes	6	Adult_Cortex:Fetal_Cortex:Left_Ventricle:Liver:IMR90:Mesenchymal_Stem_Cell	6.5e-13	rs61936484;rs36021200:rs11612666:rs11067376:rs35393419;rs11067376:rs35393419:rs36021200;rs35393419	0.66427
	PC1	151	TCHP	ENSG00000139437	84260	12	110338069	110421646	7e-12	-0.572434	0	0	0	NA	NA	0	NA	Yes	2	Adult_Cortex:Fetal_Cortex	7.4e-13	rs36021200:rs11612666	0.82266
	PC1	151	GIT2	ENSG00000139436	9815	12	110367607	110434194	0.970633	-0.942959	0	0	0	NA	NA	0	NA	Yes	4	Promoter_anchored_loops:Mesenchymal_Stem_Cell:Mesendoderm:hESC	7.4e-13	rs36021200:rs11612666:rs11067376	0.87614
	PC1	151	ANKRD13A	ENSG00000076513	88455	12	110436991	110477568	0.350625	-0.732035	0	0	6	3.72e-06	0.0111144	1	GTEx/v8/Brain_Frontal_Cortex_BA9	Yes	4	Promoter_anchored_loops:Mesenchymal_Stem_Cell:Mesendoderm:hESC	7.4e-13	rs36021200;rs2160594;rs36021200:rs11612666:rs11067376	0.74132
	PC1	151	IFT81	ENSG00000122970	28981	12	110562140	110656602	5.76e-07	-0.471138	0	0	1	6.99e-05	3.17e-07	1	GTEx/v8/Cells_Cultured_fibroblasts	No	0	NA	4.7e-09	rs36021200	0.46424
	PC1	151	GPN3	ENSG00000111231	51184	12	110890289	110907073	0.000100472	-0.618749	0	0	0	NA	NA	0	NA	Yes	1	Fetal_Cortex	7.4e-13	rs36021200:rs11612666	0.65544
	PC1	151	FAM216A	ENSG00000204856	29902	12	110906169	110928190	0.0011163	-0.85449	0	0	0	NA	NA	0	NA	Yes	1	Fetal_Cortex	7.4e-13	rs36021200:rs11612666	0.69715
	PC1	151	VPS29	ENSG00000111237	51699	12	110928902	110939922	0.934744	-0.696583	0	0	5	9.74e-05	1.73e-11	1	GTEx/v8/Adipose_Visceral_Omentum	No	0	NA	3.2e-08	rs11612666;rs36021200	0.59259
	PC1	151	PPP1CC	ENSG00000186298	5501	12	111157485	111180744	0.944905	NA	0	0	0	NA	NA	0	NA	Yes	3	Fetal_Cortex:IMR90:Mesenchymal_Stem_Cell	6.5e-13	rs36021200:rs11612666:rs35393419;rs11067376:rs35393419:rs36021200;rs35393419:rs11067376	0.52483
	PC1	152	NEK3	ENSG00000136098	4752	13	52706775	52733996	5.06e-10	-0.172946	0	0	2	8.93e-05	2.07e-14	1	GTEx/v8/Lung	No	0	NA	4.3e-10	rs2181389;rs1343611	0.30216
	PC1	152	SUGT1	ENSG00000165416	10910	13	53226844	53275044	0.977752	-0.0919599	0	0	0	NA	NA	0	NA	Yes	6	Fetal_Cortex:Left_Ventricle:Mesendoderm:Neural_Progenitor_Cell:Trophoblast-like_Cell:hESC	1.9e-10	rs67128127;rs2181389:rs2181389:rs2181389;rs1343611	0.65745
	PC1	152	LECT1	ENSG00000136110	11061	13	53277399	53313947	6.68e-06	0.0923413	0	0	36	1.66e-05	0.0144139	2	GTEx/v8/Esophagus_Muscularis:GTEx/v8/Spleen	Yes	5	Fetal_Cortex:Mesenchymal_Stem_Cell:Mesendoderm:Trophoblast-like_Cell:hESC	1.5e-10	rs1343611;rs2181389;rs67128127;rs2181389:rs2181389;rs1343611:rs67128127	0.42017
	PC1	152	PCDH8	ENSG00000136099	5100	13	53418109	53422775	NA	-0.692641	0	0	113	3.01e-09	1.95e-15	1	GTEx/v8/Nerve_Tibial	Yes	7	Promoter_anchored_loops:Adult_Cortex:Fetal_Cortex:Mesendoderm:Neural_Progenitor_Cell:Trophoblast-like_Cell:hESC	1.4e-10	rs1343611;rs2181389;rs67128127;rs2181389:rs67128127;rs2181389:rs2181389;rs1343611:rs1343611	0.74473
	PC1	152	OLFM4	ENSG00000102837	10562	13	53602894	53626192	2.41e-06	0.814566	4	4.975	87	2e-10	7.32e-24	1	GTEx/v8/Artery_Aorta	Yes	3	Mesendoderm:Trophoblast-like_Cell:hESC	1.4e-10	rs1343611;rs2181389;rs67128127;rs2181389:rs2181389;rs1343611:rs67128127	1.3185e-05
	PC1	153	CLDN10	ENSG00000134873	9071	13	96085858	96232013	0.0459304	NA	0	0	3	0.000158309	1.08e-21	1	GTEx/v8/Artery_Tibial	No	0	NA	1.1e-06	rs9516693	0.12518	Hypohidrosis-electrolyte imbalance-lacrimal gland dysfunction-ichthyosis-xerostomia syndrome
	PC1	153	DZIP1	ENSG00000134874	22873	13	96230457	96296957	3.33e-12	-0.796594	0	0	1	0.000120415	5.89e-16	1	GTEx/v8/Skin_Sun_Exposed_Lower_leg	No	0	NA	9.2e-09	rs9516693	0.071548
	PC1	153	DNAJC3	ENSG00000102580	5611	13	96329393	96447243	0.951081	-0.646266	0	0	18	8.69e-05	2.6e-16	3	GTEx/v8/Adipose_Subcutaneous:GTEx/v8/Esophagus_Mucosa:GTEx/v8/Thyroid	No	0	NA	9.2e-09	rs9516693	0.0055074	Juvenile-onset diabetes mellitus-central and peripheral neurodegeneration syndrome
	PC1	153	UGGT2	ENSG00000102595	55757	13	96453834	96705736	1.02e-21	-0.0667801	0	0	55	1.62e-17	3.29e-41	16	GTEx/v8/Adipose_Subcutaneous:GTEx/v8/Adipose_Visceral_Omentum:GTEx/v8/Breast_Mammary_Tissue:GTEx/v8/Colon_Sigmoid:GTEx/v8/Esophagus_Gastroesophageal_Junction:GTEx/v8/Esophagus_Mucosa:GTEx/v8/Esophagus_Muscularis:GTEx/v8/Lung:GTEx/v8/Muscle_Skeletal:GTEx/v8/Nerve_Tibial:GTEx/v8/Pancreas:GTEx/v8/Skin_Not_Sun_Exposed_Suprapubic:GTEx/v8/Skin_Sun_Exposed_Lower_leg:GTEx/v8/Small_Intestine_Terminal_Ileum:GTEx/v8/Spleen:GTEx/v8/Thyroid	No	0	NA	1.2e-09	rs9516693	0.0017601
	PC1	153	HS6ST3	ENSG00000185352	266722	13	96743093	97485671	0.747378	NA	56	16.28	55	2.96e-07	6.12e-13	4	GTEx/v8/Adipose_Subcutaneous:GTEx/v8/Heart_Atrial_Appendage:GTEx/v8/Heart_Left_Ventricle:GTEx/v8/Nerve_Tibial	Yes	3	Fetal_Cortex:Mesendoderm:hESC	1.2e-09	rs9516693	7.1892e-07
	PC1	154	CARKD	ENSG00000213995	55739	13	111267881	111292340	0.00650288	2.27377	0	0	0	NA	NA	0	NA	Yes	1	Fetal_Cortex	1.7e-08	rs1547631:rs1547631;rs9549350	0.33897	NADPHX dehydratase deficiency
	PC1	154	TEX29	ENSG00000153495	121793	13	111968531	111996596	0.00145167	0.705199	0	0	0	NA	NA	0	NA	Yes	1	Mesenchymal_Stem_Cell	1.7e-08	rs1547631:rs1547631;rs9549350:rs9549350	0.13178
	PC1	154	RP11-65D24.2	ENSG00000204398	NA	13	112240548	112324955	NA	NA	0	0	0	NA	NA	0	NA	Yes	5	Promoter_anchored_loops:IMR90:Mesenchymal_Stem_Cell:Mesendoderm:hESC	1.6e-08	rs9549350:rs1547631;rs9549350:rs1547631:rs2147141	0.0046061
	PC1	154	SOX1	ENSG00000182968	6656	13	112721913	112726020	NA	-1.10453	0	0	0	NA	NA	0	NA	Yes	1	Promoter_anchored_loops	1.6e-08	rs2147141	0.23201
	PC1	154	SPACA7	ENSG00000153498	122258	13	113030633	113089003	2.1e-06	0.110642	0	0	0	NA	NA	0	NA	Yes	4	IMR90:Mesenchymal_Stem_Cell:Mesendoderm:Trophoblast-like_Cell	1.6e-08	rs9549350:rs1547631:rs1547631;rs9549350:rs2147141	0.23839
	PC1	154	TUBGCP3	ENSG00000126216	10426	13	113139325	113242481	0.952526	-1.01591	0	0	0	NA	NA	0	NA	Yes	2	Adult_Cortex:Fetal_Cortex	1.6e-08	rs1547631:rs1547631;rs9549350:rs2147141	0.64878
	PC1	155	SPTLC2	ENSG00000100596	9517	14	77972340	78083116	0.820594	-0.163337	0	0	1	2.56e-05	1.83e-45	1	GTEx/v8/Nerve_Tibial	No	0	NA	1.4e-07	rs11621908	0.2161	Hereditary sensory and autonomic neuropathy type 1; Neuropathy hereditary sensory and autonomic type IC
	PC1	155	ALKBH1	ENSG00000100601	8846	14	78138747	78174363	2.13e-05	0.0885496	0	0	0	NA	NA	0	NA	Yes	1	hESC	7.5e-09	rs11621908	0.026793
	PC1	155	SLIRP	ENSG00000119705	81892	14	78174414	78227447	0.000361058	NA	0	0	0	NA	NA	0	NA	Yes	1	hESC	7.5e-09	rs11621908	0.013707
	PC1	155	ADCK1	ENSG00000063761	57143	14	78266426	78401355	4.23e-09	-0.209673	0	0	5	5.71e-05	2.16e-17	1	GTEx/v8/Cells_Cultured_fibroblasts	No	0	NA	6.6e-09	rs11621908	0.014437
	PC1	156	GATM	ENSG00000171766	2628	15	45653322	45694525	0.866491	-0.0389377	0	0	0	NA	NA	0	NA	Yes	3	IMR90:Mesenchymal_Stem_Cell:Mesendoderm	1.3e-10	rs11434404:rs11434404;rs1869118:rs1869118	0.18657	L-Arginine:glycine amidinotransferase deficiency; Primary Fanconi renotubular syndrome; CEREBRAL CREATINE DEFICIENCY SYNDROME 3; ARGININE:GLYCINE AMIDINOTRANSFERASE DEFICIENCY
	PC1	156	SPATA5L1	ENSG00000171763	79029	15	45694529	45713617	4.8e-11	0.365128	0	0	0	NA	NA	0	NA	Yes	3	IMR90:Mesenchymal_Stem_Cell:Mesendoderm	1.3e-10	rs11434404:rs11434404;rs1869118:rs1869118	0.3417
	PC1	156	C15orf48	ENSG00000166920	84419	15	45722727	45740959	0.000404125	-0.835182	0	0	0	NA	NA	0	NA	Yes	4	IMR90:Mesenchymal_Stem_Cell:Mesendoderm:Trophoblast-like_Cell	1.3e-08	rs11434404;rs1869118:rs1869118:rs11434404	0.96952
	PC1	156	BLOC1S6	ENSG00000104164	26258	15	45879321	45908197	9.82e-06	-1.33688	0	0	0	NA	NA	0	NA	Yes	1	Mesenchymal_Stem_Cell	1.5e-07	rs1869118	0.93889	Hermansky-Pudlak syndrome type 9; Hermansky-Pudlak syndrome 9
	PC1	156	RP11-96O20.4	ENSG00000260170	NA	15	45879549	45968512	NA	NA	0	0	0	NA	NA	0	NA	Yes	2	IMR90:Mesenchymal_Stem_Cell	1.5e-07	rs1869118	0.62396
	PC1	156	SQRDL	ENSG00000137767	58472	15	45923346	45983492	1.1e-05	-0.755421	0	0	0	NA	NA	0	NA	Yes	4	Left_Ventricle:IMR90:Mesenchymal_Stem_Cell:Mesendoderm	1.3e-10	rs11434404:rs11434404;rs1869118:rs1869118	0.46335
	PC1	156	FKSG62	ENSG00000259752	NA	15	47425693	47426320	NA	NA	0	0	0	NA	NA	0	NA	Yes	5	IMR90:Mesenchymal_Stem_Cell:Mesendoderm:Trophoblast-like_Cell:hESC	1.3e-10	rs11434404:rs11434404;rs1869118:rs1869118	NA
	PC1	156	SEMA6D	ENSG00000137872	80031	15	47476298	48066420	0.99947	-0.259467	72	21.7	16	3.72e-06	1.66e-40	2	GTEx/v8/Adipose_Subcutaneous:GTEx/v8/Cells_Cultured_fibroblasts	Yes	4	IMR90:Mesenchymal_Stem_Cell:Mesendoderm:hESC	1.3e-10	rs11434404;rs1869118;rs11434404:rs11434404;rs1869118:rs1869118	1.8861e-06
	PC1	156	SLC24A5	ENSG00000188467	283652	15	48413169	48434869	3.2e-05	-0.362871	0	0	0	NA	NA	0	NA	Yes	4	IMR90:Mesenchymal_Stem_Cell:Mesendoderm:hESC	1.3e-10	rs11434404:rs11434404;rs1869118:rs1869118	0.1891	Oculocutaneous albinism type 6; SKIN/HAIR/EYE PIGMENTATION VARIATION IN 4
	PC1	156	MYEF2	ENSG00000104177	50804	15	48431625	48470714	0.999492	-1.5015	0	0	0	NA	NA	0	NA	Yes	5	Left_Ventricle:IMR90:Mesenchymal_Stem_Cell:Mesendoderm:hESC	1.3e-10	rs11434404:rs11434404;rs1869118:rs1869118	0.067396
	PC1	156	CTXN2	ENSG00000233932	399697	15	48483736	48495953	NA	-1.60902	0	0	0	NA	NA	0	NA	Yes	4	IMR90:Mesenchymal_Stem_Cell:Mesendoderm:hESC	1.3e-10	rs11434404:rs11434404;rs1869118:rs1869118	0.036234
	PC1	156	SLC12A1	ENSG00000074803	6557	15	48483861	48596275	2.65e-07	0.596296	0	0	0	NA	NA	0	NA	Yes	4	IMR90:Mesenchymal_Stem_Cell:Mesendoderm:hESC	1.3e-10	rs11434404:rs11434404;rs1869118:rs1869118	0.54472	Antenatal Bartter syndrome; BARTTER SYNDROME ANTENATAL TYPE 1
	PC1	156	DUT	ENSG00000128951	1854	15	48623208	48635570	0.339207	0.328198	0	0	0	NA	NA	0	NA	Yes	4	IMR90:Mesenchymal_Stem_Cell:Mesendoderm:hESC	1.3e-10	rs11434404:rs11434404;rs1869118:rs1869118	0.53488
	PC1	156	FBN1	ENSG00000166147	2200	15	48700503	48938046	1	0.213406	0	0	0	NA	NA	0	NA	Yes	2	Mesendoderm:hESC	1.3e-10	rs11434404:rs11434404;rs1869118:rs1869118	0.14682	ACROMICRIC DYSPLASIA; Familial thoracic aortic aneurysm and aortic dissection; Geleophysic dysplasia; Glaucoma-ectopia lentis-microspherophakia-stiff joints-short stature syndrome; Isolated ectopia lentis; Marfan syndrome type 1; Neonatal Marfan syndrome; Progeroid and marfanoid aspect-lipodystrophy syndrome; SHPRINTZEN-GOLDBERG SYNDROME; Stiff skin syndrome; Weill-Marchesani syndrome; ECTOPIA LENTIS 1 ISOLATED AUTOSOMAL DOMINANT; GELEOPHYSIC DYSPLASIA 2; MARFAN SYNDROME; MASS syndrome; Shprintzen-Goldberg craniosynostosis syndrome; WEILL-MARCHESANI SYNDROME 2; WEILL-MARCHESANI SYNDROME AUTOSOMAL DOMINANT
	PC1	156	CEP152	ENSG00000103995	22995	15	49005125	49103343	4.42e-21	0.395179	0	0	0	NA	NA	0	NA	Yes	2	Mesenchymal_Stem_Cell:Mesendoderm	1.3e-10	rs11434404:rs11434404;rs1869118	0.85873	Autosomal recessive primary microcephaly; Seckel syndrome; MICROCEPHALY 9 PRIMARY AUTOSOMAL RECESSIVE; SECKEL SYNDROME 5; CEP152-related Developmental Disorder
	PC1	156	SHC4	ENSG00000185634	399694	15	49115932	49255641	1.17e-05	-0.29952	0	0	0	NA	NA	0	NA	Yes	1	Mesendoderm	6.8e-07	rs11434404	0.88852
	PC1	156	SECISBP2L	ENSG00000138593	9728	15	49280673	49338760	0.101713	-0.941287	0	0	0	NA	NA	0	NA	Yes	1	hESC	1.3e-10	rs11434404:rs11434404;rs1869118	0.086618
	PC1	156	HDC	ENSG00000140287	3067	15	50534144	50558223	0.514823	-0.20223	0	0	0	NA	NA	0	NA	Yes	1	Mesenchymal_Stem_Cell	1.3e-10	rs11434404:rs11434404;rs1869118	0.074589	NON RARE IN EUROPE: Tourette syndrome
	PC1	157	THSD4	ENSG00000187720	79875	15	71389291	72075722	0.00181827	0.891674	0	0	0	NA	NA	0	NA	Yes	1	Left_Ventricle	5.4e-09	rs11636619	0.61068
	PC1	157	HEXA	ENSG00000213614	3073	15	72635775	72668817	5.05e-07	0.022038	0	0	0	NA	NA	0	NA	Yes	1	Mesenchymal_Stem_Cell	5.4e-09	rs11636619	0.015515	Tay-Sachs disease B variant adult form; Tay-Sachs disease B variant infantile form; Tay-Sachs disease B variant juvenile form; TAY-SACHS DISEASE B1 VARIANT; TAY-SACHS DISEASE; GM2-GANGLIOSIDOSIS TYPE 1
	PC1	157	ARIH1	ENSG00000166233	25820	15	72766667	72879692	0.999665	-1.6779	0	0	0	NA	NA	0	NA	Yes	1	Mesenchymal_Stem_Cell	5.4e-09	rs11636619	0.25085
	PC1	157	ADPGK	ENSG00000159322	83440	15	73043710	73078187	0.0221563	-0.299199	0	0	0	NA	NA	0	NA	Yes	3	IMR90:Mesenchymal_Stem_Cell:Mesendoderm	5.4e-09	rs11636619	0.00075193
	PC1	157	NEO1	ENSG00000067141	4756	15	73344051	73597547	0.999855	-1.149	0	0	0	NA	NA	0	NA	Yes	2	IMR90:Mesenchymal_Stem_Cell	5.4e-09	rs11636619	0.91342
	PC1	157	HCN4	ENSG00000138622	10021	15	73612200	73661605	0.234598	0.0318349	0	0	0	NA	NA	0	NA	Yes	3	Promoter_anchored_loops:IMR90:Mesenchymal_Stem_Cell	3.8e-10	rs8029133:rs11636619	0.49912	Brugada Syndrome; Familial sick sinus syndrome; BRUGADA SYNDROME 8; SICK SINUS SYNDROME 2 AUTOSOMAL DOMINANT
	PC1	157	C15orf60	ENSG00000183324	283677	15	73735499	73852355	0.00343584	0.367038	0	0	0	NA	NA	0	NA	Yes	6	Left_Ventricle:Liver:IMR90:Mesenchymal_Stem_Cell:Mesendoderm:hESC	5.4e-09	rs11636619	0.55734
	PC1	157	NPTN	ENSG00000156642	27020	15	73852355	73926475	0.988918	-0.178687	0	0	0	NA	NA	0	NA	Yes	3	Fetal_Cortex:IMR90:Mesenchymal_Stem_Cell	5.4e-09	rs8029133:rs11636619	0.62922
	PC1	157	CD276	ENSG00000103855	80381	15	73976307	74006859	2.02e-05	-0.410992	0	0	0	NA	NA	0	NA	Yes	6	Left_Ventricle:IMR90:Mesenchymal_Stem_Cell:Mesendoderm:Trophoblast-like_Cell:hESC	5.4e-09	rs11636619	0.36591
	PC1	157	C15orf59	ENSG00000205363	388135	15	74032141	74045088	0.244691	NA	0	0	0	NA	NA	0	NA	Yes	4	IMR90:Mesenchymal_Stem_Cell:Mesendoderm:hESC	5.4e-09	rs11636619	0.47586
	PC1	157	TBC1D21	ENSG00000167139	161514	15	74165949	74181555	0.0223268	-0.0461509	1	10.97	21	2.89e-05	9.44e-16	1	GTEx/v8/Testis	Yes	4	IMR90:Mesenchymal_Stem_Cell:Mesendoderm:hESC	5.4e-09	rs11636619;rs11636619:rs8029133	0.027318
	PC1	157	LOXL1	ENSG00000129038	4016	15	74218330	74244478	NA	-0.451257	12	13.48	0	NA	NA	0	NA	Yes	8	Adult_Cortex:Fetal_Cortex:Left_Ventricle:IMR90:Mesenchymal_Stem_Cell:Mesendoderm:Trophoblast-like_Cell:hESC	1.5e-10	rs11636619;rs8029133;rs8029133:rs11636619:rs5742915:rs545854307	0.33994	NON RARE IN EUROPE: Exfoliation syndrome; Exfoliation syndrome
	PC1	157	STOML1	ENSG00000067221	9399	15	74275547	74286963	5.53e-05	0.857568	3	7.987	48	1.02e-20	6.51e-32	9	GTEx/v8/Adipose_Subcutaneous:GTEx/v8/Whole_Blood:GTEx/v8/Breast_Mammary_Tissue:GTEx/v8/Esophagus_Muscularis:GTEx/v8/Heart_Atrial_Appendage:GTEx/v8/Lung:GTEx/v8/Nerve_Tibial:GTEx/v8/Spleen:GTEx/v8/Thyroid	Yes	6	Adult_Cortex:GM12878:IMR90:Mesenchymal_Stem_Cell:Mesendoderm:hESC	1.5e-10	rs8029133;rs11636619;rs5742915;rs8029133:rs11636619:rs5742915:rs545854307	2.9114e-07
	PC1	157	PML	ENSG00000140464	5371	15	74287014	74340153	0.937511	-0.437708	20	8.73	44	2.33e-12	2.6e-14	5	GTEx/v8/Whole_Blood:GTEx/v8/Esophagus_Gastroesophageal_Junction:GTEx/v8/Cells_Cultured_fibroblasts:GTEx/v8/Skin_Not_Sun_Exposed_Suprapubic:GTEx/v8/Skin_Sun_Exposed_Lower_leg	Yes	6	Adult_Cortex:GM12878:IMR90:Mesenchymal_Stem_Cell:Mesendoderm:hESC	1.5e-10	rs8029133;rs5742915;rs545854307;rs11636619;rs8029133:rs11636619:rs5742915:rs545854307	0.00010294	ACUTE PROMYELOCYTIC LEUKEMIA
	PC1	157	GOLGA6A	ENSG00000159289	342096	15	74362198	74374891	0.224411	-0.898205	1	1.251	1	0.000119459	0.00336701	1	GTEx/v8/Testis	No	0	NA	3.3e-10	rs8029133	0.69087
	PC1	157	ISLR2	ENSG00000167178	57611	15	74392652	74430881	NA	-2.49335	0	0	38	4.78e-06	1.24e-20	4	GTEx/v8/Lung:GTEx/v8/Nerve_Tibial:GTEx/v8/Skin_Sun_Exposed_Lower_leg:GTEx/v8/Thyroid	Yes	1	Promoter_anchored_loops	2.1e-10	rs11636619;rs8029133;rs11636619:rs8029133	0.3215
	PC1	157	RP11-247C2.2	ENSG00000248540	283731	15	74418256	74421619	NA	NA	0	0	17	4.41e-06	1.11e-15	2	GTEx/v8/Nerve_Tibial:GTEx/v8/Thyroid	No	0	NA	1.5e-10	rs8029133;rs11636619	0.13726
	PC1	157	STRA6	ENSG00000137868	64220	15	74471807	74504608	3.25e-08	-0.108782	0	0	4	1.33e-05	0.0493038	1	GTEx/v8/Vagina	Yes	4	Fetal_Cortex:IMR90:Mesenchymal_Stem_Cell:hESC	1.5e-10	rs8029133;rs8029133:rs545854307:rs11636619:rs5742915	0.018145	Colobomatous microphthalmia; Matthew-Wood syndrome; MICROPHTHALMIA SYNDROMIC 9; MICROPHTHALMIA SYNDROMIC TYPE 9
	PC1	157	CCDC33	ENSG00000140481	80125	15	74509613	74628813	8.63e-09	-0.0853138	0	0	0	NA	NA	0	NA	Yes	4	Fetal_Cortex:IMR90:Mesenchymal_Stem_Cell:hESC	1.5e-10	rs8029133:rs545854307:rs11636619:rs5742915	0.032945
	PC1	157	CYP11A1	ENSG00000140459	1583	15	74630100	74660081	6.6e-09	-0.40463	0	0	0	NA	NA	0	NA	Yes	4	Promoter_anchored_loops:IMR90:Mesenchymal_Stem_Cell:hESC	1.5e-10	rs8029133:rs11636619:rs5742915:rs545854307	0.13756	46XY disorder of sex development-adrenal insufficiency due to CYP11A1 deficiency; Inherited isolated adrenal insufficiency due to partial CYP11A1 deficiency; ADRENAL INSUFFICIENCY CONGENITAL WITH 46XY SEX REVERSAL PARTIAL
	PC1	157	UBL7	ENSG00000138629	84993	15	74738318	74753523	0.0277554	-0.358914	0	0	13	9.65e-06	4.05e-09	2	GTEx/v8/Lung:GTEx/v8/Muscle_Skeletal	No	0	NA	9.2e-08	rs11636619;rs8029133	0.3505
	PC1	157	EDC3	ENSG00000179151	80153	15	74922899	74988633	0.635931	-1.32496	0	0	0	NA	NA	0	NA	Yes	1	Promoter_anchored_loops	9.2e-08	rs11636619:rs8029133	0.10498	Autosomal recessive non-syndromic intellectual disability
	PC1	157	CYP1A1	ENSG00000140465	1543	15	75011883	75017951	1.97e-07	-0.498944	0	0	1	0.000267873	2.72e-06	1	GTEx/v8/Nerve_Tibial	No	0	NA	NA	rs11636619	0.91532
	PC1	157	CYP1A2	ENSG00000140505	1544	15	75041185	75048543	3.29e-10	0.342069	0	0	0	NA	NA	0	NA	Yes	1	Mesenchymal_Stem_Cell	5.4e-09	rs11636619	0.50871	CYTOCHROME P450 SUBFAMILY I POLYPEPTIDE 2
	PC1	157	CSK	ENSG00000103653	1445	15	75074398	75095539	0.999458	NA	0	0	0	NA	NA	0	NA	Yes	1	Mesenchymal_Stem_Cell	5.4e-09	rs11636619	0.011983
	PC1	157	MPI	ENSG00000178802	4351	15	75182346	75191798	0.000142828	-0.346555	0	0	0	NA	NA	0	NA	Yes	1	Promoter_anchored_loops	1.3e-07	rs8029133	0.0029807	MPI-CDG; CONGENITAL DISORDER OF GLYCOSYLATION TYPE Ib; Congenital Disorders of Glycosylation
	PC1	157	SCAMP5	ENSG00000198794	192683	15	75249560	75313837	0.345427	0.0285934	0	0	2	0.00022157	1.01e-20	1	GTEx/v8/Muscle_Skeletal	No	0	NA	1.8e-07	rs8029133	0.012692
	PC1	158	ANKRD34C	ENSG00000235711	390616	15	79575146	79590580	NA	-0.515071	0	0	0	NA	NA	0	NA	Yes	3	Left_Ventricle:IMR90:Mesenchymal_Stem_Cell	1.6e-07	rs17507216	0.82964
	PC1	158	TMED3	ENSG00000166557	23423	15	79603404	79704334	0.00265674	-0.361704	0	0	0	NA	NA	0	NA	Yes	2	Left_Ventricle:Mesenchymal_Stem_Cell	1.6e-07	rs17507216	0.63175
	PC1	158	KIAA1024	ENSG00000169330	23251	15	79724858	79764632	0.000865676	-1.16945	0	0	0	NA	NA	0	NA	Yes	1	Mesendoderm	1.6e-07	rs17507216	0.23209
	PC1	158	ST20-MTHFS	ENSG00000259332	100528021	15	80137537	80216096	0.0363713	0.659519	0	0	0	NA	NA	0	NA	Yes	1	IMR90	1.6e-07	rs17507216	0.77083
	PC1	158	ST20	ENSG00000180953	400410	15	80191182	80216044	0.113592	0.0531387	0	0	0	NA	NA	0	NA	Yes	1	IMR90	1.6e-07	rs17507216	0.50426
	PC1	158	C15orf37	ENSG00000259642	283687	15	80215113	80217194	0.302688	NA	0	0	0	NA	NA	0	NA	Yes	1	IMR90	1.6e-07	rs17507216	0.61565
	PC1	158	C15ORF37	ENSG00000257028	NA	15	80215507	80217194	NA	NA	0	0	0	NA	NA	0	NA	Yes	1	IMR90	1.6e-07	rs17507216	0.52424
	PC1	158	ZFAND6	ENSG00000086666	54469	15	80351910	80430735	0.218469	-0.626802	0	0	0	NA	NA	0	NA	Yes	2	IMR90:Mesenchymal_Stem_Cell	1.6e-07	rs17507216	0.7296
	PC1	158	ABHD17C	ENSG00000136379	58489	15	80972025	81047962	0.840829	0.10123	0	0	0	NA	NA	0	NA	Yes	4	IMR90:Mesenchymal_Stem_Cell:Mesendoderm:Trophoblast-like_Cell	1.6e-07	rs17507216	0.35798
	PC1	158	MESDC2	ENSG00000117899	23184	15	81239667	81282219	0.8462	0.842862	0	0	0	NA	NA	0	NA	Yes	5	IMR90:Mesenchymal_Stem_Cell:Mesendoderm:Trophoblast-like_Cell:hESC	3.3e-08	rs17507216	0.24214	OSTEOGENESIS IMPERFECTA
	PC1	158	MESDC1	ENSG00000140406	59274	15	81293295	81296342	0.683511	NA	0	0	0	NA	NA	0	NA	Yes	5	IMR90:Mesenchymal_Stem_Cell:Mesendoderm:Trophoblast-like_Cell:hESC	3.3e-08	rs17507216	0.30172
	PC1	158	C15orf26	ENSG00000156206	161502	15	81299374	81441516	0.835174	0.342015	0	0	0	NA	NA	0	NA	Yes	5	IMR90:Mesenchymal_Stem_Cell:Mesendoderm:Trophoblast-like_Cell:hESC	3.3e-08	rs17507216	0.15646
	PC1	158	IL16	ENSG00000172349	3603	15	81451916	81605104	3.12e-05	-0.147555	0	0	0	NA	NA	0	NA	Yes	4	IMR90:Mesenchymal_Stem_Cell:Mesendoderm:hESC	1.6e-07	rs17507216	0.75745
	PC1	158	STARD5	ENSG00000172345	80765	15	81601394	81616524	0.0615971	0.291058	0	0	0	NA	NA	0	NA	Yes	9	Aorta:Left_Ventricle:Liver:GM12878:IMR90:Mesenchymal_Stem_Cell:Mesendoderm:Trophoblast-like_Cell:hESC	3.3e-08	rs17507216	0.49309
	PC1	158	TMC3	ENSG00000188869	342125	15	81623558	81666554	9.78e-16	-0.555622	0	0	0	NA	NA	0	NA	Yes	8	Promoter_anchored_loops:Left_Ventricle:Right_Ventricle:IMR90:Mesenchymal_Stem_Cell:Mesendoderm:Trophoblast-like_Cell:hESC	3.3e-08	rs17507216	0.2028
	PC1	158	MEX3B	ENSG00000183496	84206	15	82334119	82338482	0.201035	NA	0	0	77	9.78e-20	8.02e-23	3	GTEx/v8/Artery_Aorta:GTEx/v8/Artery_Tibial:GTEx/v8/Cells_Cultured_fibroblasts	Yes	8	Fetal_Cortex:Aorta:Left_Ventricle:IMR90:Mesenchymal_Stem_Cell:Mesendoderm:Trophoblast-like_Cell:hESC	1.9e-09	rs17507216	0.003998
	PC1	158	RP11-597K23.2	ENSG00000259518	101929690	15	82380935	82390035	NA	NA	0	0	5	0.000138121	0.00339542	1	GTEx/v8/Cells_Cultured_fibroblasts	Yes	4	IMR90:Mesenchymal_Stem_Cell:Mesendoderm:hESC	3.3e-08	rs17507216	0.51135
	PC1	158	EFTUD1	ENSG00000140598	79631	15	82422571	82555104	0.0336557	-0.603111	32	15.63	77	2.87e-34	9.11e-29	19	GTEx/v8/Adipose_Subcutaneous:GTEx/v8/Adipose_Visceral_Omentum:GTEx/v8/Artery_Aorta:GTEx/v8/Artery_Tibial:GTEx/v8/Breast_Mammary_Tissue:GTEx/v8/Colon_Sigmoid:GTEx/v8/Esophagus_Gastroesophageal_Junction:GTEx/v8/Esophagus_Mucosa:GTEx/v8/Esophagus_Muscularis:GTEx/v8/Heart_Atrial_Appendage:GTEx/v8/Heart_Left_Ventricle:GTEx/v8/Muscle_Skeletal:GTEx/v8/Nerve_Tibial:GTEx/v8/Pancreas:GTEx/v8/Cells_Cultured_fibroblasts:GTEx/v8/Skin_Not_Sun_Exposed_Suprapubic:GTEx/v8/Skin_Sun_Exposed_Lower_leg:GTEx/v8/Testis:GTEx/v8/Thyroid	Yes	3	Mesenchymal_Stem_Cell:Mesendoderm:hESC	1.9e-09	rs17507216	6.8252e-05	SHWACHMAN-DIAMOND SYNDROME
	PC1	158	FAM154B	ENSG00000188659	283726	15	82555151	82577271	2.34e-09	-0.925802	10	15.63	72	9.72e-10	8.46e-74	13	GTEx/v8/Adipose_Subcutaneous:GTEx/v8/Adipose_Visceral_Omentum:GTEx/v8/Artery_Tibial:GTEx/v8/Brain_Cortex:GTEx/v8/Breast_Mammary_Tissue:GTEx/v8/Esophagus_Muscularis:GTEx/v8/Muscle_Skeletal:GTEx/v8/Nerve_Tibial:GTEx/v8/Cells_Cultured_fibroblasts:GTEx/v8/Skin_Not_Sun_Exposed_Suprapubic:GTEx/v8/Skin_Sun_Exposed_Lower_leg:GTEx/v8/Testis:GTEx/v8/Thyroid	Yes	3	Mesenchymal_Stem_Cell:Mesendoderm:hESC	1.9e-09	rs17507216	0.0010977
	PC1	158	GOLGA6L9	ENSG00000197978	440295	15	82722223	82731338	NA	-1.70845	0	0	77	1.94e-50	9.96e-73	35	GTEx/v8/Adrenal_Gland:GTEx/v8/Cells_EBV-transformed_lymphocytes:GTEx/v8/Artery_Aorta:GTEx/v8/Artery_Tibial:GTEx/v8/Brain_Anterior_cingulate_cortex_BA24:GTEx/v8/Brain_Caudate_basal_ganglia:GTEx/v8/Brain_Cerebellar_Hemisphere:GTEx/v8/Brain_Cerebellum:GTEx/v8/Brain_Cortex:GTEx/v8/Brain_Hippocampus:GTEx/v8/Brain_Nucleus_accumbens_basal_ganglia:GTEx/v8/Brain_Putamen_basal_ganglia:GTEx/v8/Colon_Sigmoid:GTEx/v8/Colon_Transverse:GTEx/v8/Esophagus_Gastroesophageal_Junction:GTEx/v8/Esophagus_Mucosa:GTEx/v8/Esophagus_Muscularis:GTEx/v8/Heart_Atrial_Appendage:GTEx/v8/Heart_Left_Ventricle:GTEx/v8/Liver:GTEx/v8/Lung:GTEx/v8/Muscle_Skeletal:GTEx/v8/Ovary:GTEx/v8/Pancreas:GTEx/v8/Pituitary:GTEx/v8/Prostate:GTEx/v8/Minor_Salivary_Gland:GTEx/v8/Cells_Cultured_fibroblasts:GTEx/v8/Skin_Not_Sun_Exposed_Suprapubic:GTEx/v8/Skin_Sun_Exposed_Lower_leg:GTEx/v8/Stomach:GTEx/v8/Testis:GTEx/v8/Thyroid:GTEx/v8/Uterus:GTEx/v8/Vagina	No	0	NA	1.9e-09	rs17507216	NA
	PC1	158	RPS17	ENSG00000184779	6218	15	82821158	82824972	NA	NA	0	0	0	NA	NA	0	NA	Yes	1	Promoter_anchored_loops	4.2e-09	rs17507216	NA	DIAMOND-BLACKFAN ANEMIA 4; DIAMOND-BLACKFAN ANEMIA 4
	PC1	158	RPS17L	ENSG00000182774	6218	15	83205504	83209315	NA	NA	2	1.22	77	3.54e-13	2.09e-16	18	GTEx/v8/Adipose_Subcutaneous:GTEx/v8/Adipose_Visceral_Omentum:GTEx/v8/Artery_Aorta:GTEx/v8/Artery_Tibial:GTEx/v8/Brain_Cortex:GTEx/v8/Breast_Mammary_Tissue:GTEx/v8/Colon_Transverse:GTEx/v8/Esophagus_Mucosa:GTEx/v8/Esophagus_Muscularis:GTEx/v8/Heart_Atrial_Appendage:GTEx/v8/Lung:GTEx/v8/Muscle_Skeletal:GTEx/v8/Nerve_Tibial:GTEx/v8/Cells_Cultured_fibroblasts:GTEx/v8/Skin_Not_Sun_Exposed_Suprapubic:GTEx/v8/Skin_Sun_Exposed_Lower_leg:GTEx/v8/Testis:GTEx/v8/Thyroid	Yes	6	Promoter_anchored_loops:IMR90:Mesenchymal_Stem_Cell:Mesendoderm:Trophoblast-like_Cell:hESC	1.9e-09	rs17507216	NA	Blackfan-Diamond anemia; DIAMOND-BLACKFAN ANEMIA 4; Blackfan-Diamond anemia; DIAMOND-BLACKFAN ANEMIA 4
	PC1	158	RP11-152F13.10	ENSG00000260836	NA	15	83208783	83224682	NA	NA	8	7.052	0	NA	NA	0	NA	Yes	5	IMR90:Mesenchymal_Stem_Cell:Mesendoderm:Trophoblast-like_Cell:hESC	1.9e-09	rs17507216	2.1593e-06
	PC1	158	RP11-379H8.1	ENSG00000261086	NA	15	83209620	83231124	NA	NA	11	16.14	0	NA	NA	0	NA	Yes	8	Promoter_anchored_loops:Adult_Cortex:Fetal_Cortex:IMR90:Mesenchymal_Stem_Cell:Mesendoderm:Trophoblast-like_Cell:hESC	1.9e-09	rs17507216	3.5469e-07
	PC1	158	CPEB1	ENSG00000214575	64506	15	83211951	83317612	0.999591	NA	29	16.14	77	3.12e-13	4.45e-15	13	GTEx/v8/Adipose_Subcutaneous:GTEx/v8/Adipose_Visceral_Omentum:GTEx/v8/Artery_Aorta:GTEx/v8/Artery_Tibial:GTEx/v8/Colon_Sigmoid:GTEx/v8/Esophagus_Gastroesophageal_Junction:GTEx/v8/Esophagus_Mucosa:GTEx/v8/Esophagus_Muscularis:GTEx/v8/Muscle_Skeletal:GTEx/v8/Nerve_Tibial:GTEx/v8/Cells_Cultured_fibroblasts:GTEx/v8/Testis:GTEx/v8/Thyroid	Yes	9	Adult_Cortex:Left_Ventricle:Liver:GM12878:IMR90:Mesenchymal_Stem_Cell:Mesendoderm:Trophoblast-like_Cell:hESC	1.9e-09	rs17507216	1.6839e-05
	PC1	158	AP3B2	ENSG00000103723	8120	15	83328033	83378666	0.990066	0.133406	19	13.3	77	1.41e-101	2.45e-87	41	GTEx/v8/Adipose_Subcutaneous:GTEx/v8/Adipose_Visceral_Omentum:GTEx/v8/Adrenal_Gland:GTEx/v8/Whole_Blood:GTEx/v8/Artery_Aorta:GTEx/v8/Artery_Coronary:GTEx/v8/Artery_Tibial:GTEx/v8/Brain_Cerebellar_Hemisphere:GTEx/v8/Brain_Cerebellum:GTEx/v8/Brain_Cortex:GTEx/v8/Brain_Frontal_Cortex_BA9:GTEx/v8/Brain_Hypothalamus:GTEx/v8/Brain_Putamen_basal_ganglia:GTEx/v8/Brain_Spinal_cord_cervical_c-1:GTEx/v8/Brain_Substantia_nigra:GTEx/v8/Breast_Mammary_Tissue:GTEx/v8/Colon_Sigmoid:GTEx/v8/Colon_Transverse:GTEx/v8/Esophagus_Gastroesophageal_Junction:GTEx/v8/Esophagus_Mucosa:GTEx/v8/Esophagus_Muscularis:GTEx/v8/Heart_Atrial_Appendage:GTEx/v8/Heart_Left_Ventricle:GTEx/v8/Kidney_Cortex:GTEx/v8/Lung:GTEx/v8/Muscle_Skeletal:GTEx/v8/Nerve_Tibial:GTEx/v8/Ovary:GTEx/v8/Pancreas:GTEx/v8/Prostate:GTEx/v8/Minor_Salivary_Gland:GTEx/v8/Cells_Cultured_fibroblasts:GTEx/v8/Skin_Not_Sun_Exposed_Suprapubic:GTEx/v8/Skin_Sun_Exposed_Lower_leg:GTEx/v8/Small_Intestine_Terminal_Ileum:GTEx/v8/Spleen:GTEx/v8/Stomach:GTEx/v8/Testis:GTEx/v8/Thyroid:GTEx/v8/Uterus:GTEx/v8/Vagina	Yes	2	Adult_Cortex:Fetal_Cortex	1.9e-09	rs17507216	6.0959e-05	Undetermined early-onset epileptic encephalopathy; Epileptic Encephalopathy with Optic Atrophy
	PC1	158	FSD2	ENSG00000186628	123722	15	83424114	83474822	2.36e-12	-0.515694	0	0	4	3.65e-05	0.0182838	1	GTEx/v8/Heart_Left_Ventricle	Yes	7	Adult_Cortex:Fetal_Cortex:IMR90:Mesenchymal_Stem_Cell:Mesendoderm:Trophoblast-like_Cell:hESC	1.9e-09	rs17507216	0.0073158
	PC1	158	WHAMM	ENSG00000156232	123720	15	83478380	83503611	1.04e-05	1.44798	0	0	12	2.03e-05	1.22e-82	2	GTEx/v8/Adipose_Subcutaneous:GTEx/v8/Adipose_Visceral_Omentum	Yes	7	Adult_Cortex:Fetal_Cortex:IMR90:Mesenchymal_Stem_Cell:Mesendoderm:Trophoblast-like_Cell:hESC	1.9e-09	rs17507216	0.15918
	PC1	158	HOMER2	ENSG00000103942	9455	15	83509838	83654661	0.0545469	NA	0	0	8	1.18e-05	1.1e-11	2	GTEx/v8/Lung:GTEx/v8/Thyroid	Yes	10	Adult_Cortex:Fetal_Cortex:Left_Ventricle:Liver:GM12878:IMR90:Mesenchymal_Stem_Cell:Mesendoderm:Trophoblast-like_Cell:hESC	1.9e-09	rs17507216	0.010119	Autosomal dominant non-syndromic sensorineural deafness type DFNA
	PC1	158	FAM103A1	ENSG00000169612	83640	15	83654959	83659809	0.828445	-0.596271	0	0	0	NA	NA	0	NA	Yes	10	Adult_Cortex:Fetal_Cortex:Left_Ventricle:Liver:GM12878:IMR90:Mesenchymal_Stem_Cell:Mesendoderm:Trophoblast-like_Cell:hESC	1.9e-09	rs17507216	0.78861
	PC1	158	C15orf40	ENSG00000169609	123207	15	83657193	83680393	0.268493	0.0969307	0	0	29	6.12e-07	5.64e-65	7	GTEx/v8/Brain_Caudate_basal_ganglia:GTEx/v8/Brain_Cerebellar_Hemisphere:GTEx/v8/Brain_Cerebellum:GTEx/v8/Brain_Cortex:GTEx/v8/Brain_Hypothalamus:GTEx/v8/Prostate:GTEx/v8/Thyroid	Yes	10	Adult_Cortex:Fetal_Cortex:Left_Ventricle:Liver:GM12878:IMR90:Mesenchymal_Stem_Cell:Mesendoderm:Trophoblast-like_Cell:hESC	1.9e-09	rs17507216	0.0010578
	PC1	158	BTBD1	ENSG00000064726	53339	15	83685174	83736106	0.0149464	0.543549	0	0	1	0.000284019	1.96e-07	1	GTEx/v8/Esophagus_Muscularis	Yes	1	Mesendoderm	3.3e-08	rs17507216	0.0052422
	PC1	158	TM6SF1	ENSG00000136404	53346	15	83776159	83813606	6.47e-05	NA	0	0	23	2.43e-05	0.000122699	2	GTEx/v8/Adipose_Subcutaneous:GTEx/v8/Adipose_Visceral_Omentum	Yes	6	Promoter_anchored_loops:IMR90:Mesenchymal_Stem_Cell:Mesendoderm:Trophoblast-like_Cell:hESC	1.9e-09	rs17507216	0.006438
	PC1	158	HDGFRP3	ENSG00000166503	50810	15	83784320	83876770	0.939816	NA	0	0	56	8.7e-06	5.38e-18	3	GTEx/v8/Artery_Aorta:GTEx/v8/Skin_Not_Sun_Exposed_Suprapubic:GTEx/v8/Small_Intestine_Terminal_Ileum	Yes	6	GM12878:IMR90:Mesenchymal_Stem_Cell:Mesendoderm:Trophoblast-like_Cell:hESC	1.9e-09	rs17507216	0.0079111
	PC1	158	BNC1	ENSG00000169594	646	15	83924655	83953466	0.886169	-0.496635	0	0	0	NA	NA	0	NA	Yes	3	IMR90:Mesenchymal_Stem_Cell:Mesendoderm	1.9e-09	rs17507216	0.0099913	46XX gonadal dysgenesis
	PC1	158	ADAMTSL3	ENSG00000156218	57188	15	84322838	84708594	9.55e-09	-1.01962	0	0	1	0.000105344	1.21e-08	1	GTEx/v8/Brain_Cerebellar_Hemisphere	Yes	1	Mesenchymal_Stem_Cell	5.2e-07	rs139221256;rs17507216	0.0063302
	PC1	159	RBFOX1	ENSG00000078328	54715	16	6069095	7763340	0.935961	1.09605	58	17.11	0	NA	NA	0	NA	Yes	5	Fetal_Cortex:IMR90:Mesenchymal_Stem_Cell:Mesendoderm:hESC	2.4e-09	rs11077041;rs56367859;rs56367859:rs11077041	3.2981e-07	RBFOX1-related neurodevelopmental disorder
	PC1	159	TMEM186	ENSG00000184857	25880	16	8874241	8891505	0.00140985	0.182456	0	0	0	NA	NA	0	NA	Yes	1	Mesendoderm	2.4e-09	rs11077041:rs56367859	0.20777
	PC1	159	PMM2	ENSG00000140650	5373	16	8882680	8943188	4.03e-10	0.670691	0	0	0	NA	NA	0	NA	Yes	1	Mesendoderm	2.4e-09	rs11077041:rs56367859	0.18663	PMM2-CDG; CONGENITAL DISORDER OF GLYCOSYLATION TYPE Ia; Congenital Disorders of Glycosylation
	PC1	160	ITPRIPL2	ENSG00000205730	162073	16	19125254	19132946	0.0185034	1.3015	0	0	0	NA	NA	0	NA	Yes	1	Trophoblast-like_Cell	4.3e-08	rs11643772	0.54626
	PC1	160	CTD-2349B8.1	ENSG00000261427	NA	16	19125324	19184900	NA	NA	0	0	0	NA	NA	0	NA	Yes	1	Trophoblast-like_Cell	4.3e-08	rs11643772	0.42033
	PC1	160	SYT17	ENSG00000103528	51760	16	19179293	19279652	0.0236364	0.919044	0	0	0	NA	NA	0	NA	Yes	1	Adult_Cortex	4.3e-08	rs11643772	0.5893
	PC1	160	TMC5	ENSG00000103534	79838	16	19421818	19510435	0.000196303	1.28384	0	0	0	NA	NA	0	NA	Yes	2	Left_Ventricle:Liver	4.3e-08	rs11643772	0.35521
	PC1	160	GDE1	ENSG00000006007	51573	16	19513015	19533467	4.09e-05	-0.566252	0	0	0	NA	NA	0	NA	Yes	7	Left_Ventricle:Liver:IMR90:Mesenchymal_Stem_Cell:Mesendoderm:Trophoblast-like_Cell:hESC	4.3e-08	rs11643772	0.40717
	PC1	160	CCP110	ENSG00000103540	9738	16	19535133	19564730	0.0157319	-0.568165	0	0	0	NA	NA	0	NA	Yes	7	Left_Ventricle:Liver:IMR90:Mesenchymal_Stem_Cell:Mesendoderm:Trophoblast-like_Cell:hESC	4.3e-08	rs11643772	0.22427
	PC1	160	C16orf62	ENSG00000103544	57020	16	19566562	19718115	1.29e-05	-0.529444	0	0	0	NA	NA	0	NA	Yes	1	Mesendoderm	4.3e-08	rs11643772	0.0022537
	PC1	160	KNOP1	ENSG00000103550	400506	16	19714902	19729557	3.17e-05	-1.20835	0	0	0	NA	NA	0	NA	Yes	3	Mesenchymal_Stem_Cell:Mesendoderm:hESC	4.3e-08	rs11643772	0.08821
	PC1	160	IQCK	ENSG00000174628	124152	16	19727778	19868907	0.0539326	-1.46317	0	0	0	NA	NA	0	NA	Yes	3	Mesenchymal_Stem_Cell:Mesendoderm:hESC	4.3e-08	rs11643772	0.0080371
	PC1	160	GPRC5B	ENSG00000167191	51704	16	19868616	19897489	0.527207	-0.940463	0	0	0	NA	NA	0	NA	Yes	7	Left_Ventricle:Liver:IMR90:Mesenchymal_Stem_Cell:Mesendoderm:Trophoblast-like_Cell:hESC	4.3e-08	rs11643772	0.01813
	PC1	160	GPR139	ENSG00000180269	124274	16	20042807	20085239	0.144424	-0.325491	0	0	0	NA	NA	0	NA	Yes	3	Mesenchymal_Stem_Cell:Mesendoderm:hESC	4.3e-08	rs11643772	0.00018348
	PC1	160	GP2	ENSG00000169347	2813	16	20320894	20339130	1.13e-12	0.584469	0	0	0	NA	NA	0	NA	Yes	8	Left_Ventricle:Pancreas:Spleen:IMR90:Mesenchymal_Stem_Cell:Mesendoderm:Trophoblast-like_Cell:hESC	4.3e-08	rs11643772	0.058236
	PC1	160	UMOD	ENSG00000169344	7369	16	20344374	20367623	3.18e-08	0.635624	7	5.701	0	NA	NA	0	NA	No	0	NA	7.3e-08	rs11643772	0.0021722	UMOD-related autosomal dominant tubulointerstitial kidney disease; GLOMERULOCYSTIC KIDNEY DISEASE WITH HYPERURICEMIA AND ISOSTHENURIA; HYPERURICEMIC NEPHROPATHY FAMILIAL JUVENILE 1; MEDULLARY CYSTIC KIDNEY DISEASE 2
	PC1	160	PDILT	ENSG00000169340	204474	16	20370492	20416059	9.26e-06	-0.150417	13	7.764	12	4.63e-11	1.2e-07	1	GTEx/v8/Testis	No	0	NA	4.3e-08	rs11643772	2.9231e-06
	PC1	160	ACSM3	ENSG00000005187	6296	16	20621565	20808903	4.98e-09	-0.37798	0	0	0	NA	NA	0	NA	Yes	3	Liver:Mesendoderm:hESC	4.3e-08	rs11643772	0.47241
	PC1	160	ACSM1	ENSG00000166743	116285	16	20634559	20710212	4.37e-09	-0.130002	0	0	0	NA	NA	0	NA	Yes	6	Left_Ventricle:Liver:Mesenchymal_Stem_Cell:Mesendoderm:Trophoblast-like_Cell:hESC	4.3e-08	rs11643772	0.63271
	PC1	160	THUMPD1	ENSG00000066654	55623	16	20744986	20753406	0.00103546	-0.292423	0	0	0	NA	NA	0	NA	Yes	3	Mesendoderm:Trophoblast-like_Cell:hESC	4.3e-08	rs11643772	0.13399
	PC1	160	ZP2	ENSG00000103310	7783	16	21208773	21225831	1.04e-05	0.123345	0	0	0	NA	NA	0	NA	Yes	1	Mesendoderm	4.3e-08	rs11643772	0.58848	Female infertility due to zona pellucida defect
	PC1	160	CRYM	ENSG00000103316	1428	16	21250195	21314404	0.0271488	-0.323329	0	0	0	NA	NA	0	NA	Yes	1	Mesenchymal_Stem_Cell	4.3e-08	rs11643772	0.2401	Autosomal dominant non-syndromic sensorineural deafness type DFNA
	PC1	160	SCNN1B	ENSG00000168447	6338	16	23289552	23392620	0.000701537	-0.483629	0	0	0	NA	NA	0	NA	Yes	1	IMR90	4.3e-08	rs11643772	0.23345	Generalized pseudohypoaldosteronism type 1; Idiopathic bronchiectasis; LIDDLE SYNDROME; BRONCHIECTASIS WITH OR WITHOUT ELEVATED SWEAT CHLORIDE 1; PSEUDOHYPOALDOSTERONISM TYPE I AUTOSOMAL RECESSIVE
	PC1	161	CYLD	ENSG00000083799	1540	16	50775961	50835846	0.99472	-1.96431	0	0	0	NA	NA	0	NA	Yes	1	IMR90	3.7e-09	rs8047587	0.2177	Familial cylindromatosis; Familial multiple trichoepithelioma; Brooke-Spiegler syndrome; CYLINDROMATOSIS FAMILIAL; TRICHOEPITHELIOMA MULTIPLE FAMILIAL 1
	PC1	161	MT4	ENSG00000102891	84560	16	56598961	56602869	0.00799459	0.168442	0	0	0	NA	NA	0	NA	Yes	1	Mesenchymal_Stem_Cell	3.7e-09	rs8047587	0.81995
	PC1	161	AC026461.1	ENSG00000268317	NA	16	56662971	56666150	NA	NA	0	0	0	NA	NA	0	NA	Yes	2	IMR90:Mesenchymal_Stem_Cell	3.7e-09	rs8047587:rs28432761	0.74402
	PC1	161	MT1M	ENSG00000205364	4499	16	56666145	56667898	9.84e-05	-0.29423	0	0	0	NA	NA	0	NA	Yes	2	IMR90:Mesenchymal_Stem_Cell	3.7e-09	rs8047587:rs28432761	0.5286
	PC1	161	MT1A	ENSG00000205362	4489	16	56672578	56673999	0.00777619	0.386134	0	0	0	NA	NA	0	NA	Yes	2	IMR90:Mesenchymal_Stem_Cell	3.7e-09	rs8047587:rs28432761	0.79007
	PC1	161:162	AKTIP	ENSG00000166971	64400	16	53524952	53538323	0.788013	-0.341576	0	0	0	NA	NA	0	NA	Yes	3	Left_Ventricle:IMR90:Mesenchymal_Stem_Cell	3.7e-09	rs59779556:rs8047587	0.079324
	PC1	161:162	RPGRIP1L	ENSG00000103494	23322	16	53631595	53737850	1.2e-18	-0.756693	0	0	0	NA	NA	0	NA	Yes	7	Aorta:Left_Ventricle:IMR90:Mesenchymal_Stem_Cell:Mesendoderm:Trophoblast-like_Cell:hESC	3.7e-09	rs8047587:rs28432761:rs8047587;rs28432761:rs59779556	0.27042	Joubert syndrome with hepatic defect; Joubert syndrome with renal defect; Meckel syndrome; COACH syndrome; JOUBERT SYNDROME 7; MECKEL SYNDROME TYPE 5
	PC1	161:162	FTO	ENSG00000140718	79068	16	53737875	54155853	0.0113446	0.293683	119	21.4	109	1.09e-14	7.86e-13	2	GTEx/v8/Esophagus_Gastroesophageal_Junction:GTEx/v8/Muscle_Skeletal	Yes	7	Aorta:Left_Ventricle:IMR90:Mesenchymal_Stem_Cell:Mesendoderm:Trophoblast-like_Cell:hESC	3.7e-09	rs8047587;rs28432761;rs8047587:rs28432761:rs8047587;rs28432761:rs59779556	2.5271e-08	Lethal polymalformative syndrome Boissel type; GROWTH RETARDATION DEVELOPMENTAL DELAY COARSE FACIES AND EARLY; GROWTH RETARDATION DEVELOPMENTAL DELAY COARSE FACIES AND EARLY DEATH
	PC1	161:162	RP11-324D17.1	ENSG00000259517	NA	16	54279456	54304658	NA	NA	0	0	0	NA	NA	0	NA	Yes	8	Left_Ventricle:Liver:IMR90:Mesenchymal_Stem_Cell:Mesendoderm:Neural_Progenitor_Cell:Trophoblast-like_Cell:hESC	3.7e-09	rs8047587:rs28432761:rs8047587;rs28432761:rs59779556	0.093006
	PC1	161:162	IRX3	ENSG00000177508	79191	16	54317216	54320675	NA	NA	0	0	25	1.05e-06	5.67e-06	1	GTEx/v8/Pancreas	Yes	7	Left_Ventricle:IMR90:Mesenchymal_Stem_Cell:Mesendoderm:Neural_Progenitor_Cell:Trophoblast-like_Cell:hESC	3.7e-09	rs8047587;rs28432761;rs8047587:rs28432761:rs8047587;rs28432761:rs59779556	0.84214
	PC1	161:162	IRX5	ENSG00000176842	10265	16	54964774	54968397	NA	NA	0	0	0	NA	NA	0	NA	Yes	11	Adult_Cortex:Fetal_Cortex:Left_Ventricle:Liver:Right_Ventricle:IMR90:Mesenchymal_Stem_Cell:Mesendoderm:Neural_Progenitor_Cell:Trophoblast-like_Cell:hESC	3.7e-09	rs8047587:rs8047587;rs28432761:rs28432761:rs59779556	0.019675	Craniofacial dysplasia-osteopenia syndrome; HAMAMY SYNDROME; HYPERTELORISM SEVERE WITH MIDFACE PROMINENCE MYOPIA MENTAL RETARDATION AND BONE FRAGILITY
	PC1	161:162	IRX6	ENSG00000159387	79190	16	55357672	55364672	2.82e-08	0.438476	0	0	0	NA	NA	0	NA	Yes	9	Aorta:Left_Ventricle:Liver:IMR90:Mesenchymal_Stem_Cell:Mesendoderm:Neural_Progenitor_Cell:Trophoblast-like_Cell:hESC	3.7e-09	rs8047587:rs28432761:rs8047587;rs28432761:rs59779556	0.62372
	PC1	161:162	MMP2	ENSG00000087245	4313	16	55423612	55540603	0.791258	0.337847	0	0	0	NA	NA	0	NA	Yes	8	Left_Ventricle:Liver:IMR90:Mesenchymal_Stem_Cell:Mesendoderm:Neural_Progenitor_Cell:Trophoblast-like_Cell:hESC	3.7e-09	rs8047587:rs28432761:rs8047587;rs28432761:rs59779556	0.10612	Multicentric osteolysis-nodulosis-arthropathy spectrum; Multicentric osteolysis nodulosis and arthropathy
	PC1	161:162	LPCAT2	ENSG00000087253	54947	16	55542910	55620582	1.13e-06	1.04294	0	0	0	NA	NA	0	NA	Yes	5	IMR90:Mesenchymal_Stem_Cell:Mesendoderm:Trophoblast-like_Cell:hESC	3.7e-09	rs8047587:rs28432761:rs8047587;rs28432761:rs59779556	0.0056472
	PC1	161:162	CAPNS2	ENSG00000256812	84290	16	55600584	55601599	0.131737	-0.286259	0	0	0	NA	NA	0	NA	Yes	5	IMR90:Mesenchymal_Stem_Cell:Mesendoderm:Trophoblast-like_Cell:hESC	3.7e-09	rs8047587:rs28432761:rs59779556:rs8047587;rs28432761	0.010622
	PC1	161:162	SLC6A2	ENSG00000103546	6530	16	55689516	55740104	0.277118	-0.0574991	0	0	0	NA	NA	0	NA	Yes	5	IMR90:Mesenchymal_Stem_Cell:Mesendoderm:Trophoblast-like_Cell:hESC	3.7e-09	rs8047587:rs28432761:rs8047587;rs28432761:rs59779556	0.35932	Postural orthostatic tachycardia syndrome due to NET deficiency; ORTHOSTATIC INTOLERANCE
	PC1	161:162	CES1	ENSG00000198848	1066	16	55836763	55867249	6.77e-14	0.938108	0	0	0	NA	NA	0	NA	Yes	5	Left_Ventricle:IMR90:Mesenchymal_Stem_Cell:Mesendoderm:Trophoblast-like_Cell	5e-09	rs8047587:rs28432761:rs59779556:rs8047587;rs28432761	0.91419	CARBOXYLESTERASE 1; CARBOXYLESTERASE 1
	PC1	161:162	CES5A	ENSG00000159398	221223	16	55880066	55989943	5.95e-19	-0.208199	0	0	2	1.42e-05	0.0341933	1	GTEx/v8/Brain_Anterior_cingulate_cortex_BA24	Yes	18	Adult_Cortex:Fetal_Cortex:Aorta:Dorsolateral_Prefrontal_Cortex:Hippocampus:Left_Ventricle:Liver:Pancreas:Psoas:Right_Ventricle:Spleen:GM12878:IMR90:Mesenchymal_Stem_Cell:Mesendoderm:Neural_Progenitor_Cell:Trophoblast-like_Cell:hESC	3.7e-09	rs59779556;rs59779556:rs8047587:rs28432761:rs8047587;rs28432761	0.12719
	PC1	161:162	GNAO1	ENSG00000087258	2775	16	56225302	56391356	0.984288	0.474249	57	21.6	152	5.93e-43	7.32e-62	7	GTEx/v8/Artery_Aorta:GTEx/v8/Artery_Coronary:GTEx/v8/Artery_Tibial:GTEx/v8/Esophagus_Muscularis:GTEx/v8/Heart_Left_Ventricle:GTEx/v8/Muscle_Skeletal:GTEx/v8/Testis	Yes	13	Aorta:Dorsolateral_Prefrontal_Cortex:Hippocampus:Left_Ventricle:Liver:Pancreas:Right_Ventricle:IMR90:Mesenchymal_Stem_Cell:Mesendoderm:Neural_Progenitor_Cell:Trophoblast-like_Cell:hESC	3.7e-09	rs59779556;rs59779556:rs8047587:rs28432761:rs8047587;rs28432761	2.8475e-06	Early infantile epileptic encephalopathy; Epileptic encephalopathy
	PC1	161:162	AMFR	ENSG00000159461	267	16	56395364	56459450	0.00142576	-0.148589	0	0	57	2.96e-06	3.44e-11	5	GTEx/v8/Artery_Coronary:GTEx/v8/Artery_Tibial:GTEx/v8/Heart_Atrial_Appendage:GTEx/v8/Stomach:GTEx/v8/Thyroid	Yes	7	Adult_Cortex:Fetal_Cortex:IMR90:Mesenchymal_Stem_Cell:Mesendoderm:Trophoblast-like_Cell:hESC	3.7e-09	rs59779556;rs59779556:rs8047587:rs28432761	0.095386
	PC1	161:162	NUDT21	ENSG00000167005	11051	16	56463045	56486111	0.947296	-0.951046	0	0	0	NA	NA	0	NA	Yes	4	Mesenchymal_Stem_Cell:Mesendoderm:Trophoblast-like_Cell:hESC	3.7e-09	rs8047587:rs28432761:rs8047587;rs28432761:rs59779556	0.11508
	PC1	161:162	OGFOD1	ENSG00000087263	55239	16	56485402	56513012	1.29e-08	1.03888	0	0	0	NA	NA	0	NA	Yes	4	Mesenchymal_Stem_Cell:Mesendoderm:Trophoblast-like_Cell:hESC	3.7e-09	rs8047587:rs28432761:rs8047587;rs28432761:rs59779556	0.2078
	PC1	161:162	MT2A	ENSG00000125148	4502	16	56642111	56643409	0.0538692	-0.424008	0	0	0	NA	NA	0	NA	Yes	4	Adult_Cortex:Fetal_Cortex:IMR90:Mesenchymal_Stem_Cell	3.7e-09	rs59779556:rs8047587:rs28432761	0.56083
	PC1	161:162	MT1E	ENSG00000169715	4493	16	56659387	56661024	0.659213	-0.0899531	0	0	1	7.27e-05	1.38e-08	1	GTEx/v8/Heart_Atrial_Appendage	Yes	2	IMR90:Mesenchymal_Stem_Cell	3.7e-09	rs59779556;rs8047587:rs28432761	0.42359
	PC1	161:162	MT1B	ENSG00000169688	4490	16	56685811	56687116	0.248269	0.352967	0	0	0	NA	NA	0	NA	Yes	4	Left_Ventricle:Liver:IMR90:Trophoblast-like_Cell	1.2e-08	rs8047587:rs28432761:rs59779556	0.18894
	PC1	161:162	MT1F	ENSG00000198417	4494	16	56691606	56694610	0.0538497	-0.34497	0	0	0	NA	NA	0	NA	Yes	4	Left_Ventricle:Liver:IMR90:Trophoblast-like_Cell	1.2e-08	rs8047587:rs28432761:rs59779556	0.30641
	PC1	161:162	MT1G	ENSG00000125144	4495	16	56700643	56701977	0.00811948	0.102812	0	0	0	NA	NA	0	NA	Yes	4	Left_Ventricle:Liver:IMR90:Trophoblast-like_Cell	1.2e-08	rs8047587:rs28432761:rs59779556	0.12886
	PC1	161:162	MT1H	ENSG00000205358	4496	16	56703726	56705041	0.0548412	-0.294411	0	0	0	NA	NA	0	NA	Yes	4	Left_Ventricle:Liver:IMR90:Trophoblast-like_Cell	1.2e-08	rs8047587:rs28432761:rs59779556	0.71097
	PC1	161:162	MT1X	ENSG00000187193	4501	16	56716336	56718108	0.0496112	0.296377	0	0	0	NA	NA	0	NA	Yes	4	Left_Ventricle:Liver:IMR90:Trophoblast-like_Cell	1.2e-08	rs8047587:rs28432761:rs59779556	0.38277
	PC1	162	RBL2	ENSG00000103479	5934	16	53467889	53525561	0.957797	-0.466961	0	0	0	NA	NA	0	NA	Yes	3	IMR90:Mesenchymal_Stem_Cell:Mesendoderm	8.8e-09	rs59779556	0.10109
	PC1	162	NUP93	ENSG00000102900	9688	16	56764017	56878797	0.00486804	NA	0	0	0	NA	NA	0	NA	Yes	1	Trophoblast-like_Cell	2.5e-08	rs59779556	0.10248	Genetic steroid-resistant nephrotic syndrome
	PC1	163	GOT2	ENSG00000125166	2806	16	58741035	58768261	0.896491	-0.126962	0	0	0	NA	NA	0	NA	Yes	1	IMR90	1.7e-08	rs61124172	0.046081	Malate-Aspartate Shuttle-Related Encephalopathy
	PC1	163	RP11-105C20.2	ENSG00000260240	NA	16	59743897	59788752	NA	NA	0	0	0	NA	NA	0	NA	Yes	4	Left_Ventricle:IMR90:Mesendoderm:hESC	1.6e-08	rs61124172:rs72794639:rs61124172;rs72794639	0.38351
	PC1	163	CDH8	ENSG00000150394	1006	16	61681146	62070939	0.997464	1.66171	0	0	3	1.87e-06	0.00240716	1	GTEx/v8/Ovary	Yes	8	Aorta:Left_Ventricle:IMR90:Mesenchymal_Stem_Cell:Mesendoderm:Neural_Progenitor_Cell:Trophoblast-like_Cell:hESC	1.6e-08	rs61124172;rs61124172:rs61124172;rs72794639:rs72794639	0.028734
	PC1	164	ELP5	ENSG00000170291	23587	17	7154735	7163259	6.48e-06	-0.803756	0	0	6	2.94e-05	3.39e-73	1	GTEx/v8/Heart_Atrial_Appendage	No	0	NA	4.4e-08	rs60261761	0.25193
	PC1	164	NEURL4	ENSG00000215041	84461	17	7218947	7232712	0.999977	-0.520877	0	0	3	5.68e-05	1.99e-05	1	GTEx/v8/Esophagus_Muscularis	No	0	NA	7.6e-10	rs60261761	0.02123
	PC1	164	ACAP1	ENSG00000072818	9744	17	7239848	7254797	0.237756	-0.214185	0	0	0	NA	NA	0	NA	Yes	1	EP_correlation_cell_type_oneway	1.5e-07	rs60261761	0.71239
	PC1	164	ZBTB4	ENSG00000174282	57659	17	7362685	7387582	0.99849	-0.565704	0	0	0	NA	NA	0	NA	Yes	1	EP_correlation_cell_type_oneway	1.5e-07	rs60261761	0.15813
	PC1	164	POLR2A	ENSG00000181222	5430	17	7387685	7417933	1	0.931618	0	0	0	NA	NA	0	NA	Yes	1	EP_correlation_cell_type_oneway	1.5e-07	rs60261761	0.13564	Syndromic intellectual disability
	PC1	164	TNFSF13	ENSG00000161955	8741	17	7461609	7464925	0.877768	-0.927189	0	0	0	NA	NA	0	NA	Yes	1	EP_correlation_cell_type_oneway	1.5e-07	rs60261761	0.71905
	PC1	164	EIF4A1	ENSG00000161960	1973	17	7476024	7482323	0.999614	-0.471968	0	0	0	NA	NA	0	NA	Yes	1	Fetal_Cortex	4.4e-08	rs60261761	0.43465
	PC1	164	FXR2	ENSG00000129245	9513	17	7494548	7518189	0.99977	NA	0	0	0	NA	NA	0	NA	Yes	2	Adult_Cortex:Fetal_Cortex	1.4e-09	rs60261761	0.58254
	PC1	164	AC007421.1	ENSG00000268503	NA	17	7517264	7517427	NA	NA	0	0	0	NA	NA	0	NA	Yes	2	Adult_Cortex:Fetal_Cortex	1.4e-09	rs60261761	NA
	PC1	164	SHBG	ENSG00000129214	6462	17	7517382	7536700	0.000188842	0.23975	0	0	0	NA	NA	0	NA	Yes	2	Adult_Cortex:Fetal_Cortex	1.4e-09	rs60261761	0.24655
	PC1	164	SAT2	ENSG00000141504	112483	17	7529552	7531194	0.0176163	-0.384311	0	0	0	NA	NA	0	NA	Yes	2	EP_links_oneway:Promoter_anchored_loops	1.4e-09	rs60261761	0.23899
	PC1	164	TP53	ENSG00000141510	7157	17	7565097	7590856	0.912223	-0.120095	0	0	0	NA	NA	0	NA	Yes	2	Fetal_Cortex:IMR90	4.4e-08	rs60261761	0.026932	Adrenocortical carcinoma; Adult hepatocellular carcinoma; B-cell chronic lymphocytic leukemia; Choroid plexus carcinoma; Essential thrombocythemia; Familial pancreatic carcinoma; Giant cell glioblastoma; Gliosarcoma; Hereditary breast and ovarian cancer syndrome; Li-Fraumeni syndrome; OSTEOSARCOMA; PAPILLOMA OF CHOROID PLEXUS; Precursor B-cell acute lymphoblastic leukemia; Small cell lung cancer; ADRENOCORTICAL CARCINOMA HEREDITARY; BASAL CELL CARCINOMA SUSCEPTIBILITY TO 7; Esophageal Cancer; LI-FRAUMENI SYNDROME 1; Lung Cancer; SQUAMOUS CELL CARCINOMA HEAD AND NECK
	PC1	164	WRAP53	ENSG00000141499	55135	17	7589389	7606820	0.617463	-1.78612	0	0	0	NA	NA	0	NA	Yes	3	Adult_Cortex:Fetal_Cortex:IMR90	4.4e-08	rs60261761	0.055323	Dyskeratosis congenita; Dyskeratosis congenita autosomal recessive 3; DYSKERATOSIS CONGENITA AUTOSOMAL RECESSIVE 3
	PC1	164	DNAH2	ENSG00000183914	146754	17	7620672	7737062	2.49e-21	0.332994	9	29.2	0	NA	NA	0	NA	Yes	1	Adult_Cortex	7.6e-10	rs60261761	0.0052861
	PC1	164	KDM6B	ENSG00000132510	23135	17	7743222	7758114	0.999994	-0.597454	11	29.2	21	1.2e-05	1.29e-10	4	GTEx/v8/Adipose_Subcutaneous:GTEx/v8/Nerve_Tibial:GTEx/v8/Skin_Not_Sun_Exposed_Suprapubic:GTEx/v8/Skin_Sun_Exposed_Lower_leg	Yes	1	EP_correlation_cell_type_oneway	7.6e-10	rs60261761	0.00011001	Autosomal Recessive Mental Retardation; KDM6B-related developmental disorder monoallelic
	PC1	164	TMEM88	ENSG00000167874	92162	17	7758383	7759417	0.353474	0.00944329	6	24.6	0	NA	NA	0	NA	Yes	1	Adult_Cortex	1.4e-09	rs60261761	0.74225
	PC1	164	LSMD1	ENSG00000183011	84316	17	7760003	7788556	0.00287648	-0.647347	14	24.6	21	2.05e-11	4.03e-09	4	GTEx/v8/Whole_Blood:GTEx/v8/Artery_Tibial:GTEx/v8/Muscle_Skeletal:GTEx/v8/Testis	Yes	1	Adult_Cortex	7.6e-10	rs60261761	5.2215e-05
	PC1	164	CYB5D1	ENSG00000182224	124637	17	7761064	7765600	4.58e-05	-1.96605	10	24.6	3	5.83e-05	0.000366267	1	GTEx/v8/Lung	Yes	1	EP_correlation_cell_type_oneway	1.4e-09	rs60261761	0.0029227
	PC1	164	CHD3	ENSG00000170004	1107	17	7788124	7816078	1	-0.359996	3	12.48	9	2e-06	1.07e-09	1	GTEx/v8/Whole_Blood	Yes	1	Adult_Cortex	1.4e-09	rs60261761	8.6949e-05	Macrocephaly and impaired speech and language
	PC1	164	KCNAB3	ENSG00000170049	9196	17	7825177	7833121	6.03e-12	-0.0306089	0	0	11	2.91e-06	3.41e-13	1	GTEx/v8/Pancreas	Yes	10	Adult_Cortex:Fetal_Cortex:Left_Ventricle:Liver:GM12878:IMR90:Mesenchymal_Stem_Cell:Mesendoderm:Trophoblast-like_Cell:hESC	4.4e-08	rs60261761	0.0069697
	PC1	164	RP11-1099M24.7	ENSG00000262730	NA	17	7829249	7833940	NA	NA	0	0	0	NA	NA	0	NA	Yes	10	Adult_Cortex:Fetal_Cortex:Left_Ventricle:Liver:GM12878:IMR90:Mesenchymal_Stem_Cell:Mesendoderm:Trophoblast-like_Cell:hESC	4.4e-08	rs60261761	0.016321
	PC1	164	TRAPPC1	ENSG00000170043	58485	17	7833663	7835441	0.227722	-0.0158494	0	0	0	NA	NA	0	NA	Yes	10	Adult_Cortex:Fetal_Cortex:Left_Ventricle:Liver:GM12878:IMR90:Mesenchymal_Stem_Cell:Mesendoderm:Trophoblast-like_Cell:hESC	4.4e-08	rs60261761	0.11251
	PC1	164	CNTROB	ENSG00000170037	116840	17	7835419	7853236	1.24e-11	0.194206	0	0	0	NA	NA	0	NA	Yes	10	Adult_Cortex:Fetal_Cortex:Left_Ventricle:Liver:GM12878:IMR90:Mesenchymal_Stem_Cell:Mesendoderm:Trophoblast-like_Cell:hESC	4.4e-08	rs60261761	0.0044576
	PC1	164	GUCY2D	ENSG00000132518	3000	17	7905912	7923657	0.000772457	0.58522	0	0	0	NA	NA	0	NA	Yes	2	Promoter_anchored_loops:IMR90	4.4e-08	rs60261761	0.00038678	Central areolar choroidal dystrophy; Cone rod dystrophy; Leber congenital amaurosis; CONE-ROD DYSTROPHY 6; LEBER CONGENITAL AMAUROSIS 1
	PC1	164	ALOX15B	ENSG00000179593	247	17	7942335	7952452	1.92e-12	0.308899	0	0	0	NA	NA	0	NA	Yes	6	Adult_Cortex:GM12878:IMR90:Mesenchymal_Stem_Cell:Mesendoderm:hESC	4.4e-08	rs60261761	0.42672
	PC1	164	ALOX12B	ENSG00000179477	242	17	7975954	7991021	0.173314	0.177086	0	0	0	NA	NA	0	NA	Yes	3	IMR90:Mesenchymal_Stem_Cell:Mesendoderm	4.4e-08	rs60261761	0.83886	Congenital non-bullous ichthyosiform erythroderma; Lamellar ichthyosis; Self-improving collodion baby; ICHTHYOSIS CONGENITAL AUTOSOMAL RECESSIVE 2
	PC1	164	AC129492.6	ENSG00000214999	107985075	17	7982800	7984883	0.788053	NA	0	0	0	NA	NA	0	NA	Yes	3	IMR90:Mesenchymal_Stem_Cell:Mesendoderm	4.4e-08	rs60261761	0.7717
	PC1	164	ALOXE3	ENSG00000179148	59344	17	7999218	8022365	2.16e-13	0.822045	0	0	0	NA	NA	0	NA	Yes	9	Adult_Cortex:Fetal_Cortex:Liver:GM12878:IMR90:Mesenchymal_Stem_Cell:Mesendoderm:Trophoblast-like_Cell:hESC	1.4e-09	rs60261761	0.23819	Congenital non-bullous ichthyosiform erythroderma; Lamellar ichthyosis; Self-improving collodion baby; ICHTHYOSIS CONGENITAL AUTOSOMAL RECESSIVE 3
	PC1	164	HES7	ENSG00000179111	84667	17	8023908	8027410	0.782884	0.446452	0	0	0	NA	NA	0	NA	Yes	9	Adult_Cortex:Fetal_Cortex:Liver:GM12878:IMR90:Mesenchymal_Stem_Cell:Mesendoderm:Trophoblast-like_Cell:hESC	1.4e-09	rs60261761	0.65149	Autosomal recessive spondylocostal dysostosis; SPONDYLOCOSTAL DYSOSTOSIS 4 AUTOSOMAL RECESSIVE
	PC1	164	PER1	ENSG00000179094	5187	17	8043790	8059824	0.875749	-0.517542	0	0	0	NA	NA	0	NA	Yes	4	Promoter_anchored_loops:EP_correlation_cell_type_oneway:Adult_Cortex:Fetal_Cortex	4.4e-08	rs60261761	0.00023119
	PC1	164	RP11-599B13.6	ENSG00000263620	NA	17	8054134	8066293	NA	NA	0	0	0	NA	NA	0	NA	Yes	3	Promoter_anchored_loops:EP_correlation_cell_type_oneway:Fetal_Cortex	4.4e-08	rs60261761	0.0002892
	PC1	164	VAMP2	ENSG00000220205	6844	17	8062467	8066864	0.837118	-0.172652	0	0	0	NA	NA	0	NA	Yes	2	Promoter_anchored_loops:Fetal_Cortex	4.4e-08	rs60261761	0.00012472	Intellectual disability
	PC1	164	C17orf59	ENSG00000196544	54785	17	8091652	8093564	NA	-0.989136	0	0	0	NA	NA	0	NA	Yes	3	Adult_Cortex:Fetal_Cortex:GM12878	4.4e-08	rs60261761	0.25535
	PC1	164	AURKB	ENSG00000178999	9212	17	8108056	8113918	0.00588234	-0.16188	0	0	0	NA	NA	0	NA	Yes	1	GM12878	4.4e-08	rs60261761	0.011088
	PC1	164	CTC1	ENSG00000178971	80169	17	8130191	8151362	3.51e-07	NA	0	0	0	NA	NA	0	NA	Yes	4	EP_correlation_cell_type_oneway:Adult_Cortex:Fetal_Cortex:Left_Ventricle	4.4e-08	rs60261761	0.00010481	Coats plus syndrome; Dyskeratosis congenita; CEREBRORETINAL MICROANGIOPATHY WITH CALCIFICATIONS AND CYSTS
	PC1	164	PFAS	ENSG00000178921	5198	17	8150936	8173809	2.79e-08	-0.866843	0	0	0	NA	NA	0	NA	Yes	3	Adult_Cortex:Fetal_Cortex:Left_Ventricle	4.4e-08	rs60261761	0.061213
	PC1	166	TMUB2	ENSG00000168591	79089	17	42264338	42269099	0.00130114	-0.162669	0	0	0	NA	NA	0	NA	Yes	1	Promoter_anchored_loops	6.2e-09	rs7405472;rs4792858:rs8064386:rs4792858	0.34486
	PC1	166	RUNDC3A	ENSG00000108309	10900	17	42385781	42396039	0.960334	NA	0	0	0	NA	NA	0	NA	Yes	1	Adult_Cortex	5.3e-10	rs7405472;rs4792858:rs7405472:rs8064386	0.052362
	PC1	166	SLC25A39	ENSG00000013306	51629	17	42396993	42402238	0.000102385	NA	0	0	7	5.83e-05	8.07e-14	1	GTEx/v8/Esophagus_Gastroesophageal_Junction	No	0	NA	6e-08	rs7405472;rs4792858	0.009672
	PC1	166	GPATCH8	ENSG00000186566	23131	17	42472652	42580798	0.999495	-0.594351	0	0	0	NA	NA	0	NA	Yes	1	Promoter_anchored_loops	6.2e-09	rs7405472;rs4792858:rs8064386:rs4792858	0.029029
	PC1	166	C17orf104	ENSG00000180336	284071	17	42733762	42767676	0.978536	0.492103	0	0	12	9.02e-05	2.72e-06	1	GTEx/v8/Skin_Sun_Exposed_Lower_leg	No	0	NA	2.8e-08	rs7405472;rs4792858	0.43864
	PC1	166	CCDC43	ENSG00000180329	124808	17	42750437	42767147	0.000257178	-0.924708	0	0	0	NA	NA	0	NA	Yes	2	Adult_Cortex:Fetal_Cortex	5.3e-10	rs7405472;rs4792858:rs7405472:rs8064386	0.28513
	PC1	166	ADAM11	ENSG00000073670	4185	17	42836399	42859214	0.0247364	0.499905	0	0	0	NA	NA	0	NA	Yes	1	Adult_Cortex	5.3e-10	rs7405472;rs4792858:rs7405472:rs8064386	0.37627
	PC1	166	GJC1	ENSG00000182963	10052	17	42875816	42908184	0.944105	-2.78299	0	0	0	NA	NA	0	NA	Yes	1	Fetal_Cortex	5.3e-10	rs7405472;rs4792858:rs7405472:rs8064386	0.76576
	PC1	166	HIGD1B	ENSG00000131097	51751	17	42923721	42927848	0.00234558	-0.344883	0	0	0	NA	NA	0	NA	Yes	1	Fetal_Cortex	5.3e-10	rs7405472;rs4792858:rs7405472:rs8064386	0.10635
	PC1	166	EFTUD2	ENSG00000108883	9343	17	42927311	42977030	0.999991	0.211209	0	0	0	NA	NA	0	NA	Yes	2	Adult_Cortex:Fetal_Cortex	5.3e-10	rs7405472;rs4792858:rs7405472:rs8064386	0.23553	Mandibulofacial dysostosis-microcephaly syndrome; MANDIBULOFACIAL DYSOSTOSIS GUION-ALMEIDA TYPE; MANDIBULOFACIAL DYSOSTOSIS WITH MICROCEPHALY
	PC1	166	CCDC103	ENSG00000167131	388389	17	42976510	42982758	0.00218552	3.73e-05	0	0	0	NA	NA	0	NA	Yes	2	Adult_Cortex:Fetal_Cortex	5.3e-10	rs7405472;rs4792858:rs7405472:rs8064386	0.26227	Primary ciliary dyskinesia; CILIARY DYSKINESIA PRIMARY 17
	PC1	166	FAM187A	ENSG00000214447	100528020	17	42977135	42982758	NA	NA	0	0	0	NA	NA	0	NA	Yes	2	Adult_Cortex:Fetal_Cortex	5.3e-10	rs7405472;rs4792858:rs7405472:rs8064386	0.24997
	PC1	166	GFAP	ENSG00000131095	2670	17	42982376	42994305	2.23e-05	-0.265503	0	0	0	NA	NA	0	NA	Yes	1	Adult_Cortex	5.3e-10	rs7405472;rs4792858:rs7405472:rs8064386	0.047875	Alexander disease type I; Alexander disease type II; ALEXANDER DISEASE
	PC1	166	DCAKD	ENSG00000172992	79877	17	43100708	43138473	0.0293861	0.848595	0	0	29	2.43e-23	4.3e-69	30	GTEx/v8/Adipose_Subcutaneous:GTEx/v8/Adipose_Visceral_Omentum:GTEx/v8/Whole_Blood:GTEx/v8/Artery_Aorta:GTEx/v8/Artery_Tibial:GTEx/v8/Brain_Cerebellar_Hemisphere:GTEx/v8/Brain_Cerebellum:GTEx/v8/Brain_Cortex:GTEx/v8/Brain_Frontal_Cortex_BA9:GTEx/v8/Breast_Mammary_Tissue:GTEx/v8/Colon_Sigmoid:GTEx/v8/Colon_Transverse:GTEx/v8/Esophagus_Gastroesophageal_Junction:GTEx/v8/Esophagus_Mucosa:GTEx/v8/Esophagus_Muscularis:GTEx/v8/Heart_Atrial_Appendage:GTEx/v8/Heart_Left_Ventricle:GTEx/v8/Lung:GTEx/v8/Muscle_Skeletal:GTEx/v8/Nerve_Tibial:GTEx/v8/Ovary:GTEx/v8/Pancreas:GTEx/v8/Prostate:GTEx/v8/Minor_Salivary_Gland:GTEx/v8/Cells_Cultured_fibroblasts:GTEx/v8/Skin_Not_Sun_Exposed_Suprapubic:GTEx/v8/Skin_Sun_Exposed_Lower_leg:GTEx/v8/Spleen:GTEx/v8/Stomach:GTEx/v8/Thyroid	No	0	NA	4.3e-10	rs7405472;rs4792858;rs8064386	0.00011377
	PC1	166	NMT1	ENSG00000136448	4836	17	43128978	43186384	0.998501	0.0324477	0	0	29	9.86e-16	5.31e-37	31	GTEx/v8/Adipose_Subcutaneous:GTEx/v8/Adipose_Visceral_Omentum:GTEx/v8/Adrenal_Gland:GTEx/v8/Artery_Aorta:GTEx/v8/Artery_Coronary:GTEx/v8/Artery_Tibial:GTEx/v8/Brain_Cerebellum:GTEx/v8/Brain_Hypothalamus:GTEx/v8/Brain_Nucleus_accumbens_basal_ganglia:GTEx/v8/Brain_Putamen_basal_ganglia:GTEx/v8/Brain_Spinal_cord_cervical_c-1:GTEx/v8/Breast_Mammary_Tissue:GTEx/v8/Colon_Sigmoid:GTEx/v8/Colon_Transverse:GTEx/v8/Esophagus_Gastroesophageal_Junction:GTEx/v8/Esophagus_Mucosa:GTEx/v8/Esophagus_Muscularis:GTEx/v8/Heart_Atrial_Appendage:GTEx/v8/Heart_Left_Ventricle:GTEx/v8/Lung:GTEx/v8/Muscle_Skeletal:GTEx/v8/Nerve_Tibial:GTEx/v8/Pancreas:GTEx/v8/Pituitary:GTEx/v8/Prostate:GTEx/v8/Cells_Cultured_fibroblasts:GTEx/v8/Skin_Not_Sun_Exposed_Suprapubic:GTEx/v8/Skin_Sun_Exposed_Lower_leg:GTEx/v8/Spleen:GTEx/v8/Stomach:GTEx/v8/Thyroid	No	0	NA	4.3e-10	rs7405472;rs4792858;rs8064386	6.5762e-06
	PC1	166	PLCD3	ENSG00000161714	113026	17	43186335	43210721	0.000143297	NA	5	13.33	11	5.04e-13	1.1e-26	5	GTEx/v8/Adipose_Subcutaneous:GTEx/v8/Adipose_Visceral_Omentum:GTEx/v8/Esophagus_Muscularis:GTEx/v8/Muscle_Skeletal:GTEx/v8/Cells_Cultured_fibroblasts	No	0	NA	4.3e-10	rs7405472;rs4792858;rs8064386	0.00014279
	PC1	166	ACBD4	ENSG00000181513	79777	17	43209967	43221548	1.83e-05	-0.326407	14	18.79	21	1.38e-12	3.14e-41	12	GTEx/v8/Adipose_Visceral_Omentum:GTEx/v8/Artery_Tibial:GTEx/v8/Brain_Cerebellar_Hemisphere:GTEx/v8/Brain_Cerebellum:GTEx/v8/Brain_Hippocampus:GTEx/v8/Esophagus_Muscularis:GTEx/v8/Lung:GTEx/v8/Nerve_Tibial:GTEx/v8/Ovary:GTEx/v8/Skin_Not_Sun_Exposed_Suprapubic:GTEx/v8/Skin_Sun_Exposed_Lower_leg:GTEx/v8/Thyroid	Yes	1	Promoter_anchored_loops	4.3e-10	rs7405472;rs4792858;rs8064386;rs8064386:rs4792858	6.3267e-08
	PC1	166	HEXIM1	ENSG00000186834	10614	17	43224684	43229468	0.9444	-1.49531	18	18.79	29	2.17e-18	8.72e-14	12	GTEx/v8/Adipose_Subcutaneous:GTEx/v8/Adipose_Visceral_Omentum:GTEx/v8/Artery_Aorta:GTEx/v8/Artery_Tibial:GTEx/v8/Brain_Cortex:GTEx/v8/Brain_Frontal_Cortex_BA9:GTEx/v8/Brain_Putamen_basal_ganglia:GTEx/v8/Esophagus_Mucosa:GTEx/v8/Muscle_Skeletal:GTEx/v8/Nerve_Tibial:GTEx/v8/Cells_Cultured_fibroblasts:GTEx/v8/Thyroid	Yes	1	Promoter_anchored_loops	4.3e-10	rs7405472;rs4792858;rs8064386;rs4792858:rs8064386:rs4792858	1.0741e-07
	PC1	166	HEXIM2	ENSG00000168517	124790	17	43238067	43247407	0.368237	-0.798107	19	9.347	4	8.19e-05	0.0309116	1	GTEx/v8/Skin_Sun_Exposed_Lower_leg	Yes	1	Promoter_anchored_loops	5.3e-10	rs7405472;rs4792858;rs8064386;rs8064386:rs4792858	1.2105e-09
	PC1	166	SPATA32	ENSG00000184361	124783	17	43331760	43339479	2.95e-05	-0.414756	0	0	4	4.39e-05	0.044056	1	GTEx/v8/Brain_Cerebellum	No	0	NA	4.5e-10	rs7405472;rs4792858;rs8064386	0.27333
	PC1	166	ARHGAP27	ENSG00000159314	201176	17	43471275	43511787	0.00125584	-0.761628	0	0	2	0.000211812	1.18e-11	1	GTEx/v8/Testis	No	0	NA	8.1e-08	rs7405472;rs4792858	0.23143
	PC1	166	SPPL2C	ENSG00000185294	162540	17	43922256	43924438	2.3e-05	0.187395	0	0	1	1.76e-05	5.44e-19	1	GTEx/v8/Brain_Cerebellum	No	0	NA	NA	rs8064386	0.51315
	PC1	166	MAPT	ENSG00000186868	4137	17	43971748	44105700	4.68e-05	2.01024	0	0	4	8.88e-05	2.23e-103	1	GTEx/v8/Testis	Yes	1	Adult_Cortex	5.3e-10	rs7405472;rs4792858;rs8064386;rs4792858:rs7405472:rs8064386	0.44813	Behavioral variant of frontotemporal dementia; Classic progressive supranuclear palsy syndrome; Progressive non-fluent aphasia; Progressive supranuclear palsy - corticobasal syndrome; Progressive supranuclear palsy-parkinsonism syndrome; Progressive supranuclear palsy-progressive non-fluent aphasia syndrome; Progressive supranuclear palsy-pure akinesia with gait freezing syndrome; Semantic dementia; FRONTOTEMPORAL DEMENTIA; PARKINSON-DEMENTIA SYNDROME; PICK DISEASE OF BRAIN; SUPRANUCLEAR PALSY PROGRESSIVE 1
	PC1	167	WNT3	ENSG00000108379	7473	17	44839872	44910520	0.946108	-0.191111	0	0	0	NA	NA	0	NA	Yes	1	Promoter_anchored_loops	3.4e-07	rs9911944	0.33665	Tetraamelia-multiple malformations syndrome; Tetraamelia autosomal recessive; Tetra-Amelia Syndrome; Tetraamelia-multiple malformations syndrome; Tetraamelia autosomal recessive; Tetra-Amelia Syndrome
	PC1	167	WNT9B	ENSG00000158955	7484	17	44910567	44964096	0.0516168	NA	0	0	0	NA	NA	0	NA	Yes	1	Promoter_anchored_loops	3.4e-07	rs9911944	0.070833
	PC1	167	RPRML	ENSG00000179673	388394	17	45055523	45056614	0.421295	NA	0	0	0	NA	NA	0	NA	Yes	5	Promoter_anchored_loops:IMR90:Mesenchymal_Stem_Cell:Mesendoderm:hESC	4.3e-08	rs9911944	0.36
	PC1	167	CDC27	ENSG00000004897	996	17	45195069	45266788	0.486673	-0.787143	0	0	0	NA	NA	0	NA	Yes	10	Promoter_anchored_loops:Aorta:Left_Ventricle:Liver:GM12878:IMR90:Mesenchymal_Stem_Cell:Mesendoderm:Trophoblast-like_Cell:hESC	4.3e-08	rs9911944	0.3477
	PC1	167	MYL4	ENSG00000198336	4635	17	45277812	45301045	0.000175625	-0.33374	0	0	0	NA	NA	0	NA	Yes	11	Promoter_anchored_loops:Adult_Cortex:Aorta:Left_Ventricle:Liver:GM12878:IMR90:Mesenchymal_Stem_Cell:Mesendoderm:Trophoblast-like_Cell:hESC	4.3e-08	rs9911944	0.5155	Familial atrial fibrillation
	PC1	167	ITGB3	ENSG00000259207	3690	17	45331212	45421658	0.1417	-0.214709	12	7.253	9	0.000197956	2.16e-14	2	GTEx/v8/Adipose_Subcutaneous:GTEx/v8/Thyroid	Yes	9	Promoter_anchored_loops:Left_Ventricle:Liver:GM12878:IMR90:Mesenchymal_Stem_Cell:Mesendoderm:Trophoblast-like_Cell:hESC	4.3e-08	rs9911944	0.0010621	Autosomal dominant macrothrombocytopenia; Fetal and neonatal alloimmune thrombocytopenia; GLANZMANN THROMBASTHENIA; BLEEDING DISORDER PLATELET-TYPE 16; INTEGRIN BETA-3
	PC1	167	ITGB3	ENSG00000259753	3690	17	45331263	45421658	NA	-0.214709	12	7.253	0	NA	NA	0	NA	Yes	9	Promoter_anchored_loops:Left_Ventricle:Liver:GM12878:IMR90:Mesenchymal_Stem_Cell:Mesendoderm:Trophoblast-like_Cell:hESC	4.3e-08	rs9911944	0.0010558
	PC1	167	EFCAB13	ENSG00000178852	124989	17	45400656	45518678	8.22e-19	-0.190445	76	24.5	268	3.06e-39	2.75e-40	42	GTEx/v8/Adipose_Subcutaneous:GTEx/v8/Adipose_Visceral_Omentum:GTEx/v8/Adrenal_Gland:GTEx/v8/Whole_Blood:GTEx/v8/Artery_Aorta:GTEx/v8/Artery_Coronary:GTEx/v8/Artery_Tibial:GTEx/v8/Brain_Amygdala:GTEx/v8/Brain_Anterior_cingulate_cortex_BA24:GTEx/v8/Brain_Caudate_basal_ganglia:GTEx/v8/Brain_Cerebellar_Hemisphere:GTEx/v8/Brain_Cerebellum:GTEx/v8/Brain_Cortex:GTEx/v8/Brain_Frontal_Cortex_BA9:GTEx/v8/Brain_Hippocampus:GTEx/v8/Brain_Hypothalamus:GTEx/v8/Brain_Nucleus_accumbens_basal_ganglia:GTEx/v8/Brain_Putamen_basal_ganglia:GTEx/v8/Brain_Spinal_cord_cervical_c-1:GTEx/v8/Breast_Mammary_Tissue:GTEx/v8/Colon_Sigmoid:GTEx/v8/Colon_Transverse:GTEx/v8/Esophagus_Gastroesophageal_Junction:GTEx/v8/Esophagus_Mucosa:GTEx/v8/Esophagus_Muscularis:GTEx/v8/Heart_Atrial_Appendage:GTEx/v8/Heart_Left_Ventricle:GTEx/v8/Liver:GTEx/v8/Lung:GTEx/v8/Muscle_Skeletal:GTEx/v8/Nerve_Tibial:GTEx/v8/Ovary:GTEx/v8/Pancreas:GTEx/v8/Pituitary:GTEx/v8/Prostate:GTEx/v8/Cells_Cultured_fibroblasts:GTEx/v8/Skin_Not_Sun_Exposed_Suprapubic:GTEx/v8/Skin_Sun_Exposed_Lower_leg:GTEx/v8/Stomach:GTEx/v8/Testis:GTEx/v8/Uterus:GTEx/v8/Vagina	Yes	9	Aorta:Left_Ventricle:Liver:GM12878:IMR90:Mesenchymal_Stem_Cell:Mesendoderm:Trophoblast-like_Cell:hESC	4.3e-08	rs9911944	7.0842e-06
	PC1	167	NPEPPS	ENSG00000141279	9520	17	45600308	45700642	0.999906	-0.210177	110	18.74	268	1.82e-17	1.91e-13	29	GTEx/v8/Adipose_Subcutaneous:GTEx/v8/Adipose_Visceral_Omentum:GTEx/v8/Whole_Blood:GTEx/v8/Artery_Aorta:GTEx/v8/Artery_Tibial:GTEx/v8/Brain_Amygdala:GTEx/v8/Brain_Caudate_basal_ganglia:GTEx/v8/Brain_Cortex:GTEx/v8/Brain_Hippocampus:GTEx/v8/Brain_Hypothalamus:GTEx/v8/Brain_Nucleus_accumbens_basal_ganglia:GTEx/v8/Breast_Mammary_Tissue:GTEx/v8/Colon_Sigmoid:GTEx/v8/Colon_Transverse:GTEx/v8/Esophagus_Gastroesophageal_Junction:GTEx/v8/Esophagus_Mucosa:GTEx/v8/Esophagus_Muscularis:GTEx/v8/Heart_Atrial_Appendage:GTEx/v8/Heart_Left_Ventricle:GTEx/v8/Lung:GTEx/v8/Muscle_Skeletal:GTEx/v8/Nerve_Tibial:GTEx/v8/Prostate:GTEx/v8/Skin_Not_Sun_Exposed_Suprapubic:GTEx/v8/Skin_Sun_Exposed_Lower_leg:GTEx/v8/Small_Intestine_Terminal_Ileum:GTEx/v8/Spleen:GTEx/v8/Testis:GTEx/v8/Thyroid	Yes	2	EP_links_oneway:Promoter_anchored_loops	4.3e-08	rs9911944	1.5139e-06
	PC1	167	KPNB1	ENSG00000108424	3837	17	45726842	45762871	0.999994	-0.517927	38	21.3	268	3.31e-08	5.75e-05	4	GTEx/v8/Artery_Tibial:GTEx/v8/Esophagus_Gastroesophageal_Junction:GTEx/v8/Liver:GTEx/v8/Skin_Sun_Exposed_Lower_leg	Yes	10	Promoter_anchored_loops:Aorta:Left_Ventricle:Liver:GM12878:IMR90:Mesenchymal_Stem_Cell:Mesendoderm:Trophoblast-like_Cell:hESC	4.3e-08	rs9911944	2.0024e-07
	PC1	167	TBKBP1	ENSG00000198933	9755	17	45771447	45789416	0.0383778	-1.54619	10	21.3	268	2.84e-87	9.29e-87	37	GTEx/v8/Adipose_Subcutaneous:GTEx/v8/Adipose_Visceral_Omentum:GTEx/v8/Adrenal_Gland:GTEx/v8/Cells_EBV-transformed_lymphocytes:GTEx/v8/Whole_Blood:GTEx/v8/Artery_Aorta:GTEx/v8/Artery_Coronary:GTEx/v8/Artery_Tibial:GTEx/v8/Brain_Cortex:GTEx/v8/Brain_Putamen_basal_ganglia:GTEx/v8/Breast_Mammary_Tissue:GTEx/v8/Colon_Sigmoid:GTEx/v8/Colon_Transverse:GTEx/v8/Esophagus_Gastroesophageal_Junction:GTEx/v8/Esophagus_Mucosa:GTEx/v8/Esophagus_Muscularis:GTEx/v8/Heart_Atrial_Appendage:GTEx/v8/Heart_Left_Ventricle:GTEx/v8/Liver:GTEx/v8/Lung:GTEx/v8/Muscle_Skeletal:GTEx/v8/Nerve_Tibial:GTEx/v8/Ovary:GTEx/v8/Pancreas:GTEx/v8/Pituitary:GTEx/v8/Prostate:GTEx/v8/Minor_Salivary_Gland:GTEx/v8/Cells_Cultured_fibroblasts:GTEx/v8/Skin_Not_Sun_Exposed_Suprapubic:GTEx/v8/Skin_Sun_Exposed_Lower_leg:GTEx/v8/Small_Intestine_Terminal_Ileum:GTEx/v8/Spleen:GTEx/v8/Stomach:GTEx/v8/Testis:GTEx/v8/Thyroid:GTEx/v8/Uterus:GTEx/v8/Vagina	Yes	7	Promoter_anchored_loops:GM12878:IMR90:Mesenchymal_Stem_Cell:Mesendoderm:Trophoblast-like_Cell:hESC	4.3e-08	rs9911944	0.00022881
	PC1	167	TBX21	ENSG00000073861	30009	17	45810610	45823485	0.963243	0.0831505	0	0	0	NA	NA	0	NA	Yes	7	Left_Ventricle:GM12878:IMR90:Mesenchymal_Stem_Cell:Mesendoderm:Trophoblast-like_Cell:hESC	5.9e-08	rs9911944	0.31587	ASTHMA NASAL POLYPS AND ASPIRIN INTOLERANCE
	PC1	167	OSBPL7	ENSG00000006025	114881	17	45884738	45899200	0.181605	0.183707	0	0	133	1.44e-05	1.39e-09	1	GTEx/v8/Artery_Aorta	No	0	NA	1.9e-06	rs9911944	0.0052582
	PC1	167	MRPL10	ENSG00000159111	124995	17	45900638	45908900	0.288891	1.41439	0	0	0	NA	NA	0	NA	Yes	1	Promoter_anchored_loops	6.3e-08	rs9911944	0.005051
	PC1	167	LRRC46	ENSG00000141294	90506	17	45908993	45915079	0.000135433	-0.757959	0	0	0	NA	NA	0	NA	Yes	1	Promoter_anchored_loops	6.3e-08	rs9911944	0.0013875
	PC1	167	SCRN2	ENSG00000141295	90507	17	45915058	45918699	6.56e-07	-0.299714	0	0	265	7.37e-07	6.97e-59	12	GTEx/v8/Adipose_Visceral_Omentum:GTEx/v8/Whole_Blood:GTEx/v8/Esophagus_Gastroesophageal_Junction:GTEx/v8/Esophagus_Mucosa:GTEx/v8/Heart_Left_Ventricle:GTEx/v8/Lung:GTEx/v8/Muscle_Skeletal:GTEx/v8/Nerve_Tibial:GTEx/v8/Pancreas:GTEx/v8/Skin_Not_Sun_Exposed_Suprapubic:GTEx/v8/Skin_Sun_Exposed_Lower_leg:GTEx/v8/Spleen	No	0	NA	4.3e-08	rs9911944	0.023176
	PC1	167	SP6	ENSG00000189120	80320	17	45922279	45933240	0.0229476	-1.12958	0	0	0	NA	NA	0	NA	Yes	8	Left_Ventricle:Liver:GM12878:IMR90:Mesenchymal_Stem_Cell:Mesendoderm:Trophoblast-like_Cell:hESC	4.3e-08	rs9911944	0.016703
	PC1	167	PNPO	ENSG00000108439	55163	17	46018872	46025654	3.72e-05	0.17935	0	0	0	NA	NA	0	NA	Yes	4	Promoter_anchored_loops:GM12878:IMR90:Mesenchymal_Stem_Cell	1.6e-07	rs9911944	0.00061863	Pyridoxal phosphate-responsive seizures; PYRIDOXAMINE 5-PRIME-PHOSPHATE OXIDASE DEFICIENCY
	PC1	167	PRR15L	ENSG00000167183	79170	17	46029333	46035244	0.481247	0.303263	0	0	0	NA	NA	0	NA	Yes	4	Promoter_anchored_loops:GM12878:IMR90:Mesenchymal_Stem_Cell	1.7e-07	rs9911944	0.12447
	PC1	167	CDK5RAP3	ENSG00000108465	80279	17	46045176	46059140	2.87e-12	0.440978	0	0	1	0.000107298	6.71e-09	1	GTEx/v8/Colon_Sigmoid	Yes	3	GM12878:IMR90:Trophoblast-like_Cell	4.8e-07	rs9911944	0.12077
	PC1	167	NFE2L1	ENSG00000082641	4779	17	46125691	46138849	0.998124	-0.893485	0	0	1	3.82e-05	7.08e-05	1	GTEx/v8/Lung	No	0	NA	NA	rs9911944	0.00021798
	PC1	167	HOXB3	ENSG00000120093	3213	17	46626232	46682274	0.610993	-1.0207	0	0	0	NA	NA	0	NA	Yes	1	IMR90	4.8e-07	rs9911944	0.29555
	PC1	167	HOXB6	ENSG00000108511	3216	17	46671639	46682354	0.00958341	-0.0166043	0	0	0	NA	NA	0	NA	Yes	1	IMR90	4.8e-07	rs9911944	0.24417
	PC1	167	HOXB7	ENSG00000260027	3217	17	46684594	46710934	0.00759639	-0.376189	0	0	0	NA	NA	0	NA	Yes	1	IMR90	4.8e-07	rs9911944	0.47405
	PC1	167	HOXB8	ENSG00000120068	3218	17	46688739	46692478	0.444768	NA	0	0	0	NA	NA	0	NA	Yes	1	IMR90	4.8e-07	rs9911944	0.5206
	PC1	167	HOXB9	ENSG00000170689	3219	17	46698518	46703839	0.101637	0.72463	0	0	0	NA	NA	0	NA	Yes	1	IMR90	4.8e-07	rs9911944	0.4443
	PC1	167	B4GALNT2	ENSG00000167080	124872	17	47209822	47247351	9.64e-07	-0.518247	0	0	0	NA	NA	0	NA	Yes	1	Left_Ventricle	4.3e-08	rs9911944	0.069689
	PC1	168	MBD2	ENSG00000134046	8932	18	51679079	51751158	0.98931	-0.581558	0	0	0	NA	NA	0	NA	Yes	1	GM12878	3e-15	rs11662842:rs1440473;rs11662842;rs1788027:rs2043961:rs1440473	0.28392
	PC1	168	POLI	ENSG00000101751	11201	18	51795774	51847636	4.27e-09	-0.857624	0	0	0	NA	NA	0	NA	Yes	1	GM12878	3e-15	rs11662842:rs11662842;rs1788027:rs1440473;rs11662842;rs1788027;rs1261088:rs1788027:rs1440473;rs1788027:rs2043961:rs1440473	0.10068
	PC1	168	STARD6	ENSG00000174448	147323	18	51850728	51884334	0.0263352	0.538902	0	0	0	NA	NA	0	NA	Yes	7	Adult_Cortex:Fetal_Cortex:GM12878:IMR90:Mesenchymal_Stem_Cell:Mesendoderm:hESC	1e-19	rs1440473:rs11662842:rs1440473;rs11662842;rs1788027:rs2043961:rs1261088:rs1942262:rs11662842;rs1788027:rs1440473;rs1788027;rs1261088:rs1788027:rs3794891:rs3794891;rs12963463:rs3794891;rs7236656:rs7236656;rs1440473;rs2958163:rs2958163:rs3794891;rs12963463;rs7236656:rs3794891;rs7236656;rs2958163:rs12963463;rs7236656:rs12963463:rs7236656:rs3794891;rs10503002:rs10503002	0.035236
	PC1	168	C18orf54	ENSG00000166845	162681	18	51884287	51911588	6.01e-06	-0.183059	0	0	0	NA	NA	0	NA	Yes	7	Adult_Cortex:Fetal_Cortex:GM12878:IMR90:Mesenchymal_Stem_Cell:Mesendoderm:hESC	1e-19	rs1440473:rs11662842:rs1440473;rs11662842;rs1788027:rs2043961:rs1261088:rs1942262:rs11662842;rs1788027:rs1440473;rs1788027;rs1261088:rs1788027:rs3794891:rs3794891;rs12963463:rs3794891;rs7236656:rs7236656;rs1440473;rs2958163:rs2958163:rs3794891;rs12963463;rs7236656:rs3794891;rs7236656;rs2958163:rs12963463;rs7236656:rs12963463:rs7236656:rs3794891;rs10503002:rs10503002	0.13361
	PC1	168	DYNAP	ENSG00000178690	284254	18	52254988	52266724	0.409403	-0.315177	0	0	0	NA	NA	0	NA	Yes	1	Mesenchymal_Stem_Cell	6.2e-13	rs1261088:rs1942262	0.37011
	PC1	168	RAB27B	ENSG00000041353	5874	18	52385091	52562747	0.6873	-0.304479	0	0	0	NA	NA	0	NA	Yes	4	IMR90:Mesenchymal_Stem_Cell:Mesendoderm:hESC	1e-19	rs1261088:rs1942262:rs3794891:rs3794891;rs12963463:rs3794891;rs7236656:rs7236656;rs1440473;rs2958163:rs2958163:rs3794891;rs12963463;rs7236656:rs3794891;rs7236656;rs2958163:rs12963463;rs7236656:rs12963463:rs7236656:rs3794891;rs10503002:rs10503002	0.64796
	PC1	168	CCDC68	ENSG00000166510	80323	18	52568740	52626739	6.41e-07	-0.943594	0	0	0	NA	NA	0	NA	Yes	3	IMR90:Mesendoderm:hESC	6.2e-13	rs1261088:rs1942262	0.73318
	PC1	168	TCF4	ENSG00000196628	6925	18	52889562	53332018	0.999867	0.443466	146	20.4	18	6.6e-05	0.0393026	2	GTEx/v8/Esophagus_Mucosa:GTEx/v8/Skin_Sun_Exposed_Lower_leg	Yes	5	Left_Ventricle:IMR90:Mesenchymal_Stem_Cell:Mesendoderm:hESC	1.8e-20	rs1261088;rs1942262;rs11662842;rs1440473;rs1788027;rs2043961;rs2958163;rs7236656;rs3794891;rs10503002;rs12963463;rs12956276;rs1261088:rs3794891:rs3794891;rs12963463:rs3794891;rs7236656:rs7236656;rs2958163:rs2958163:rs3794891;rs7236656:rs3794891;rs2958163:rs12963463;rs7236656:rs12963463:rs7236656:rs3794891;rs10503002:rs10503002:rs11662842:rs11662842;rs1788027:rs1440473;rs1261088:rs1788027:rs1440473;rs1788027:rs2043961:rs1440473:rs1440473;rs2043961:rs1440473;rs1788027:rs3794891;rs10503002:rs1942262	2.0923e-13	Autosomal dominant non-syndromic intellectual disability; Fuchs endothelial corneal dystrophy; PITT-HOPKINS SYNDROME; Primary sclerosing cholangitis
	PC1	168	TXNL1	ENSG00000091164	9352	18	54264439	54318831	0.956026	1.51858	0	0	0	NA	NA	0	NA	Yes	12	Adult_Cortex:Fetal_Cortex:Aorta:Left_Ventricle:Right_Ventricle:GM12878:IMR90:Mesenchymal_Stem_Cell:Mesendoderm:Neural_Progenitor_Cell:Trophoblast-like_Cell:hESC	1.8e-20	rs1261088:rs1942262;rs1261088:rs11662842;rs1261088:rs11662842:rs1440473;rs11662842;rs1788027;rs1261088:rs1788027:rs1440473;rs1788027:rs2043961:rs1440473:rs3794891;rs10503002:rs3794891:rs7236656;rs1440473;rs2958163:rs3794891;rs12963463:rs3794891;rs7236656:rs2958163:rs12963463;rs7236656:rs7236656:rs3794891;rs12963463;rs7236656;rs10503002:rs3794891;rs7236656:rs3794891;rs2958163:rs12963463:rs10503002:rs1942262:rs11662842;rs1788027:rs1440473;rs2043961:rs1440473;rs2958163;rs1788027:rs3794891;rs10503002:rs7236656;rs2958163:rs12956276	0.11991
	PC1	168	WDR7	ENSG00000091157	23335	18	54318574	54698828	1	1.04316	0	0	0	NA	NA	0	NA	Yes	12	Adult_Cortex:Fetal_Cortex:Aorta:Left_Ventricle:Right_Ventricle:GM12878:IMR90:Mesenchymal_Stem_Cell:Mesendoderm:Neural_Progenitor_Cell:Trophoblast-like_Cell:hESC	1.8e-20	rs1261088:rs1942262;rs1261088:rs11662842;rs1261088:rs11662842:rs1440473;rs11662842;rs1788027;rs1261088:rs1788027:rs1440473;rs1788027:rs2043961:rs1440473:rs3794891;rs10503002:rs3794891:rs7236656;rs1440473;rs2958163:rs3794891;rs12963463:rs3794891;rs7236656:rs2958163:rs12963463;rs7236656:rs7236656:rs3794891;rs12963463;rs7236656;rs10503002:rs3794891;rs7236656:rs3794891;rs2958163:rs12963463:rs10503002:rs1942262:rs11662842;rs1788027:rs1440473;rs2043961:rs1440473;rs2958163;rs1788027:rs3794891;rs10503002:rs7236656;rs2958163:rs12956276	0.4049
	PC1	168	FECH	ENSG00000066926	2235	18	55215515	55254004	0.138947	0.374467	0	0	0	NA	NA	0	NA	Yes	1	IMR90	3.9e-16	rs1440473:rs1440473;rs2043961:rs1440473;rs2958163;rs1788027	0.46525	Autosomal erythropoietic protoporphyria; PROTOPORPHYRIA ERYTHROPOIETIC
	PC1	168	NARS	ENSG00000134440	4677	18	55267888	55289445	3.48e-07	0.431205	0	0	0	NA	NA	0	NA	Yes	1	Left_Ventricle	9.9e-05	rs1261088	0.62794	NARS1 Neurodevelopmental Disorder biallelic; NARS1 Neurodevelopmental Disorder monoallelic
	PC1	168	ATP8B1	ENSG00000081923	5205	18	55313658	55470333	3.67e-07	0.394948	0	0	0	NA	NA	0	NA	Yes	1	Left_Ventricle	3e-15	rs11662842:rs1440473;rs11662842;rs1788027:rs2043961:rs1440473	0.57549	Benign recurrent intrahepatic cholestasis type 1; Intrahepatic cholestasis of pregnancy; Progressive familial intrahepatic cholestasis type 1; Cholestasis benign recurrent intrahepatic 1; CHOLESTASIS INTRAHEPATIC OF PREGNANCY 1; CHOLESTASIS PROGRESSIVE FAMILIAL INTRAHEPATIC 1; ATP8B1-Related Intrahepatic Cholestasis
	PC1	170	JOSD1	ENSG00000100221	9929	22	39081548	39097561	0.319905	-1.10562	0	0	0	NA	NA	0	NA	Yes	2	Left_Ventricle:Mesenchymal_Stem_Cell	3.1e-08	rs9607805	0.0020123
	PC1	170	GTPBP1	ENSG00000100226	9567	22	39101728	39134304	0.996189	-1.44819	0	0	0	NA	NA	0	NA	Yes	2	Left_Ventricle:Mesenchymal_Stem_Cell	3.1e-08	rs9607805	8.7415e-05
	PC1	170	MGAT3	ENSG00000128268	4248	22	39853349	39888199	0.46018	-0.365142	0	0	0	NA	NA	0	NA	Yes	1	IMR90	3.1e-05	rs9607805	0.0021377
	PC1	170	MIEF1	ENSG00000100335	54471	22	39895437	39914137	0.0628938	-0.368026	0	0	0	NA	NA	0	NA	Yes	1	Fetal_Cortex	3.2e-05	rs9607805	0.022966
	PC1	170	ATF4	ENSG00000128272	468	22	39915700	39918691	0.411468	-0.241367	0	0	0	NA	NA	0	NA	Yes	1	Fetal_Cortex	3.2e-05	rs9607805	0.054991
	PC1	170	SGSM3	ENSG00000100359	27352	22	40766595	40806293	1.01e-06	-0.227062	0	0	0	NA	NA	0	NA	Yes	2	Adult_Cortex:Fetal_Cortex	3.2e-05	rs9607805	0.080592
	PC1	170	MCHR1	ENSG00000128285	2847	22	41074754	41078818	0.00114839	-0.0810065	0	0	0	NA	NA	0	NA	Yes	1	Adult_Cortex	3.5e-05	rs9607805	0.21354
	PC1	170	SLC25A17	ENSG00000100372	10478	22	41165634	41215403	0.0241848	-0.779479	0	0	89	4.5e-08	4.04e-07	6	GTEx/v8/Adipose_Visceral_Omentum:GTEx/v8/Esophagus_Mucosa:GTEx/v8/Heart_Atrial_Appendage:GTEx/v8/Lung:GTEx/v8/Cells_Cultured_fibroblasts:GTEx/v8/Skin_Not_Sun_Exposed_Suprapubic	Yes	1	Fetal_Cortex	3.1e-08	rs9607805	0.012314
	PC1	170	ST13	ENSG00000100380	6767	22	41220539	41253026	0.659424	-1.5853	0	0	15	5.36e-05	2.54e-07	3	GTEx/v8/Breast_Mammary_Tissue:GTEx/v8/Colon_Transverse:GTEx/v8/Cells_Cultured_fibroblasts	Yes	4	Adult_Cortex:Fetal_Cortex:IMR90:Mesenchymal_Stem_Cell	3.1e-08	rs9607805	0.028382
	PC1	170	XPNPEP3	ENSG00000196236	63929	22	41253081	41363838	8.88e-06	-0.745194	0	0	186	3.28e-09	1.8e-46	11	GTEx/v8/Adipose_Subcutaneous:GTEx/v8/Adipose_Visceral_Omentum:GTEx/v8/Artery_Tibial:GTEx/v8/Breast_Mammary_Tissue:GTEx/v8/Esophagus_Mucosa:GTEx/v8/Lung:GTEx/v8/Nerve_Tibial:GTEx/v8/Pancreas:GTEx/v8/Cells_Cultured_fibroblasts:GTEx/v8/Skin_Not_Sun_Exposed_Suprapubic:GTEx/v8/Thyroid	Yes	4	Adult_Cortex:Fetal_Cortex:IMR90:Mesenchymal_Stem_Cell	3.1e-08	rs9607805	0.0090015	Late-onset nephronophthisis; NEPHRONOPHTHISIS-LIKE NEPHROPATHY 1; NEPHRONOPHTHISIS-LIKE NEPHROPATHY TYPE 1
	PC1	170	DNAJB7	ENSG00000172404	150353	22	41255553	41258130	2.09e-11	0.355457	0	0	0	NA	NA	0	NA	Yes	4	Adult_Cortex:Fetal_Cortex:IMR90:Mesenchymal_Stem_Cell	3.1e-08	rs9607805	0.5305
	PC1	170	RBX1	ENSG00000100387	9978	22	41347351	41369313	0.940247	-0.356288	0	0	0	NA	NA	0	NA	Yes	4	Promoter_anchored_loops:Adult_Cortex:Fetal_Cortex:Mesenchymal_Stem_Cell	3.1e-08	rs9607805	0.0052809
	PC1	170	EP300	ENSG00000100393	2033	22	41487790	41576081	1	NA	0	0	192	3.24e-06	0.00184947	6	GTEx/v8/Artery_Aorta:GTEx/v8/Brain_Cerebellum:GTEx/v8/Nerve_Tibial:GTEx/v8/Skin_Not_Sun_Exposed_Suprapubic:GTEx/v8/Stomach:GTEx/v8/Thyroid	No	0	NA	3.1e-08	rs9607805	0.00032021	Rubinstein-Taybi syndrome due to EP300 haploinsufficiency; RUBINSTEIN-TAYBI SYNDROME 2; RUBINSTEIN-TAYBI SYNDROME TYPE 2
	PC1	170	L3MBTL2	ENSG00000100395	83746	22	41601209	41627275	0.013028	-0.618259	1	3.254	144	5.53e-07	6.81e-12	9	GTEx/v8/Adipose_Subcutaneous:GTEx/v8/Artery_Aorta:GTEx/v8/Brain_Anterior_cingulate_cortex_BA24:GTEx/v8/Brain_Frontal_Cortex_BA9:GTEx/v8/Esophagus_Mucosa:GTEx/v8/Esophagus_Muscularis:GTEx/v8/Heart_Atrial_Appendage:GTEx/v8/Skin_Not_Sun_Exposed_Suprapubic:GTEx/v8/Skin_Sun_Exposed_Lower_leg	Yes	2	EP_links_oneway:Promoter_anchored_loops	3.1e-08	rs9607805	0.0006438
	PC1	170	CHADL	ENSG00000100399	150356	22	41625517	41636938	0.0808135	0.299037	4	8.721	0	NA	NA	0	NA	No	0	NA	4e-06	rs9607805	0.025966
	PC1	170	RANGAP1	ENSG00000100401	5905	22	41641615	41682255	0.132719	-0.376522	32	12.65	196	9.69e-21	1.78e-15	3	GTEx/v8/Brain_Cerebellum:GTEx/v8/Esophagus_Mucosa:GTEx/v8/Skin_Sun_Exposed_Lower_leg	Yes	1	Mesenchymal_Stem_Cell	3.1e-08	rs9607805	1.5059e-05
	PC1	170	AL035681.1	ENSG00000269104	NA	22	41685388	41685686	NA	NA	9	7.486	0	NA	NA	0	NA	Yes	1	Mesenchymal_Stem_Cell	3.1e-08	rs9607805	NA
	PC1	170	ZC3H7B	ENSG00000100403	23264	22	41697526	41756151	0.990762	-0.628158	23	13.71	189	4.49e-08	4.08e-05	6	GTEx/v8/Brain_Cerebellum:GTEx/v8/Brain_Cortex:GTEx/v8/Brain_Frontal_Cortex_BA9:GTEx/v8/Esophagus_Mucosa:GTEx/v8/Muscle_Skeletal:GTEx/v8/Nerve_Tibial	Yes	2	Adult_Cortex:Mesenchymal_Stem_Cell	3.1e-08	rs9607805	7.1243e-05
	PC1	170	TEF	ENSG00000167074	7008	22	41763337	41795330	0.421036	0.114829	12	11.31	196	2.01e-32	2.5e-27	5	GTEx/v8/Cells_EBV-transformed_lymphocytes:GTEx/v8/Whole_Blood:GTEx/v8/Skin_Sun_Exposed_Lower_leg:GTEx/v8/Testis:GTEx/v8/Thyroid	Yes	3	Adult_Cortex:IMR90:Mesenchymal_Stem_Cell	3.1e-08	rs9607805	2.567e-05
	PC1	170	TOB2	ENSG00000183864	10766	22	41829496	41843027	0.70319	-1.01474	50	13.97	143	3.22e-07	0.000940332	4	GTEx/v8/Muscle_Skeletal:GTEx/v8/Nerve_Tibial:GTEx/v8/Pancreas:GTEx/v8/Cells_Cultured_fibroblasts	Yes	17	Promoter_anchored_loops:Adult_Cortex:Fetal_Cortex:Aorta:Hippocampus:Left_Ventricle:Liver:Lung:Pancreas:Right_Ventricle:GM12878:IMR90:Mesenchymal_Stem_Cell:Mesendoderm:Neural_Progenitor_Cell:Trophoblast-like_Cell:hESC	9e-06	rs9607805	2.705e-05
	PC1	170	PHF5A	ENSG00000100410	84844	22	41855721	41864729	0.849501	-0.474224	27	8.041	0	NA	NA	0	NA	Yes	16	Adult_Cortex:Fetal_Cortex:Aorta:Hippocampus:Left_Ventricle:Liver:Lung:Pancreas:Right_Ventricle:GM12878:IMR90:Mesenchymal_Stem_Cell:Mesendoderm:Neural_Progenitor_Cell:Trophoblast-like_Cell:hESC	3.1e-08	rs9607805	2.5919e-05
	PC1	170	ACO2	ENSG00000100412	50	22	41865129	41924993	0.454378	-0.617412	55	9.721	196	8.17e-17	8.32e-12	19	GTEx/v8/Adipose_Subcutaneous:GTEx/v8/Adipose_Visceral_Omentum:GTEx/v8/Artery_Aorta:GTEx/v8/Artery_Tibial:GTEx/v8/Brain_Cerebellum:GTEx/v8/Breast_Mammary_Tissue:GTEx/v8/Colon_Sigmoid:GTEx/v8/Esophagus_Gastroesophageal_Junction:GTEx/v8/Esophagus_Muscularis:GTEx/v8/Lung:GTEx/v8/Nerve_Tibial:GTEx/v8/Ovary:GTEx/v8/Pancreas:GTEx/v8/Pituitary:GTEx/v8/Prostate:GTEx/v8/Skin_Not_Sun_Exposed_Suprapubic:GTEx/v8/Spleen:GTEx/v8/Thyroid:GTEx/v8/Uterus	Yes	16	Adult_Cortex:Fetal_Cortex:Aorta:Hippocampus:Left_Ventricle:Liver:Lung:Pancreas:Right_Ventricle:GM12878:IMR90:Mesenchymal_Stem_Cell:Mesendoderm:Neural_Progenitor_Cell:Trophoblast-like_Cell:hESC	3.1e-08	rs9607805	3.0136e-05	Autosomal recessive isolated optic atrophy; Infantile cerebellar-retinal degeneration
	PC1	170	POLR3H	ENSG00000100413	171568	22	41921808	41940610	0.00200711	-1.30585	51	10.51	196	2.43e-57	2.77e-47	19	GTEx/v8/Cells_EBV-transformed_lymphocytes:GTEx/v8/Brain_Amygdala:GTEx/v8/Brain_Anterior_cingulate_cortex_BA24:GTEx/v8/Brain_Caudate_basal_ganglia:GTEx/v8/Brain_Cerebellar_Hemisphere:GTEx/v8/Brain_Cerebellum:GTEx/v8/Brain_Cortex:GTEx/v8/Brain_Frontal_Cortex_BA9:GTEx/v8/Brain_Hippocampus:GTEx/v8/Brain_Hypothalamus:GTEx/v8/Brain_Nucleus_accumbens_basal_ganglia:GTEx/v8/Brain_Putamen_basal_ganglia:GTEx/v8/Brain_Spinal_cord_cervical_c-1:GTEx/v8/Colon_Transverse:GTEx/v8/Esophagus_Mucosa:GTEx/v8/Muscle_Skeletal:GTEx/v8/Pancreas:GTEx/v8/Cells_Cultured_fibroblasts:GTEx/v8/Testis	Yes	5	Adult_Cortex:Fetal_Cortex:Left_Ventricle:IMR90:Mesenchymal_Stem_Cell	3.1e-08	rs9607805	1.5468e-05	46XX gonadal dysgenesis
	PC1	170	CSDC2	ENSG00000172346	27254	22	41956767	41973745	0.0798035	0.319356	15	9.224	196	4.38e-23	6.71e-18	22	GTEx/v8/Adipose_Subcutaneous:GTEx/v8/Whole_Blood:GTEx/v8/Artery_Aorta:GTEx/v8/Artery_Tibial:GTEx/v8/Brain_Amygdala:GTEx/v8/Brain_Anterior_cingulate_cortex_BA24:GTEx/v8/Brain_Caudate_basal_ganglia:GTEx/v8/Brain_Cortex:GTEx/v8/Brain_Frontal_Cortex_BA9:GTEx/v8/Brain_Nucleus_accumbens_basal_ganglia:GTEx/v8/Brain_Putamen_basal_ganglia:GTEx/v8/Colon_Sigmoid:GTEx/v8/Colon_Transverse:GTEx/v8/Esophagus_Muscularis:GTEx/v8/Liver:GTEx/v8/Lung:GTEx/v8/Muscle_Skeletal:GTEx/v8/Nerve_Tibial:GTEx/v8/Cells_Cultured_fibroblasts:GTEx/v8/Skin_Sun_Exposed_Lower_leg:GTEx/v8/Stomach:GTEx/v8/Thyroid	Yes	5	Adult_Cortex:Fetal_Cortex:Left_Ventricle:IMR90:Mesenchymal_Stem_Cell	3.1e-08	rs9607805	7.5586e-06
	PC1	170	PMM1	ENSG00000100417	5372	22	41972898	41985894	0.000159925	NA	0	0	196	5.52e-31	8.73e-25	20	GTEx/v8/Adipose_Subcutaneous:GTEx/v8/Adrenal_Gland:GTEx/v8/Cells_EBV-transformed_lymphocytes:GTEx/v8/Whole_Blood:GTEx/v8/Artery_Coronary:GTEx/v8/Artery_Tibial:GTEx/v8/Colon_Sigmoid:GTEx/v8/Esophagus_Gastroesophageal_Junction:GTEx/v8/Esophagus_Mucosa:GTEx/v8/Esophagus_Muscularis:GTEx/v8/Muscle_Skeletal:GTEx/v8/Nerve_Tibial:GTEx/v8/Pituitary:GTEx/v8/Cells_Cultured_fibroblasts:GTEx/v8/Skin_Not_Sun_Exposed_Suprapubic:GTEx/v8/Skin_Sun_Exposed_Lower_leg:GTEx/v8/Spleen:GTEx/v8/Testis:GTEx/v8/Thyroid:GTEx/v8/Vagina	Yes	1	Adult_Cortex	3.1e-08	rs9607805	0.021887
	PC1	170	DESI1	ENSG00000100418	27351	22	41994032	42017100	0.0937225	-0.0430032	0	0	186	4.08e-18	6.78e-19	7	GTEx/v8/Whole_Blood:GTEx/v8/Heart_Left_Ventricle:GTEx/v8/Lung:GTEx/v8/Nerve_Tibial:GTEx/v8/Skin_Sun_Exposed_Lower_leg:GTEx/v8/Stomach:GTEx/v8/Thyroid	Yes	10	Adult_Cortex:Fetal_Cortex:Left_Ventricle:Liver:GM12878:IMR90:Mesenchymal_Stem_Cell:Mesendoderm:Trophoblast-like_Cell:hESC	3.1e-08	rs9607805	0.0052294
	PC1	170	XRCC6	ENSG00000196419	2547	22	42017123	42060044	0.996856	-0.128101	0	0	194	1.59e-07	3.54e-09	4	GTEx/v8/Whole_Blood:GTEx/v8/Artery_Tibial:GTEx/v8/Muscle_Skeletal:GTEx/v8/Nerve_Tibial	Yes	10	Adult_Cortex:Fetal_Cortex:Left_Ventricle:Liver:GM12878:IMR90:Mesenchymal_Stem_Cell:Mesendoderm:Trophoblast-like_Cell:hESC	3.1e-08	rs9607805	0.0034699
	PC1	170	NHP2L1	ENSG00000100138	4809	22	42069934	42086508	0.710585	0.0822262	0	0	150	1.32e-10	3.24e-08	10	GTEx/v8/Artery_Aorta:GTEx/v8/Artery_Tibial:GTEx/v8/Colon_Sigmoid:GTEx/v8/Colon_Transverse:GTEx/v8/Esophagus_Mucosa:GTEx/v8/Muscle_Skeletal:GTEx/v8/Prostate:GTEx/v8/Cells_Cultured_fibroblasts:GTEx/v8/Thyroid:GTEx/v8/Uterus	Yes	2	Adult_Cortex:Fetal_Cortex	3.1e-08	rs9607805	1.3477e-05
	PC1	170	C22orf46	ENSG00000184208	79640	22	42084943	42094140	NA	-0.442689	0	0	0	NA	NA	0	NA	Yes	2	Adult_Cortex:Fetal_Cortex	2.2e-05	rs9607805	7.1838e-05
	PC1	170	MEI1	ENSG00000167077	150365	22	42095503	42195460	1.22e-08	0.500155	0	0	196	1.58e-49	1.34e-45	33	GTEx/v8/Adipose_Subcutaneous:GTEx/v8/Adipose_Visceral_Omentum:GTEx/v8/Adrenal_Gland:GTEx/v8/Cells_EBV-transformed_lymphocytes:GTEx/v8/Whole_Blood:GTEx/v8/Artery_Aorta:GTEx/v8/Artery_Coronary:GTEx/v8/Artery_Tibial:GTEx/v8/Brain_Anterior_cingulate_cortex_BA24:GTEx/v8/Brain_Cortex:GTEx/v8/Brain_Frontal_Cortex_BA9:GTEx/v8/Brain_Hypothalamus:GTEx/v8/Brain_Spinal_cord_cervical_c-1:GTEx/v8/Colon_Sigmoid:GTEx/v8/Colon_Transverse:GTEx/v8/Esophagus_Gastroesophageal_Junction:GTEx/v8/Esophagus_Mucosa:GTEx/v8/Esophagus_Muscularis:GTEx/v8/Heart_Atrial_Appendage:GTEx/v8/Heart_Left_Ventricle:GTEx/v8/Liver:GTEx/v8/Lung:GTEx/v8/Muscle_Skeletal:GTEx/v8/Nerve_Tibial:GTEx/v8/Prostate:GTEx/v8/Cells_Cultured_fibroblasts:GTEx/v8/Skin_Not_Sun_Exposed_Suprapubic:GTEx/v8/Skin_Sun_Exposed_Lower_leg:GTEx/v8/Small_Intestine_Terminal_Ileum:GTEx/v8/Spleen:GTEx/v8/Stomach:GTEx/v8/Testis:GTEx/v8/Thyroid	Yes	1	Fetal_Cortex	3.1e-08	rs9607805	1.4411e-05	Complete hydatidiform mole
	PC1	170	CCDC134	ENSG00000100147	79879	22	42196683	42222303	0.000741173	0.32496	0	0	196	4.09e-29	2.32e-25	6	GTEx/v8/Adipose_Subcutaneous:GTEx/v8/Breast_Mammary_Tissue:GTEx/v8/Muscle_Skeletal:GTEx/v8/Cells_Cultured_fibroblasts:GTEx/v8/Small_Intestine_Terminal_Ileum:GTEx/v8/Testis	No	0	NA	3.1e-08	rs9607805	2.8944e-05
	PC1	170	SREBF2	ENSG00000198911	6721	22	42229109	42303312	0.996272	0.410467	0	0	32	3.56e-05	3.84e-05	2	GTEx/v8/Nerve_Tibial:GTEx/v8/Testis	No	0	NA	4e-06	rs9607805	0.0041641
	PC1	170	TNFRSF13C	ENSG00000159958	115650	22	42321045	42322822	0.641055	-0.0639812	0	0	195	2.4e-08	1.84e-17	6	GTEx/v8/Brain_Cerebellar_Hemisphere:GTEx/v8/Brain_Cerebellum:GTEx/v8/Brain_Frontal_Cortex_BA9:GTEx/v8/Nerve_Tibial:GTEx/v8/Skin_Not_Sun_Exposed_Suprapubic:GTEx/v8/Skin_Sun_Exposed_Lower_leg	No	0	NA	3.1e-08	rs9607805	0.5863	Common variable immunodeficiency; IMMUNODEFICIENCY COMMON VARIABLE 4
	PC1	170	CENPM	ENSG00000100162	79019	22	42334725	42343168	0.213984	0.020299	0	0	172	1.06e-08	2.55e-15	11	GTEx/v8/Adipose_Subcutaneous:GTEx/v8/Brain_Cerebellar_Hemisphere:GTEx/v8/Brain_Cerebellum:GTEx/v8/Breast_Mammary_Tissue:GTEx/v8/Colon_Sigmoid:GTEx/v8/Muscle_Skeletal:GTEx/v8/Ovary:GTEx/v8/Cells_Cultured_fibroblasts:GTEx/v8/Skin_Sun_Exposed_Lower_leg:GTEx/v8/Testis:GTEx/v8/Thyroid	Yes	1	Fetal_Cortex	3.1e-08	rs9607805	0.14521
	PC1	170	NAGA	ENSG00000198951	4668	22	42454358	42466846	2.02e-06	0.183467	0	0	4	0.000227946	5.47e-37	1	GTEx/v8/Esophagus_Muscularis	No	0	NA	2.8e-05	rs9607805	0.036153	Alpha-N-acetylgalactosaminidase deficiency type 1; Alpha-N-acetylgalactosaminidase deficiency type 2; Alpha-N-acetylgalactosaminidase deficiency type 3; KANZAKI DISEASE; SCHINDLER DISEASE TYPE I
	PC1	170	FAM109B	ENSG00000177096	150368	22	42470255	42475445	0.000109677	0.439359	0	0	20	9.09e-05	4.32e-05	1	GTEx/v8/Thyroid	No	0	NA	1.9e-05	rs9607805	0.0036003
	PC1	170	SMDT1	ENSG00000183172	91689	22	42475695	42480288	0.16335	-0.139727	0	0	3	9.93e-05	8.51e-123	2	GTEx/v8/Artery_Tibial:GTEx/v8/Pancreas	No	0	NA	4.8e-05	rs9607805	0.16125
	PC1	170	CYP2D6	ENSG00000100197	1565	22	42522501	42526908	9.23e-10	0.153954	0	0	3	4.44e-07	5.1e-49	4	GTEx/v8/Brain_Anterior_cingulate_cortex_BA24:GTEx/v8/Brain_Cerebellum:GTEx/v8/Brain_Cortex:GTEx/v8/Thyroid	No	0	NA	3.1e-08	rs9607805	1.241e-05	DRUG METABOLISM POOR CYP2D6-RELATED; DRUG METABOLISM POOR CYP2D6-RELATED
	PC2	171	HOOK1	ENSG00000134709	51361	1	60280458	60342050	4.16e-05	-0.0627975	0	0	0	NA	NA	0	NA	Yes	2	Left_Ventricle:Mesenchymal_Stem_Cell	2.8e-14	rs2476201:rs2476193:rs1475565:rs2476193;rs1475565:rs2476201;rs2476193	0.8027
	PC2	171	NFIA	ENSG00000162599	4774	1	61330931	61928465	0.999555	-0.180372	0	0	0	NA	NA	0	NA	Yes	3	Left_Ventricle:IMR90:Mesenchymal_Stem_Cell	3e-15	rs1475565:rs2476193:rs2666504;rs1475565:rs2476201;rs2476193:rs2476201:rs2476201;rs2666504:rs2666504:rs2476193;rs1475565	0.34713	1p31p32 microdeletion syndrome; Macrocephaly with intellectual disability
	PC2	171	INADL	ENSG00000132849	10207	1	62208149	62629592	6.18e-26	0.297697	79	16.35	62	2.95e-14	1.4e-21	16	GTEx/v8/Adipose_Subcutaneous:GTEx/v8/Artery_Aorta:GTEx/v8/Artery_Tibial:GTEx/v8/Brain_Cerebellar_Hemisphere:GTEx/v8/Brain_Cerebellum:GTEx/v8/Colon_Transverse:GTEx/v8/Esophagus_Mucosa:GTEx/v8/Heart_Atrial_Appendage:GTEx/v8/Heart_Left_Ventricle:GTEx/v8/Muscle_Skeletal:GTEx/v8/Nerve_Tibial:GTEx/v8/Pancreas:GTEx/v8/Cells_Cultured_fibroblasts:GTEx/v8/Skin_Not_Sun_Exposed_Suprapubic:GTEx/v8/Skin_Sun_Exposed_Lower_leg:GTEx/v8/Thyroid	Yes	1	Fetal_Cortex	3e-15	rs2476201;rs2476193;rs1475565;rs2666504;rs2476201:rs1475565:rs2476201	8.1087e-09
	PC2	171	L1TD1	ENSG00000240563	54596	1	62660503	62678000	0.000340201	4.23611	0	0	38	1.25e-07	1.35e-74	10	GTEx/v8/Adipose_Subcutaneous:GTEx/v8/Adipose_Visceral_Omentum:GTEx/v8/Brain_Cerebellar_Hemisphere:GTEx/v8/Brain_Cerebellum:GTEx/v8/Nerve_Tibial:GTEx/v8/Cells_Cultured_fibroblasts:GTEx/v8/Skin_Not_Sun_Exposed_Suprapubic:GTEx/v8/Skin_Sun_Exposed_Lower_leg:GTEx/v8/Spleen:GTEx/v8/Thyroid	No	0	NA	3e-15	rs2476193;rs1475565;rs2476201;rs2666504	2.9526e-08
	PC2	171	USP1	ENSG00000162607	7398	1	62901968	62917475	0.993181	-1.54208	0	0	2	0.000102821	0.00288531	1	GTEx/v8/Thyroid	No	0	NA	2e-07	rs1475565;rs2666504	0.013497
	PC2	172	MARK1	ENSG00000116141	4139	1	220701568	220837803	0.990826	NA	0	0	0	NA	NA	0	NA	Yes	1	IMR90	4.6e-10	rs61839878;rs11486078:rs61839878	0.018274
	PC2	172	AIDA	ENSG00000186063	64853	1	222841355	222886552	0.0823724	-1.19239	0	0	0	NA	NA	0	NA	Yes	5	IMR90:Mesenchymal_Stem_Cell:Mesendoderm:Trophoblast-like_Cell:hESC	3.5e-10	rs61839878;rs11486078:rs61839878:rs11486078	0.00037162
	PC2	172	BROX	ENSG00000162819	148362	1	222885895	222908538	2.48e-05	1.32123	0	0	0	NA	NA	0	NA	Yes	5	IMR90:Mesenchymal_Stem_Cell:Mesendoderm:Trophoblast-like_Cell:hESC	3.5e-10	rs61839878;rs11486078:rs61839878:rs11486078	0.028891
	PC2	172	FAM177B	ENSG00000197520	400823	1	222910549	222924147	9.21e-06	-0.425514	0	0	0	NA	NA	0	NA	Yes	5	IMR90:Mesenchymal_Stem_Cell:Mesendoderm:Trophoblast-like_Cell:hESC	3.5e-10	rs61839878;rs11486078:rs61839878:rs11486078	0.0079322
	PC2	172	DISP1	ENSG00000154309	84976	1	222988406	223179337	4.23e-06	-0.236134	0	0	0	NA	NA	0	NA	Yes	5	IMR90:Mesenchymal_Stem_Cell:Mesendoderm:Trophoblast-like_Cell:hESC	3.5e-10	rs11486078:rs61839878	0.713	Alobar holoprosencephaly; Lobar holoprosencephaly; Microform holoprosencephaly; Midline interhemispheric variant of holoprosencephaly; Semilobar holoprosencephaly; Septopreoptic holoprosencephaly; Holoprosencephaly
	PC2	172	TLR5	ENSG00000187554	7100	1	223282748	223316624	5.69e-09	-0.227899	0	0	0	NA	NA	0	NA	Yes	6	Adult_Cortex:IMR90:Mesenchymal_Stem_Cell:Mesendoderm:Trophoblast-like_Cell:hESC	3.5e-10	rs61839878:rs61839878;rs11486078:rs11486078	0.022404	AUTOIMMUNE DISEASE; LEGIONNAIRE DISEASE SUSCEPTIBILITY TO; SYSTEMIC LUPUS ERYTHEMATOSUS SUSCEPTIBILITY TO 1
	PC2	172	SUSD4	ENSG00000143502	55061	1	223394161	223537544	0.00457175	-1.21119	59	15.2	95	1.95e-55	4.22e-47	12	GTEx/v8/Whole_Blood:GTEx/v8/Brain_Cerebellum:GTEx/v8/Brain_Cortex:GTEx/v8/Brain_Frontal_Cortex_BA9:GTEx/v8/Brain_Hippocampus:GTEx/v8/Colon_Sigmoid:GTEx/v8/Heart_Atrial_Appendage:GTEx/v8/Heart_Left_Ventricle:GTEx/v8/Liver:GTEx/v8/Muscle_Skeletal:GTEx/v8/Skin_Sun_Exposed_Lower_leg:GTEx/v8/Thyroid	Yes	6	Adult_Cortex:IMR90:Mesenchymal_Stem_Cell:Mesendoderm:Trophoblast-like_Cell:hESC	1.7e-10	rs11486078;rs61839878;rs61839878:rs61839878	5.6472e-09
	PC2	172	C1orf65	ENSG00000178395	164127	1	223566715	223568812	5.56e-11	NA	18	15.36	0	NA	NA	0	NA	No	0	NA	2.3e-10	rs61839878	0.0087986
	PC2	172	CAPN8	ENSG00000203697	388743	1	223711349	223853436	0.0151809	NA	0	0	0	NA	NA	0	NA	Yes	6	Fetal_Cortex:IMR90:Mesenchymal_Stem_Cell:Mesendoderm:Trophoblast-like_Cell:hESC	3.5e-10	rs61839878:rs61839878;rs11486078:rs11486078	0.1317
	PC2	172	CAPN2	ENSG00000162909	824	1	223889295	223963720	1.62e-11	0.182722	0	0	0	NA	NA	0	NA	Yes	2	IMR90:hESC	4.6e-10	rs61839878;rs11486078:rs61839878	0.31173
	PC2	172	TP53BP2	ENSG00000143514	7159	1	223967601	224033674	0.00201852	NA	0	0	0	NA	NA	0	NA	Yes	1	hESC	4.6e-10	rs61839878;rs11486078:rs61839878	0.67926
	PC2	173	MFSD9	ENSG00000135953	84804	2	103332299	103353347	7.72e-06	1.80919	0	0	33	5.93e-05	1.8e-165	1	GTEx/v8/Whole_Blood	Yes	1	Fetal_Cortex	8.4e-11	rs141217007;rs12712178;rs6746442	0.0058339
	PC2	173	TMEM182	ENSG00000170417	130827	2	103353367	103460352	0.0159877	-0.409455	0	0	4	7.78e-05	2.32e-09	1	GTEx/v8/Heart_Left_Ventricle	Yes	1	Fetal_Cortex	8.4e-11	rs141366279;rs6746442	0.053355
	PC2	173	POU3F3	ENSG00000198914	5455	2	105471969	105476929	NA	-1.31869	0	0	0	NA	NA	0	NA	Yes	8	Adult_Cortex:Fetal_Cortex:IMR90:Mesenchymal_Stem_Cell:Mesendoderm:Neural_Progenitor_Cell:Trophoblast-like_Cell:hESC	8e-11	rs6746442:rs141366279:rs1372100:rs141217007:rs10188273;rs141217007:rs12712178;rs141217007	0.11085	Intellectual disability
	PC2	173	MRPS9	ENSG00000135972	64965	2	105654441	105716418	3.36e-06	0.076624	0	0	0	NA	NA	0	NA	Yes	1	Mesendoderm	1.1e-10	rs6746442:rs141217007:rs1372100:rs10188273;rs141217007:rs12712178;rs141217007	0.067779
	PC2	173	AC012360.2	ENSG00000268809	NA	2	105882490	105882585	NA	NA	0	0	0	NA	NA	0	NA	Yes	1	hESC	9e-11	rs6746442	NA
	PC2	174	CKAP2L	ENSG00000169607	150468	2	113493930	113522254	0.218394	1.59001	0	0	0	NA	NA	0	NA	Yes	1	Mesenchymal_Stem_Cell	1.2e-08	rs62158213	0.61914	Filippi syndrome; Filippi syndrome. syndactyly type i with microcephaly and mental retardation
	PC2	174	IL1A	ENSG00000115008	3552	2	113531492	113542167	1.12e-05	-0.135008	0	0	0	NA	NA	0	NA	Yes	1	Mesenchymal_Stem_Cell	1.2e-08	rs62158213	0.050594
	PC2	174	IL36B	ENSG00000136696	27177	2	113779668	113810444	0.0035173	0.788246	0	0	0	NA	NA	0	NA	Yes	3	IMR90:Mesenchymal_Stem_Cell:Mesendoderm	1.2e-08	rs62158213	0.28898
	PC2	174	IL36RN	ENSG00000136695	26525	2	113816215	113822959	0.00097234	2.76497	0	0	0	NA	NA	0	NA	Yes	3	IMR90:Mesenchymal_Stem_Cell:Mesendoderm	1.2e-08	rs62158213	0.12691	Acrodermatitis continua of Hallopeau; DITRA; Generalized pustular psoriasis; Pustulosis palmaris et plantaris; PUSTULAR PSORIASIS GENERALIZED
	PC2	174	IL1F10	ENSG00000136697	84639	2	113825547	113833427	0.00396024	2.53747	0	0	0	NA	NA	0	NA	Yes	3	IMR90:Mesenchymal_Stem_Cell:Mesendoderm	1.2e-08	rs62158213	0.55956
	PC2	174	IL1RN	ENSG00000136689	3557	2	113864791	113891593	0.340219	1.18524	0	0	0	NA	NA	0	NA	Yes	3	Promoter_anchored_loops:IMR90:Mesenchymal_Stem_Cell	1.2e-08	rs62158213	0.055995	Sterile multifocal osteomyelitis with periostitis and pustulosis; MICROVASCULAR COMPLICATIONS OF DIABETES SUSCEPTIBILITY TO 4; Osteomyelitis sterile multifocal with periostitis and pustulosis
	PC2	174	PSD4	ENSG00000125637	23550	2	113914902	113966973	0.805496	-0.981758	0	0	19	9.08e-09	3.97e-48	1	GTEx/v8/Lung	Yes	8	Left_Ventricle:Liver:GM12878:IMR90:Mesenchymal_Stem_Cell:Mesendoderm:Trophoblast-like_Cell:hESC	1.2e-08	rs62158213	0.037927
	PC2	174	PAX8	ENSG00000125618	7849	2	113973574	114036527	0.902124	0.0786982	0	0	4	0.000164439	4.02e-51	1	GTEx/v8/Skin_Sun_Exposed_Lower_leg	Yes	6	Spleen:GM12878:IMR90:Mesenchymal_Stem_Cell:Mesendoderm:hESC	1.2e-08	rs62158213	0.014744	Athyreosis; Differentiated thyroid carcinoma; Thyroid ectopia; Thyroid hypoplasia; HYPOTHYROIDISM CONGENITAL NONGOITROUS 2; CONGENITAL HYPOTHYROIDISM NON-GOITROUS TYPE 2
	PC2	174	CBWD2	ENSG00000136682	150472	2	114195268	114253766	0.967071	-0.830177	0	0	24	1.09e-22	9.56e-18	7	GTEx/v8/Adrenal_Gland:GTEx/v8/Esophagus_Mucosa:GTEx/v8/Esophagus_Muscularis:GTEx/v8/Muscle_Skeletal:GTEx/v8/Skin_Not_Sun_Exposed_Suprapubic:GTEx/v8/Skin_Sun_Exposed_Lower_leg:GTEx/v8/Thyroid	No	0	NA	1.2e-08	rs62158213	0.26857
	PC2	174	FOXD4L1	ENSG00000184492	200350	2	114256661	114258728	NA	0.335378	0	0	24	4.7e-18	1.04e-13	3	GTEx/v8/Adrenal_Gland:GTEx/v8/Skin_Not_Sun_Exposed_Suprapubic:GTEx/v8/Thyroid	No	0	NA	1.2e-08	rs62158213	0.021815
	PC2	175	NR4A2	ENSG00000153234	4929	2	157180944	157198860	0.991433	-1.28792	1	0.713	0	NA	NA	0	NA	Yes	7	Left_Ventricle:GM12878:Mesenchymal_Stem_Cell:Mesendoderm:Neural_Progenitor_Cell:Trophoblast-like_Cell:hESC	4.7e-09	rs72902175	0.19297	NR4A2-related developmental disorder monoallelic
	PC2	175	GPD2	ENSG00000115159	2820	2	157291802	157470247	0.000100775	-0.713563	0	0	21	8.48e-07	9.22e-25	5	GTEx/v8/Esophagus_Gastroesophageal_Junction:GTEx/v8/Heart_Atrial_Appendage:GTEx/v8/Nerve_Tibial:GTEx/v8/Cells_Cultured_fibroblasts:GTEx/v8/Thyroid	Yes	8	Left_Ventricle:Liver:GM12878:IMR90:Mesenchymal_Stem_Cell:Mesendoderm:Trophoblast-like_Cell:hESC	4.7e-09	rs72902175	5.2113e-06
	PC2	175	AC011308.1	ENSG00000268857	NA	2	157352597	157352655	NA	NA	0	0	0	NA	NA	0	NA	Yes	1	GM12878	0.00017	rs72902175	NA
	PC2	175	GALNT5	ENSG00000136542	11227	2	158114110	158170723	1.34e-12	-1.56405	0	0	0	NA	NA	0	NA	Yes	9	Left_Ventricle:Liver:GM12878:IMR90:Mesenchymal_Stem_Cell:Mesendoderm:Neural_Progenitor_Cell:Trophoblast-like_Cell:hESC	4.7e-09	rs72902175	0.060247
	PC2	175	ERMN	ENSG00000136541	57471	2	158175137	158184225	0.00310152	0.102465	0	0	0	NA	NA	0	NA	Yes	2	IMR90:Mesendoderm	4.7e-09	rs72902175	0.33932
	PC2	175	CYTIP	ENSG00000115165	9595	2	158271131	158345473	0.0487987	0.499794	0	0	0	NA	NA	0	NA	Yes	1	Mesendoderm	4.7e-09	rs72902175	0.44412
	PC2	175	ACVR1C	ENSG00000123612	130399	2	158383279	158485517	0.044891	-0.728221	0	0	0	NA	NA	0	NA	Yes	2	IMR90:Mesenchymal_Stem_Cell	4.7e-09	rs72902175	0.21519
	PC2	175	DAPL1	ENSG00000163331	92196	2	159651829	159719293	0.000268263	0.152348	0	0	0	NA	NA	0	NA	Yes	1	Left_Ventricle	5.1e-05	rs72902175	0.62751
	PC2	176	CADM2	ENSG00000175161	253559	3	85008132	86123579	0.984669	0.117806	132	18.59	80	1.26e-17	2.76e-22	4	GTEx/v8/Adipose_Subcutaneous:GTEx/v8/Adipose_Visceral_Omentum:GTEx/v8/Lung:GTEx/v8/Muscle_Skeletal	No	0	NA	6.6e-10	rs74712018;rs17023388;rs757483841	2.1108e-07
	PC2	177	POU1F1	ENSG00000064835	5449	3	87308554	87325737	0.618818	0.393078	0	0	0	NA	NA	0	NA	Yes	1	Mesenchymal_Stem_Cell	3.1e-07	rs2168716	0.12934	Combined pituitary hormone deficiencies genetic forms; Hypothyroidism due to deficient transcription factors involved in pituitary development or function; Isolated growth hormone deficiency type II; Pituitary hormone deficiency combined 1; POU1F1-Related Combined Pituitary Hormone Deficiency
	PC2	177	HTR1F	ENSG00000179097	3355	3	88039846	88042919	0.00161477	-0.187524	0	0	0	NA	NA	0	NA	Yes	5	Left_Ventricle:Mesenchymal_Stem_Cell:Mesendoderm:Neural_Progenitor_Cell:hESC	2.6e-08	rs2168716	0.76736
	PC2	177	CGGBP1	ENSG00000163320	8545	3	88101094	88199035	0.777632	0.905337	0	0	0	NA	NA	0	NA	Yes	3	Left_Ventricle:Mesenchymal_Stem_Cell:Mesendoderm	3.1e-07	rs2168716	0.62131
	PC2	177	RP11-159G9.5	ENSG00000229729	NA	3	88108424	88188123	NA	NA	0	0	0	NA	NA	0	NA	Yes	1	Mesenchymal_Stem_Cell	2.6e-08	rs2168716	0.62934
	PC2	177	ZNF654	ENSG00000175105	55279	3	88188254	88193815	0.947346	1.15505	0	0	0	NA	NA	0	NA	Yes	3	Left_Ventricle:Mesenchymal_Stem_Cell:Mesendoderm	3.1e-07	rs2168716	0.7256
	PC2	177	C3orf38	ENSG00000179021	285237	3	88198893	88217879	0.00699878	-0.636674	0	0	0	NA	NA	0	NA	Yes	3	Left_Ventricle:Mesenchymal_Stem_Cell:Mesendoderm	3.1e-07	rs2168716	0.53718
	PC2	177	EPHA3	ENSG00000044524	2042	3	89156674	89531284	0.015686	-0.110284	0	0	0	NA	NA	0	NA	Yes	3	Left_Ventricle:Mesenchymal_Stem_Cell:Mesendoderm	3.1e-07	rs2168716	0.0020284	Colorectal Cancer
	PC2	178	PI4K2B	ENSG00000038210	55300	4	25162263	25280714	0.0426564	0.576168	0	0	1	5.89e-06	4e-15	3	GTEx/v8/Adipose_Subcutaneous:GTEx/v8/Esophagus_Muscularis:GTEx/v8/Nerve_Tibial	No	0	NA	7.8e-09	rs34811474	0.01333
	PC2	178	ZCCHC4	ENSG00000168228	29063	4	25314407	25372005	3.22e-05	0.118697	0	0	1	2.86e-09	9.5e-32	2	GTEx/v8/Adrenal_Gland:GTEx/v8/Muscle_Skeletal	No	0	NA	7.8e-09	rs34811474	0.005316
	PC2	178	ANAPC4	ENSG00000053900	29945	4	25378835	25420120	0.463848	NA	1	23.7	1	2.75e-21	1.96e-99	27	GTEx/v8/Adipose_Subcutaneous:GTEx/v8/Adipose_Visceral_Omentum:GTEx/v8/Artery_Aorta:GTEx/v8/Artery_Coronary:GTEx/v8/Artery_Tibial:GTEx/v8/Brain_Hippocampus:GTEx/v8/Breast_Mammary_Tissue:GTEx/v8/Colon_Sigmoid:GTEx/v8/Colon_Transverse:GTEx/v8/Esophagus_Gastroesophageal_Junction:GTEx/v8/Esophagus_Mucosa:GTEx/v8/Esophagus_Muscularis:GTEx/v8/Liver:GTEx/v8/Lung:GTEx/v8/Muscle_Skeletal:GTEx/v8/Nerve_Tibial:GTEx/v8/Pancreas:GTEx/v8/Pituitary:GTEx/v8/Prostate:GTEx/v8/Cells_Cultured_fibroblasts:GTEx/v8/Skin_Not_Sun_Exposed_Suprapubic:GTEx/v8/Skin_Sun_Exposed_Lower_leg:GTEx/v8/Small_Intestine_Terminal_Ileum:GTEx/v8/Spleen:GTEx/v8/Stomach:GTEx/v8/Thyroid:GTEx/v8/Vagina	Yes	1	hESC	7.8e-09	rs34811474	0.011371
	PC2	179	PGRMC2	ENSG00000164040	10424	4	129190397	129209984	0.403432	-1.02615	0	0	0	NA	NA	0	NA	Yes	1	hESC	1.4e-08	rs13117122	0.42647
	PC2	179	SCLT1	ENSG00000151466	132320	4	129786076	130014764	5.17e-12	-0.846128	0	0	0	NA	NA	0	NA	Yes	1	hESC	1.4e-08	rs13117122	0.40295
	PC2	179	C4orf33	ENSG00000151470	132321	4	130014472	130037795	0.000824304	-0.98815	0	0	0	NA	NA	0	NA	Yes	1	hESC	1.4e-08	rs13117122	0.94071
	PC2	179	PCDH10	ENSG00000138650	57575	4	134070470	134129356	0.89443	-1.24102	0	0	0	NA	NA	0	NA	Yes	1	hESC	1.4e-08	rs13117122	0.28801
	PC2	180	C5orf24	ENSG00000181904	134553	5	134181370	134195427	0.640814	-1.36665	0	0	0	NA	NA	0	NA	Yes	2	IMR90:Mesenchymal_Stem_Cell	3.8e-08	rs11948444	0.042212
	PC2	180	PCBD2	ENSG00000132570	84105	5	134240596	134343649	0.0030626	-2.23898	0	0	0	NA	NA	0	NA	Yes	6	Liver:IMR90:Mesenchymal_Stem_Cell:Mesendoderm:Trophoblast-like_Cell:hESC	3.8e-08	rs11948444	0.66529
	PC2	180	CATSPER3	ENSG00000152705	347732	5	134303596	134347392	0.000487202	-0.229062	0	0	0	NA	NA	0	NA	Yes	2	IMR90:Mesenchymal_Stem_Cell	3.8e-08	rs11948444	0.71264
	PC2	180	PITX1	ENSG00000069011	5307	5	134363425	134370503	0.273516	NA	0	0	0	NA	NA	0	NA	Yes	1	IMR90	3.8e-08	rs11948444	0.25678	Brachydactyly-elbow wrist dysplasia syndrome; Familial clubfoot due to 5q31 microdeletion; Familial clubfoot due to PITX1 point mutation; Mirror-image polydactyly; CLUBFOOT CONGENITAL WITH OR WITHOUT DEFICIENCY OF LONG BONES AND/OR; LIEBENBERG SYNDROME; congenital clubfoot; Homeotic Arm-to-Leg Transformation Associated with Genomic Rearrangements at the PITX1 Locus
	PC2	180	C5orf66	ENSG00000224186	100996485	5	134368970	134691744	0.00111547	NA	23	19.21	0	NA	NA	0	NA	Yes	1	IMR90	3.8e-08	rs11948444	0.0040296
	PC2	180	H2AFY	ENSG00000113648	9555	5	134669590	134735604	0.79509	-0.275657	0	0	0	NA	NA	0	NA	Yes	1	IMR90	3.8e-08	rs11948444	0.46482	Brachydactyly-elbow wrist dysplasia syndrome
	PC2	180	C5orf20	ENSG00000251380	140947	5	134779905	134783038	0.00255118	1.45179	0	0	0	NA	NA	0	NA	Yes	1	IMR90	3.8e-08	rs11948444	0.59826
	PC2	180	TIFAB	ENSG00000255833	497189	5	134779908	134788089	1.15e-06	2.25724	0	0	0	NA	NA	0	NA	Yes	1	IMR90	3.8e-08	rs11948444	0.74846
	PC2	181	GPRIN1	ENSG00000169258	114787	5	176022803	176037134	0.787287	NA	0	0	0	NA	NA	0	NA	Yes	1	Adult_Cortex	5.8e-07	rs4311433	0.24768
	PC2	181	TSPAN17	ENSG00000048140	26262	5	176074388	176086058	1.32e-05	0.975813	0	0	0	NA	NA	0	NA	Yes	1	Promoter_anchored_loops	5.8e-07	rs4311433	0.76126
	PC2	181	UIMC1	ENSG00000087206	51720	5	176332006	176449634	0.0326459	-0.0713043	0	0	0	NA	NA	0	NA	Yes	2	Fetal_Cortex:IMR90	1.9e-07	rs4311433	0.17041
	PC2	181	ZNF346	ENSG00000113761	23567	5	176449697	176508190	0.782526	-0.53187	1	6.204	0	NA	NA	0	NA	Yes	2	Fetal_Cortex:IMR90	1.9e-07	rs4311433	0.36829
	PC2	181	FGFR4	ENSG00000160867	2264	5	176513887	176525145	1.3e-06	NA	4	7.504	13	4.05e-09	1.18e-26	1	GTEx/v8/Cells_Cultured_fibroblasts	No	0	NA	4.9e-08	rs4311433	0.0097485
	PC2	181	NSD1	ENSG00000165671	64324	5	176560026	176727216	1	-0.954447	9	3.944	0	NA	NA	0	NA	Yes	3	GM12878:IMR90:Mesenchymal_Stem_Cell	2.3e-08	rs4311433	0.086253	5q35 microduplication syndrome; Beckwith-Wiedemann syndrome due to NSD1 mutation; Deletion 5q35; SOTOS SYNDROME; Weaver syndrome; BECKWITH-WIEDEMANN SYNDROME; SOTOS SYNDROME 1
	PC2	181	RAB24	ENSG00000169228	53917	5	176728199	176730745	0.725032	NA	2	3.012	13	2.87e-26	1.69e-22	18	GTEx/v8/Adipose_Subcutaneous:GTEx/v8/Adipose_Visceral_Omentum:GTEx/v8/Artery_Aorta:GTEx/v8/Artery_Coronary:GTEx/v8/Artery_Tibial:GTEx/v8/Breast_Mammary_Tissue:GTEx/v8/Colon_Sigmoid:GTEx/v8/Esophagus_Gastroesophageal_Junction:GTEx/v8/Esophagus_Muscularis:GTEx/v8/Heart_Atrial_Appendage:GTEx/v8/Heart_Left_Ventricle:GTEx/v8/Muscle_Skeletal:GTEx/v8/Nerve_Tibial:GTEx/v8/Prostate:GTEx/v8/Cells_Cultured_fibroblasts:GTEx/v8/Skin_Sun_Exposed_Lower_leg:GTEx/v8/Stomach:GTEx/v8/Thyroid	Yes	4	Adult_Cortex:GM12878:IMR90:Mesenchymal_Stem_Cell	4.9e-08	rs4311433	0.01298
	PC2	181	MXD3	ENSG00000213347	83463	5	176728462	176739758	0.00156993	NA	3	3.012	1	1.02e-06	1.02e-35	4	GTEx/v8/Colon_Sigmoid:GTEx/v8/Esophagus_Muscularis:GTEx/v8/Heart_Atrial_Appendage:GTEx/v8/Thyroid	Yes	5	Adult_Cortex:Fetal_Cortex:GM12878:IMR90:Mesenchymal_Stem_Cell	4.9e-08	rs4311433	0.00043798
	PC2	181	PRELID1	ENSG00000169230	27166	5	176730775	176733960	0.865364	NA	2	3.012	1	0.000113142	1.19e-24	1	GTEx/v8/Skin_Not_Sun_Exposed_Suprapubic	Yes	4	Adult_Cortex:GM12878:IMR90:Mesenchymal_Stem_Cell	4.9e-08	rs4311433	0.0067717
	PC2	181	LMAN2	ENSG00000169223	10960	5	176758563	176778853	0.0500443	-0.155926	1	0.705	1	8.11e-06	1.2e-06	2	GTEx/v8/Artery_Tibial:GTEx/v8/Skin_Not_Sun_Exposed_Suprapubic	Yes	10	Adult_Cortex:Fetal_Cortex:Liver:Spleen:GM12878:IMR90:Mesenchymal_Stem_Cell:Mesendoderm:Trophoblast-like_Cell:hESC	5e-08	rs4311433	0.0011988
	PC2	181	RGS14	ENSG00000169220	10636	5	176784838	176799602	0.0231116	-0.222178	0	0	4	1.13e-05	1.19e-60	2	GTEx/v8/Artery_Tibial:GTEx/v8/Brain_Cortex	Yes	11	Promoter_anchored_loops:Adult_Cortex:Fetal_Cortex:Liver:Spleen:GM12878:IMR90:Mesenchymal_Stem_Cell:Mesendoderm:Trophoblast-like_Cell:hESC	5e-08	rs4311433	0.0098115
	PC2	181	SLC34A1	ENSG00000131183	6569	5	176806236	176825849	1.08e-15	-0.160483	0	0	0	NA	NA	0	NA	Yes	1	IMR90	1.9e-07	rs4311433	0.039309	Autosomal recessive infantile hypercalcemia; Dominant hypophosphatemia with nephrolithiasis or osteoporosis; Primary Fanconi renotubular syndrome; FANCONI RENOTUBULAR SYNDROME 2; NEPHROLITHIASIS/OSTEOPOROSIS HYPOPHOSPHATEMIC 1
	PC2	181	PFN3	ENSG00000196570	345456	5	176827108	176827637	0.519957	-0.0264947	0	0	0	NA	NA	0	NA	Yes	2	Promoter_anchored_loops:IMR90	5e-08	rs4311433	NA
	PC2	181	F12	ENSG00000131187	2161	5	176829141	176836577	3.46e-06	-0.0799569	0	0	7	3.04e-06	1.13e-29	1	GTEx/v8/Liver	Yes	4	Promoter_anchored_loops:Adult_Cortex:Fetal_Cortex:IMR90	4.9e-08	rs4311433	0.091484	Congenital factor XII deficiency; F12-related hereditary angioedema with normal C1Inh; NON RARE IN EUROPE: Non rare thrombophilia; ANGIOEDEMA HEREDITARY TYPE III; FACTOR XII DEFICIENCY
	PC2	181	GRK6	ENSG00000198055	2870	5	176830205	176869902	0.248841	-0.465379	0	0	0	NA	NA	0	NA	Yes	4	Promoter_anchored_loops:Adult_Cortex:Fetal_Cortex:IMR90	5e-08	rs4311433	0.043615
	PC2	181	PRR7	ENSG00000131188	80758	5	176873446	176883283	0.724989	NA	0	0	0	NA	NA	0	NA	Yes	5	Adult_Cortex:Fetal_Cortex:GM12878:IMR90:Mesenchymal_Stem_Cell	5e-08	rs4311433	0.57633
	PC2	181	DBN1	ENSG00000113758	1627	5	176883609	176901402	0.962686	NA	0	0	0	NA	NA	0	NA	Yes	2	Promoter_anchored_loops:IMR90	1.9e-07	rs4311433	0.53016
	PC2	181	DDX41	ENSG00000183258	51428	5	176938578	176944470	0.00098438	-0.991842	0	0	0	NA	NA	0	NA	Yes	2	Promoter_anchored_loops:Adult_Cortex	5e-08	rs4311433	0.16524	DDX41-related hematologic malignancy predisposition syndrome
	PC2	181	B4GALT7	ENSG00000027847	11285	5	177027101	177037348	0.0031975	NA	0	0	0	NA	NA	0	NA	Yes	1	Promoter_anchored_loops	5.6e-07	rs4311433	0.03786	B4GALT7-related spondylodysplastic Ehlers-Danlos syndrome; Reunion Island Larsen-like syndrome; Ehlers-Danlos syndrome progeroid type 1; EHLERS-DANLOS SYNDROME PROGEROID TYPE
	PC2	181	FAM153A	ENSG00000170074	285596	5	177134982	177210399	0.276668	-0.800855	0	0	9	2.25e-05	1.76e-41	1	GTEx/v8/Heart_Atrial_Appendage	No	0	NA	4.9e-08	rs4311433	0.024476
	PC2	181	HNRNPAB	ENSG00000197451	3182	5	177631508	177638164	0.960163	0.137152	0	0	3	9.24e-06	0.0265637	1	GTEx/v8/Spleen	No	0	NA	7.9e-08	rs4311433	0.28977
	PC2	182	MLIP	ENSG00000146147	90523	6	53794780	54131078	1.02e-11	0.0196743	0	0	0	NA	NA	0	NA	Yes	2	IMR90:Mesenchymal_Stem_Cell	2.6e-08	rs9396089	0.55409
	PC2	182	GFRAL	ENSG00000187871	389400	6	55192267	55267291	0.00011482	0.456611	24	12.43	0	NA	NA	0	NA	Yes	5	Left_Ventricle:Mesenchymal_Stem_Cell:Mesendoderm:Trophoblast-like_Cell:hESC	2.6e-08	rs9396089	0.012764
	PC2	182	HMGCLL1	ENSG00000146151	54511	6	55299167	55444012	8.77e-07	0.270939	3	4.735	0	NA	NA	0	NA	Yes	1	Mesenchymal_Stem_Cell	3.7e-08	rs9396089	0.00070879
	PC2	182	BMP5	ENSG00000112175	653	6	55618443	55740362	0.000107433	-0.37527	0	0	0	NA	NA	0	NA	Yes	8	Left_Ventricle:Liver:IMR90:Mesenchymal_Stem_Cell:Mesendoderm:Neural_Progenitor_Cell:Trophoblast-like_Cell:hESC	2.6e-08	rs9396089	0.17831
	PC2	183	MTRNR2L9	ENSG00000255633	100463487	6	62284008	62284534	NA	1.02126	15	11.55	0	NA	NA	0	NA	Yes	11	Aorta:Left_Ventricle:Liver:Right_Ventricle:GM12878:IMR90:Mesenchymal_Stem_Cell:Mesendoderm:Neural_Progenitor_Cell:Trophoblast-like_Cell:hESC	9.1e-09	rs1204141	5.1699e-08
	PC2	183	KHDRBS2	ENSG00000112232	202559	6	62389865	62996132	0.142878	-0.854757	96	20.2	235	2.02e-10	7.65e-08	1	GTEx/v8/Nerve_Tibial	Yes	7	Promoter_anchored_loops:Aorta:Left_Ventricle:Mesenchymal_Stem_Cell:Mesendoderm:Trophoblast-like_Cell:hESC	8.6e-09	rs1204141	1.2273e-06
	PC2	183	FKBP1C	ENSG00000198225	642489	6	63921351	63922929	0.000605467	NA	0	0	0	NA	NA	0	NA	Yes	5	Left_Ventricle:IMR90:Mesenchymal_Stem_Cell:Mesendoderm:hESC	8.6e-09	rs1204141	0.24743
	PC2	183	LGSN	ENSG00000146166	51557	6	63985856	64029882	2.59e-07	-0.165289	0	0	0	NA	NA	0	NA	Yes	3	Mesenchymal_Stem_Cell:Mesendoderm:hESC	8.6e-09	rs1204141	0.10857
	PC2	183	PTP4A1	ENSG00000112245	7803	6	64231666	64293492	0.889901	-2.05835	0	0	0	NA	NA	0	NA	Yes	3	Mesenchymal_Stem_Cell:Mesendoderm:hESC	8.6e-09	rs1204141	0.00034798
	PC2	183	PHF3	ENSG00000118482	23469	6	64345725	64489229	0.999469	-0.978781	0	0	0	NA	NA	0	NA	Yes	2	Mesenchymal_Stem_Cell:hESC	5.3e-08	rs1204141	0.00057801
	PC2	184	IBTK	ENSG00000005700	25998	6	82879700	82957471	0.901146	-1.30341	0	0	0	NA	NA	0	NA	Yes	4	IMR90:Mesenchymal_Stem_Cell:Trophoblast-like_Cell:hESC	4e-09	rs2207944	0.059825
	PC2	184	TPBG	ENSG00000146242	7162	6	83072923	83080545	0.123234	-0.231998	0	0	0	NA	NA	0	NA	Yes	5	Left_Ventricle:IMR90:Mesenchymal_Stem_Cell:Mesendoderm:hESC	2.6e-10	rs2207944	0.094963
	PC2	184	UBE3D	ENSG00000118420	90025	6	83602117	83775560	9.58e-08	0.0231714	0	0	0	NA	NA	0	NA	Yes	2	Mesenchymal_Stem_Cell:Mesendoderm	4e-09	rs2207944	0.0037179
	PC2	184	DOPEY1	ENSG00000083097	23033	6	83777385	83881069	0.999996	0.074544	0	0	0	NA	NA	0	NA	Yes	2	Mesenchymal_Stem_Cell:Mesendoderm	4e-09	rs2207944	0.4855
	PC2	184	AL139333.1	ENSG00000214479	NA	6	83782692	83782854	NA	NA	0	0	0	NA	NA	0	NA	Yes	2	Mesenchymal_Stem_Cell:Mesendoderm	4e-09	rs2207944	NA
	PC2	184	PGM3	ENSG00000013375	5238	6	83870869	83903655	0.0235636	-0.0886986	0	0	0	NA	NA	0	NA	Yes	3	Mesenchymal_Stem_Cell:Mesendoderm:hESC	4e-09	rs2207944	0.70063	PGM3-CDG; IMMUNODEFICIENCY 23
	PC2	184	RWDD2A	ENSG00000013392	112611	6	83903098	83908651	0.000931282	-0.202103	0	0	0	NA	NA	0	NA	Yes	3	Mesenchymal_Stem_Cell:Mesendoderm:hESC	4e-09	rs2207944	0.91797
	PC2	184	ME1	ENSG00000065833	4199	6	83920108	84140797	2.22e-10	-0.796953	0	0	57	1.02e-06	6.79e-06	1	GTEx/v8/Cells_Cultured_fibroblasts	No	0	NA	2.6e-10	rs2207944	0.11002
	PC2	184	PRSS35	ENSG00000146250	167681	6	84222194	84235423	1.34e-06	-0.251367	0	0	57	1.04e-10	4.51e-31	4	GTEx/v8/Adrenal_Gland:GTEx/v8/Artery_Aorta:GTEx/v8/Nerve_Tibial:GTEx/v8/Cells_Cultured_fibroblasts	Yes	6	Left_Ventricle:Liver:IMR90:Mesenchymal_Stem_Cell:Mesendoderm:hESC	2.6e-10	rs2207944	9.2853e-07
	PC2	184	SNAP91	ENSG00000065609	9892	6	84262599	84419410	0.974351	-1.23274	60	19.76	57	2.33e-10	2.43e-06	3	GTEx/v8/Pituitary:GTEx/v8/Skin_Not_Sun_Exposed_Suprapubic:GTEx/v8/Stomach	Yes	7	Left_Ventricle:Liver:IMR90:Mesenchymal_Stem_Cell:Mesendoderm:Trophoblast-like_Cell:hESC	2.6e-10	rs2207944	5.3093e-10
	PC2	184	RIPPLY2	ENSG00000203877	134701	6	84562985	84567234	0.0787657	0.0954349	0	0	0	NA	NA	0	NA	Yes	3	Mesenchymal_Stem_Cell:Mesendoderm:hESC	2.6e-10	rs2207944	0.23084	Autosomal recessive spondylocostal dysostosis
	PC2	184	CYB5R4	ENSG00000065615	51167	6	84569362	84677143	0.00034348	0.418939	0	0	0	NA	NA	0	NA	Yes	3	Mesenchymal_Stem_Cell:Mesendoderm:hESC	2.6e-10	rs2207944	0.15462
	PC2	184	KIAA1009	ENSG00000135315	22832	6	84833960	84937353	6.36e-20	1.10601	0	0	0	NA	NA	0	NA	Yes	4	IMR90:Mesenchymal_Stem_Cell:Mesendoderm:hESC	2.6e-10	rs2207944	0.57377
	PC2	184	TBX18	ENSG00000112837	9096	6	85397069	85474237	0.997468	-1.06497	0	0	0	NA	NA	0	NA	Yes	3	Mesenchymal_Stem_Cell:Mesendoderm:hESC	2.6e-10	rs2207944	0.00026039	CONGENITAL ANOMALIES OF KIDNEY AND URINARY TRACT 2
	PC2	184	NT5E	ENSG00000135318	4907	6	86159809	86205500	2.34e-06	-0.469731	0	0	0	NA	NA	0	NA	Yes	5	Left_Ventricle:Mesenchymal_Stem_Cell:Mesendoderm:Trophoblast-like_Cell:hESC	2.6e-10	rs2207944	0.648	Hereditary arterial and articular multiple calcification syndrome; CALCIFICATION OF JOINTS AND ARTERIES
	PC2	185	CCDC170	ENSG00000120262	80129	6	151815165	151942328	1.02e-19	1.38068	0	0	0	NA	NA	0	NA	Yes	1	IMR90	2.9e-08	rs6927884:rs9397587;rs6927884	0.31759
	PC2	185	MTRF1L	ENSG00000112031	54516	6	153308497	153323820	4.4e-07	-1.02232	0	0	94	8.74e-15	9.95e-153	30	GTEx/v8/Adipose_Subcutaneous:GTEx/v8/Adipose_Visceral_Omentum:GTEx/v8/Adrenal_Gland:GTEx/v8/Whole_Blood:GTEx/v8/Artery_Aorta:GTEx/v8/Artery_Tibial:GTEx/v8/Brain_Amygdala:GTEx/v8/Brain_Anterior_cingulate_cortex_BA24:GTEx/v8/Brain_Caudate_basal_ganglia:GTEx/v8/Brain_Cerebellar_Hemisphere:GTEx/v8/Brain_Cerebellum:GTEx/v8/Brain_Nucleus_accumbens_basal_ganglia:GTEx/v8/Breast_Mammary_Tissue:GTEx/v8/Colon_Sigmoid:GTEx/v8/Esophagus_Gastroesophageal_Junction:GTEx/v8/Esophagus_Mucosa:GTEx/v8/Esophagus_Muscularis:GTEx/v8/Heart_Atrial_Appendage:GTEx/v8/Heart_Left_Ventricle:GTEx/v8/Lung:GTEx/v8/Muscle_Skeletal:GTEx/v8/Nerve_Tibial:GTEx/v8/Pancreas:GTEx/v8/Pituitary:GTEx/v8/Cells_Cultured_fibroblasts:GTEx/v8/Skin_Not_Sun_Exposed_Suprapubic:GTEx/v8/Skin_Sun_Exposed_Lower_leg:GTEx/v8/Spleen:GTEx/v8/Testis:GTEx/v8/Thyroid	Yes	4	IMR90:Mesenchymal_Stem_Cell:Mesendoderm:hESC	1.2e-08	rs9397587;rs6927884;rs9397587:rs6927884:rs9397587	0.027887
	PC2	185	RGS17	ENSG00000091844	26575	6	153325594	153452384	0.380684	-0.241391	216	15.61	209	5.79e-45	1.84e-37	13	GTEx/v8/Adipose_Subcutaneous:GTEx/v8/Adipose_Visceral_Omentum:GTEx/v8/Brain_Cerebellar_Hemisphere:GTEx/v8/Brain_Cerebellum:GTEx/v8/Brain_Nucleus_accumbens_basal_ganglia:GTEx/v8/Breast_Mammary_Tissue:GTEx/v8/Esophagus_Mucosa:GTEx/v8/Prostate:GTEx/v8/Minor_Salivary_Gland:GTEx/v8/Cells_Cultured_fibroblasts:GTEx/v8/Skin_Sun_Exposed_Lower_leg:GTEx/v8/Thyroid:GTEx/v8/Vagina	Yes	5	Left_Ventricle:IMR90:Mesenchymal_Stem_Cell:Mesendoderm:hESC	1.2e-08	rs6927884;rs9397587;rs6927884:rs9397587	1.1484e-09
	PC2	185	AL590867.1	ENSG00000213121	NA	6	153552455	153668623	NA	NA	0	0	0	NA	NA	0	NA	Yes	2	Mesenchymal_Stem_Cell:Mesendoderm	2.8e-08	rs6927884:rs9397587	0.1409
	PC2	185	OPRM1	ENSG00000112038	4988	6	154331631	154568001	4.21e-05	0.0248247	0	0	0	NA	NA	0	NA	Yes	4	IMR90:Mesenchymal_Stem_Cell:Mesendoderm:hESC	2.8e-08	rs6927884:rs9397587	0.0012962
	PC2	185	IPCEF1	ENSG00000074706	26034	6	154475631	154677926	0.399941	0.163656	0	0	0	NA	NA	0	NA	Yes	5	Fetal_Cortex:IMR90:Mesenchymal_Stem_Cell:Mesendoderm:hESC	1.2e-08	rs9397587:rs6927884:rs9397587;rs6927884	0.013534
	PC2	185	CNKSR3	ENSG00000153721	154043	6	154708638	154831793	0.211063	6.97071	0	0	0	NA	NA	0	NA	Yes	4	IMR90:Mesenchymal_Stem_Cell:Mesendoderm:hESC	1.2e-08	rs6927884:rs9397587	0.38776
	PC2	186	POT1	ENSG00000128513	25913	7	124462440	124570037	0.522727	-1.34858	0	0	0	NA	NA	0	NA	Yes	1	IMR90	1.3e-06	rs4731378:rs17151229	0.55882	Anaplastic oligodendroglioma; B-cell chronic lymphocytic leukemia; Familial melanoma; Oligodendroglioma; Coats Plus
	PC2	186	GCC1	ENSG00000179562	79571	7	127220672	127233665	6.69e-08	0.303157	0	0	5	1.41e-05	8.27e-06	4	GTEx/v8/Esophagus_Mucosa:GTEx/v8/Skin_Not_Sun_Exposed_Suprapubic:GTEx/v8/Skin_Sun_Exposed_Lower_leg:GTEx/v8/Thyroid	Yes	5	Adult_Cortex:Fetal_Cortex:IMR90:Mesendoderm:hESC	8.9e-09	rs17151229;rs17151229:rs79520962:rs4731378	6.7357e-05
	PC2	186	ARF5	ENSG00000004059	381	7	127228399	127231759	0.234001	NA	0	0	17	4.09e-05	4.69e-05	3	GTEx/v8/Esophagus_Muscularis:GTEx/v8/Nerve_Tibial:GTEx/v8/Thyroid	Yes	4	Promoter_anchored_loops:IMR90:Mesendoderm:hESC	8.9e-09	rs17151229;rs4731378;rs17151229:rs4731378:rs79520962	0.30592
	PC2	186	FSCN3	ENSG00000106328	29999	7	127231463	127242198	7.76e-12	0.43781	2	0.513	0	NA	NA	0	NA	Yes	5	Adult_Cortex:Fetal_Cortex:IMR90:Mesendoderm:hESC	8.9e-09	rs4731378;rs17151229:rs79520962:rs4731378	0.00019138
	PC2	186	PAX4	ENSG00000106331	5078	7	127250346	127255982	0.00337036	0.894774	3	0.513	0	NA	NA	0	NA	Yes	7	Left_Ventricle:Spleen:IMR90:Mesenchymal_Stem_Cell:Mesendoderm:Trophoblast-like_Cell:hESC	7.2e-09	rs4731378;rs17151229;rs17151229:rs79520962:rs4731378	1.5776e-05	MODY; DIABETES MELLITUS INSULIN-DEPENDENT; DIABETES MELLITUS KETOSIS-PRONE; DIABETES MELLITUS NONINSULIN-DEPENDENT; MATURITY-ONSET DIABETES OF THE YOUNG TYPE 9
	PC2	186	SND1	ENSG00000197157	27044	7	127292234	127732661	0.999917	-0.196239	193	20.4	187	3.74e-27	9.14e-41	24	GTEx/v8/Adipose_Subcutaneous:GTEx/v8/Adipose_Visceral_Omentum:GTEx/v8/Artery_Aorta:GTEx/v8/Artery_Coronary:GTEx/v8/Artery_Tibial:GTEx/v8/Brain_Caudate_basal_ganglia:GTEx/v8/Brain_Cerebellar_Hemisphere:GTEx/v8/Brain_Cerebellum:GTEx/v8/Brain_Hippocampus:GTEx/v8/Brain_Putamen_basal_ganglia:GTEx/v8/Breast_Mammary_Tissue:GTEx/v8/Colon_Sigmoid:GTEx/v8/Colon_Transverse:GTEx/v8/Esophagus_Gastroesophageal_Junction:GTEx/v8/Esophagus_Muscularis:GTEx/v8/Heart_Atrial_Appendage:GTEx/v8/Lung:GTEx/v8/Muscle_Skeletal:GTEx/v8/Nerve_Tibial:GTEx/v8/Pancreas:GTEx/v8/Cells_Cultured_fibroblasts:GTEx/v8/Skin_Not_Sun_Exposed_Suprapubic:GTEx/v8/Skin_Sun_Exposed_Lower_leg:GTEx/v8/Thyroid	Yes	4	Promoter_anchored_loops:Spleen:IMR90:Mesenchymal_Stem_Cell	7.2e-09	rs4731378;rs17151229;rs79520962;rs79520962:rs4731378:rs17151229	5.5658e-10
	PC2	186	LRRC4	ENSG00000128594	64101	7	127667124	127672160	0.877361	-0.672173	6	16.63	177	2.54e-16	3.18e-16	6	GTEx/v8/Adrenal_Gland:GTEx/v8/Esophagus_Mucosa:GTEx/v8/Lung:GTEx/v8/Nerve_Tibial:GTEx/v8/Ovary:GTEx/v8/Thyroid	Yes	11	Promoter_anchored_loops:Left_Ventricle:Liver:Pancreas:Spleen:IMR90:Mesenchymal_Stem_Cell:Mesendoderm:Neural_Progenitor_Cell:Trophoblast-like_Cell:hESC	7.2e-09	rs17151229;rs79520962;rs4731378;rs4731378:rs17151229:rs79520962	0.00015798
	PC2	186	LEP	ENSG00000174697	3952	7	127881337	127897681	0.318971	0.466969	0	0	0	NA	NA	0	NA	Yes	5	IMR90:Mesenchymal_Stem_Cell:Mesendoderm:Trophoblast-like_Cell:hESC	1e-08	rs4731378:rs17151229:rs79520962	0.11464	Obesity due to congenital leptin deficiency; Leptin deficiency
	PC2	186	RBM28	ENSG00000106344	55131	7	127937738	127983962	2.05e-09	0.167199	0	0	0	NA	NA	0	NA	Yes	8	Adult_Cortex:Fetal_Cortex:Liver:IMR90:Mesenchymal_Stem_Cell:Mesendoderm:Trophoblast-like_Cell:hESC	7.2e-09	rs79520962:rs17151229:rs4731378	0.79344	ANE syndrome; ALOPECIA NEUROLOGIC DEFECTS AND ENDOCRINOPATHY SYNDROME
	PC2	187	PLXNA4	ENSG00000221866	91584	7	131808091	132333447	1	3.544	0	0	0	NA	NA	0	NA	Yes	8	Left_Ventricle:Liver:GM12878:IMR90:Mesenchymal_Stem_Cell:Mesendoderm:Trophoblast-like_Cell:hESC	4.3e-08	rs6951416	0.50094
	PC2	187	AC009365.3	ENSG00000183470	286023	7	132333553	132413528	NA	NA	0	0	0	NA	NA	0	NA	Yes	8	Left_Ventricle:Liver:GM12878:IMR90:Mesenchymal_Stem_Cell:Mesendoderm:Trophoblast-like_Cell:hESC	4.3e-08	rs6951416	0.27893
	PC2	187	CHCHD3	ENSG00000106554	54927	7	132469629	132766848	0.0404016	-0.607229	0	0	0	NA	NA	0	NA	Yes	3	Fetal_Cortex:Mesenchymal_Stem_Cell:Mesendoderm	4.3e-08	rs6951416	0.15701
	PC2	187	EXOC4	ENSG00000131558	60412	7	132937829	133751342	0.000726958	0.416473	35	17.83	26	4.69e-08	2.75e-41	11	GTEx/v8/Artery_Tibial:GTEx/v8/Brain_Cerebellum:GTEx/v8/Breast_Mammary_Tissue:GTEx/v8/Colon_Transverse:GTEx/v8/Esophagus_Mucosa:GTEx/v8/Nerve_Tibial:GTEx/v8/Cells_Cultured_fibroblasts:GTEx/v8/Skin_Not_Sun_Exposed_Suprapubic:GTEx/v8/Skin_Sun_Exposed_Lower_leg:GTEx/v8/Testis:GTEx/v8/Thyroid	Yes	5	IMR90:Mesenchymal_Stem_Cell:Mesendoderm:Trophoblast-like_Cell:hESC	4.3e-08	rs6951416	3.2574e-08
	PC2	187	LRGUK	ENSG00000155530	136332	7	133812052	133949343	1.92e-08	-0.271387	0	0	31	5.29e-09	5.5e-36	17	GTEx/v8/Adipose_Subcutaneous:GTEx/v8/Adipose_Visceral_Omentum:GTEx/v8/Adrenal_Gland:GTEx/v8/Whole_Blood:GTEx/v8/Esophagus_Gastroesophageal_Junction:GTEx/v8/Esophagus_Mucosa:GTEx/v8/Esophagus_Muscularis:GTEx/v8/Heart_Atrial_Appendage:GTEx/v8/Lung:GTEx/v8/Muscle_Skeletal:GTEx/v8/Pancreas:GTEx/v8/Pituitary:GTEx/v8/Prostate:GTEx/v8/Cells_Cultured_fibroblasts:GTEx/v8/Skin_Not_Sun_Exposed_Suprapubic:GTEx/v8/Skin_Sun_Exposed_Lower_leg:GTEx/v8/Thyroid	Yes	9	Adult_Cortex:Fetal_Cortex:Left_Ventricle:Liver:IMR90:Mesenchymal_Stem_Cell:Mesendoderm:Trophoblast-like_Cell:hESC	4.3e-08	rs6951416	0.46301
	PC2	187	SLC35B4	ENSG00000205060	84912	7	133974084	134001803	4.54e-06	1.06712	0	0	0	NA	NA	0	NA	Yes	3	IMR90:Mesendoderm:hESC	4.3e-08	rs6951416	0.027558
	PC2	187	AKR1B1	ENSG00000085662	231	7	134127102	134144036	1.07e-05	-0.0776756	0	0	0	NA	NA	0	NA	Yes	4	Fetal_Cortex:IMR90:Mesendoderm:hESC	4.3e-08	rs6951416	0.53928
	PC2	187	AKR1B10	ENSG00000198074	57016	7	134212344	134226160	1.22e-05	-0.354305	0	0	0	NA	NA	0	NA	Yes	4	Left_Ventricle:IMR90:Mesendoderm:hESC	4.3e-08	rs6951416	0.50926
	PC2	187	AKR1B15	ENSG00000227471	441282	7	134233888	134264627	4.53e-15	-0.182654	0	0	0	NA	NA	0	NA	Yes	4	Left_Ventricle:IMR90:Mesendoderm:hESC	4.3e-08	rs6951416	0.062854
	PC2	187	BPGM	ENSG00000172331	669	7	134331560	134364565	0.126322	-0.197315	0	0	0	NA	NA	0	NA	Yes	1	Mesenchymal_Stem_Cell	4.3e-08	rs6951416	0.17408	Hemolytic anemia due to diphosphoglycerate mutase deficiency; BISPHOSPHOGLYCERATE MUTASE DEFICIENCY
	PC2	188	PREX2	ENSG00000046889	80243	8	68864353	69149265	1.01e-10	4.3624	0	0	0	NA	NA	0	NA	Yes	2	IMR90:Mesenchymal_Stem_Cell	3.9e-07	rs7007887	0.6151
	PC2	188	SULF1	ENSG00000137573	23213	8	70378859	70573150	0.879275	-0.512696	0	0	0	NA	NA	0	NA	Yes	1	Left_Ventricle	3e-07	rs7007887	0.093565
	PC2	188	SLCO5A1	ENSG00000137571	81796	8	70579282	70747299	1.52e-05	-0.313352	0	0	0	NA	NA	0	NA	Yes	3	GM12878:Mesendoderm:hESC	3.2e-08	rs7007887	0.18815
	PC2	188	AC090574.1	ENSG00000269197	NA	8	70850403	70850635	NA	NA	0	0	0	NA	NA	0	NA	Yes	5	Left_Ventricle:GM12878:Mesenchymal_Stem_Cell:Mesendoderm:hESC	3.2e-08	rs7007887	0.28
	PC2	188	PRDM14	ENSG00000147596	63978	8	70963886	70983928	0.968776	0.548457	0	0	0	NA	NA	0	NA	Yes	1	IMR90	4.8e-07	rs7007887	0.97886
	PC2	188	NCOA2	ENSG00000140396	10499	8	71021997	71316040	0.999997	-0.631403	0	0	0	NA	NA	0	NA	Yes	7	Left_Ventricle:GM12878:IMR90:Mesenchymal_Stem_Cell:Mesendoderm:Trophoblast-like_Cell:hESC	3.2e-08	rs7007887	0.71627
	PC2	188	TRAM1	ENSG00000067167	23471	8	71485677	71520622	0.676697	-0.459691	5	15.61	551	3.54e-12	2.45e-08	5	GTEx/v8/Whole_Blood:GTEx/v8/Artery_Tibial:GTEx/v8/Skin_Not_Sun_Exposed_Suprapubic:GTEx/v8/Skin_Sun_Exposed_Lower_leg:GTEx/v8/Testis	Yes	5	GM12878:IMR90:Mesenchymal_Stem_Cell:Mesendoderm:hESC	3.2e-08	rs7007887	0.0015955
	PC2	188	AC120194.1	ENSG00000213002	NA	8	71485681	71486671	NA	NA	2	7.205	0	NA	NA	0	NA	Yes	4	GM12878:IMR90:Mesenchymal_Stem_Cell:hESC	3.2e-08	rs7007887	0.078693
	PC2	188	RP11-382J12.1	ENSG00000246366	286190	8	71520812	71575514	NA	NA	52	16.13	552	2.23e-50	1.21e-42	11	GTEx/v8/Adipose_Subcutaneous:GTEx/v8/Adipose_Visceral_Omentum:GTEx/v8/Esophagus_Gastroesophageal_Junction:GTEx/v8/Esophagus_Muscularis:GTEx/v8/Liver:GTEx/v8/Lung:GTEx/v8/Nerve_Tibial:GTEx/v8/Pituitary:GTEx/v8/Cells_Cultured_fibroblasts:GTEx/v8/Testis:GTEx/v8/Thyroid	Yes	5	GM12878:IMR90:Mesenchymal_Stem_Cell:Mesendoderm:hESC	3.2e-08	rs7007887	1.4643e-05
	PC2	188	LACTB2	ENSG00000147592	51110	8	71547553	71581409	0.000281761	-0.0229184	53	16.13	552	1.94e-27	2.87e-22	29	GTEx/v8/Adipose_Subcutaneous:GTEx/v8/Adipose_Visceral_Omentum:GTEx/v8/Adrenal_Gland:GTEx/v8/Whole_Blood:GTEx/v8/Artery_Aorta:GTEx/v8/Artery_Tibial:GTEx/v8/Brain_Anterior_cingulate_cortex_BA24:GTEx/v8/Brain_Caudate_basal_ganglia:GTEx/v8/Brain_Cerebellar_Hemisphere:GTEx/v8/Brain_Cortex:GTEx/v8/Brain_Frontal_Cortex_BA9:GTEx/v8/Brain_Nucleus_accumbens_basal_ganglia:GTEx/v8/Brain_Putamen_basal_ganglia:GTEx/v8/Breast_Mammary_Tissue:GTEx/v8/Esophagus_Muscularis:GTEx/v8/Heart_Atrial_Appendage:GTEx/v8/Heart_Left_Ventricle:GTEx/v8/Lung:GTEx/v8/Muscle_Skeletal:GTEx/v8/Nerve_Tibial:GTEx/v8/Pancreas:GTEx/v8/Pituitary:GTEx/v8/Cells_Cultured_fibroblasts:GTEx/v8/Skin_Not_Sun_Exposed_Suprapubic:GTEx/v8/Skin_Sun_Exposed_Lower_leg:GTEx/v8/Spleen:GTEx/v8/Stomach:GTEx/v8/Testis:GTEx/v8/Thyroid	Yes	6	Liver:GM12878:IMR90:Mesenchymal_Stem_Cell:Mesendoderm:hESC	3.2e-08	rs7007887	4.5439e-07
	PC2	188	XKR9	ENSG00000221947	389668	8	71581600	71702606	3.61e-08	-0.0231243	247	16.13	552	1.58e-167	4.22e-151	47	GTEx/v8/Adipose_Subcutaneous:GTEx/v8/Adipose_Visceral_Omentum:GTEx/v8/Adrenal_Gland:GTEx/v8/Cells_EBV-transformed_lymphocytes:GTEx/v8/Artery_Aorta:GTEx/v8/Artery_Coronary:GTEx/v8/Artery_Tibial:GTEx/v8/Brain_Amygdala:GTEx/v8/Brain_Anterior_cingulate_cortex_BA24:GTEx/v8/Brain_Caudate_basal_ganglia:GTEx/v8/Brain_Cerebellar_Hemisphere:GTEx/v8/Brain_Cerebellum:GTEx/v8/Brain_Cortex:GTEx/v8/Brain_Frontal_Cortex_BA9:GTEx/v8/Brain_Hippocampus:GTEx/v8/Brain_Hypothalamus:GTEx/v8/Brain_Nucleus_accumbens_basal_ganglia:GTEx/v8/Brain_Putamen_basal_ganglia:GTEx/v8/Brain_Spinal_cord_cervical_c-1:GTEx/v8/Brain_Substantia_nigra:GTEx/v8/Breast_Mammary_Tissue:GTEx/v8/Colon_Sigmoid:GTEx/v8/Colon_Transverse:GTEx/v8/Esophagus_Gastroesophageal_Junction:GTEx/v8/Esophagus_Mucosa:GTEx/v8/Esophagus_Muscularis:GTEx/v8/Heart_Atrial_Appendage:GTEx/v8/Kidney_Cortex:GTEx/v8/Liver:GTEx/v8/Lung:GTEx/v8/Muscle_Skeletal:GTEx/v8/Nerve_Tibial:GTEx/v8/Ovary:GTEx/v8/Pancreas:GTEx/v8/Pituitary:GTEx/v8/Prostate:GTEx/v8/Minor_Salivary_Gland:GTEx/v8/Cells_Cultured_fibroblasts:GTEx/v8/Skin_Not_Sun_Exposed_Suprapubic:GTEx/v8/Skin_Sun_Exposed_Lower_leg:GTEx/v8/Small_Intestine_Terminal_Ileum:GTEx/v8/Spleen:GTEx/v8/Stomach:GTEx/v8/Testis:GTEx/v8/Thyroid:GTEx/v8/Uterus:GTEx/v8/Vagina	Yes	6	Liver:GM12878:IMR90:Mesenchymal_Stem_Cell:Mesendoderm:hESC	3.2e-08	rs7007887	1.5626e-07
	PC2	188	EYA1	ENSG00000104313	2138	8	72109668	72274467	0.955705	-0.0167678	0	0	551	4.54e-09	1.82e-06	2	GTEx/v8/Adrenal_Gland:GTEx/v8/Esophagus_Mucosa	Yes	6	IMR90:Mesenchymal_Stem_Cell:Mesendoderm:Neural_Progenitor_Cell:Trophoblast-like_Cell:hESC	3.2e-08	rs7007887	0.52313	BOR syndrome; Branchiootic syndrome; OTOFACIOCERVICAL SYNDROME; BRANCHIOOTIC SYNDROME 1; BRANCHIOOTORENAL SYNDROME 1; OTOFACIOCERVICAL SYNDROME 1; BRANCHIOOTORENAL SYNDROME TYPE 1
	PC2	188	RP11-1102P16.1	ENSG00000253379	NA	8	72315675	72504260	NA	NA	0	0	0	NA	NA	0	NA	Yes	6	Promoter_anchored_loops:Left_Ventricle:Mesenchymal_Stem_Cell:Mesendoderm:Trophoblast-like_Cell:hESC	2.9e-07	rs7007887	0.23489
	PC2	188	RP11-383H13.1	ENSG00000235531	100132891	8	72740402	73030628	0.0410466	NA	0	0	0	NA	NA	0	NA	Yes	11	Aorta:Left_Ventricle:Liver:Right_Ventricle:GM12878:IMR90:Mesenchymal_Stem_Cell:Mesendoderm:Neural_Progenitor_Cell:Trophoblast-like_Cell:hESC	3.2e-08	rs7007887	0.18119
	PC2	188	MSC	ENSG00000178860	9242	8	72753784	72756703	0.673683	-0.860338	0	0	0	NA	NA	0	NA	Yes	11	Aorta:Left_Ventricle:Liver:Right_Ventricle:GM12878:IMR90:Mesenchymal_Stem_Cell:Mesendoderm:Neural_Progenitor_Cell:Trophoblast-like_Cell:hESC	3.2e-08	rs7007887	0.38598
	PC2	188	TRPA1	ENSG00000104321	8989	8	72932152	72987852	9.97e-23	1.86837	0	0	0	NA	NA	0	NA	Yes	8	Left_Ventricle:GM12878:IMR90:Mesenchymal_Stem_Cell:Mesendoderm:Neural_Progenitor_Cell:Trophoblast-like_Cell:hESC	3.2e-08	rs7007887	0.83219	Familial episodic pain syndrome with predominantly upper body involvement; EPISODIC PAIN SYNDROME FAMILIAL 1
	PC2	189	RP11-127H5.1	ENSG00000253350	NA	8	105602961	106431488	NA	NA	77	19.69	0	NA	NA	0	NA	No	0	NA	2e-08	rs285815	2.5694e-11
	PC2	189	ZFPM2	ENSG00000169946	23414	8	106330920	106816760	0.999956	NA	0	0	0	NA	NA	0	NA	Yes	6	Left_Ventricle:IMR90:Mesenchymal_Stem_Cell:Mesendoderm:Trophoblast-like_Cell:hESC	2e-08	rs285815	0.00045939	46XY partial gonadal dysgenesis; Congenital diaphragmatic hernia; TETRALOGY OF FALLOT; DIAPHRAGMATIC HERNIA 3; ZFPM2-associated malformation syndrome
	PC2	189	OXR1	ENSG00000164830	55074	8	107282473	107764922	0.488534	0.23532	0	0	0	NA	NA	0	NA	Yes	3	Mesenchymal_Stem_Cell:Mesendoderm:hESC	2e-08	rs285815	0.27701	Autosomal-Recessive Neurological Disease with Cerebellar Atrophy and Lysosomal Dysfunction
	PC2	189	RSPO2	ENSG00000147655	340419	8	108911544	109095913	0.69114	-0.581621	0	0	0	NA	NA	0	NA	Yes	1	Left_Ventricle	2e-08	rs285815	4.7721e-05	Tetraamelia-multiple malformations syndrome; Tetra-amelia with lung agenesis
	PC2	190	LHX2	ENSG00000106689	9355	9	126763949	126795580	0.94679	NA	0	0	0	NA	NA	0	NA	Yes	1	Fetal_Cortex	6.5e-12	rs34507484;rs71374293;rs10739663:rs71374293;rs10739663:rs34507484;rs10739663	0.024073
	PC2	190	NR6A1	ENSG00000148200	2649	9	127279554	127533589	0.99232	-1.61088	0	0	0	NA	NA	0	NA	Yes	1	Fetal_Cortex	2.6e-11	rs13290823	0.1533
	PC2	190	OLFML2A	ENSG00000185585	169611	9	127539437	127577164	1.74e-05	0.45172	0	0	121	7.89e-08	9.72e-07	2	GTEx/v8/Brain_Cerebellar_Hemisphere:GTEx/v8/Esophagus_Muscularis	Yes	1	Fetal_Cortex	1.4e-11	rs13290823	0.16603
	PC2	190	WDR38	ENSG00000136918	401551	9	127615755	127620160	0.000345295	0.178961	0	0	100	3.24e-06	2.69e-21	1	GTEx/v8/Thyroid	Yes	1	IMR90	9.4e-13	rs13290823;rs13290823:rs2648315:rs34507484;rs10739663:rs34507484:rs34507484;rs71374293;rs10739663	0.01589
	PC2	190	RPL35	ENSG00000136942	11224	9	127620159	127624260	0.527875	-0.226456	0	0	0	NA	NA	0	NA	Yes	1	IMR90	9.4e-13	rs13290823:rs2648315:rs34507484;rs10739663:rs34507484:rs34507484;rs71374293;rs10739663	0.1622	Blackfan-Diamond anemia
	PC2	190	ARPC5L	ENSG00000136950	81873	9	127624409	127640003	0.775599	-1.2707	0	0	2	6.13e-05	1.87e-27	1	GTEx/v8/Thyroid	Yes	1	IMR90	9.4e-13	rs13290823;rs13290823:rs2648315:rs34507484;rs10739663:rs34507484:rs34507484;rs71374293;rs10739663	0.053408
	PC2	190	GOLGA1	ENSG00000136935	2800	9	127640646	127710771	0.00610739	-0.699248	0	0	101	5.85e-07	6.38e-18	3	GTEx/v8/Brain_Cerebellum:GTEx/v8/Colon_Transverse:GTEx/v8/Muscle_Skeletal	Yes	2	IMR90:Mesenchymal_Stem_Cell	9.4e-13	rs13290823;rs34507484;rs71374293;rs10739663;rs13290823:rs2648315:rs34507484;rs10739663:rs34507484:rs34507484	0.001433
	PC2	190	SCAI	ENSG00000173611	286205	9	127704887	127905785	0.999445	NA	0	0	113	1.79e-06	7.05e-37	7	GTEx/v8/Adipose_Subcutaneous:GTEx/v8/Adipose_Visceral_Omentum:GTEx/v8/Artery_Aorta:GTEx/v8/Artery_Tibial:GTEx/v8/Nerve_Tibial:GTEx/v8/Cells_Cultured_fibroblasts:GTEx/v8/Thyroid	No	0	NA	8.2e-13	rs13290823;rs34507484;rs2648315	1.0167e-05
	PC2	190	PPP6C	ENSG00000119414	5537	9	127908852	127952218	0.988609	-0.703512	0	0	220	2.38e-07	4.22e-10	12	GTEx/v8/Adipose_Subcutaneous:GTEx/v8/Adipose_Visceral_Omentum:GTEx/v8/Whole_Blood:GTEx/v8/Brain_Putamen_basal_ganglia:GTEx/v8/Lung:GTEx/v8/Nerve_Tibial:GTEx/v8/Cells_Cultured_fibroblasts:GTEx/v8/Skin_Not_Sun_Exposed_Suprapubic:GTEx/v8/Skin_Sun_Exposed_Lower_leg:GTEx/v8/Spleen:GTEx/v8/Testis:GTEx/v8/Thyroid	No	0	NA	5.1e-13	rs13290823;rs34507484;rs71374293;rs10739663	9.1718e-05
	PC2	190	RABEPK	ENSG00000136933	10244	9	127962821	127996437	4.19e-06	0.131061	0	0	135	9.98e-23	8.34e-33	5	GTEx/v8/Whole_Blood:GTEx/v8/Esophagus_Muscularis:GTEx/v8/Lung:GTEx/v8/Muscle_Skeletal:GTEx/v8/Skin_Sun_Exposed_Lower_leg	No	0	NA	8.2e-13	rs13290823;rs34507484;rs10739663;rs71374293	1.926e-05
	PC2	190	HSPA5	ENSG00000044574	3309	9	127997132	128003609	0.885689	-0.857996	2	4.631	0	NA	NA	0	NA	No	0	NA	2.1e-09	rs13290823	5.2978e-06
	PC2	190	GAPVD1	ENSG00000165219	26130	9	128024073	128129486	1	-0.165866	124	17.62	328	6.25e-45	1.81e-37	19	GTEx/v8/Adipose_Subcutaneous:GTEx/v8/Whole_Blood:GTEx/v8/Artery_Coronary:GTEx/v8/Artery_Tibial:GTEx/v8/Brain_Cerebellar_Hemisphere:GTEx/v8/Brain_Cerebellum:GTEx/v8/Brain_Cortex:GTEx/v8/Breast_Mammary_Tissue:GTEx/v8/Esophagus_Gastroesophageal_Junction:GTEx/v8/Esophagus_Mucosa:GTEx/v8/Lung:GTEx/v8/Muscle_Skeletal:GTEx/v8/Nerve_Tibial:GTEx/v8/Ovary:GTEx/v8/Pancreas:GTEx/v8/Skin_Not_Sun_Exposed_Suprapubic:GTEx/v8/Skin_Sun_Exposed_Lower_leg:GTEx/v8/Thyroid:GTEx/v8/Vagina	No	0	NA	5.1e-13	rs13290823;rs34507484;rs10739663;rs71374293;rs2648315	5e-10	Genetic steroid-resistant nephrotic syndrome
	PC2	190	MAPKAP1	ENSG00000119487	79109	9	128199672	128469513	0.999737	-0.870989	189	20.8	208	1.32e-13	9.82e-10	8	GTEx/v8/Adipose_Visceral_Omentum:GTEx/v8/Whole_Blood:GTEx/v8/Lung:GTEx/v8/Nerve_Tibial:GTEx/v8/Cells_Cultured_fibroblasts:GTEx/v8/Spleen:GTEx/v8/Testis:GTEx/v8/Thyroid	Yes	9	Adult_Cortex:Fetal_Cortex:Liver:GM12878:IMR90:Mesenchymal_Stem_Cell:Mesendoderm:Trophoblast-like_Cell:hESC	5.1e-13	rs34507484;rs71374293;rs10739663;rs13290823;rs71374293:rs34507484;rs10739663:rs71374293;rs10739663:rs34507484;rs10739663:rs10739663	9.1671e-12
	PC2	190	PBX3	ENSG00000167081	5090	9	128509624	128729656	0.592665	-0.360121	11	19.41	206	1.36e-20	3.79e-22	17	GTEx/v8/Adipose_Subcutaneous:GTEx/v8/Adipose_Visceral_Omentum:GTEx/v8/Artery_Aorta:GTEx/v8/Artery_Tibial:GTEx/v8/Colon_Sigmoid:GTEx/v8/Colon_Transverse:GTEx/v8/Esophagus_Gastroesophageal_Junction:GTEx/v8/Esophagus_Muscularis:GTEx/v8/Heart_Atrial_Appendage:GTEx/v8/Heart_Left_Ventricle:GTEx/v8/Lung:GTEx/v8/Nerve_Tibial:GTEx/v8/Cells_Cultured_fibroblasts:GTEx/v8/Skin_Not_Sun_Exposed_Suprapubic:GTEx/v8/Skin_Sun_Exposed_Lower_leg:GTEx/v8/Testis:GTEx/v8/Thyroid	Yes	13	Adult_Cortex:Fetal_Cortex:Aorta:Left_Ventricle:Liver:Right_Ventricle:GM12878:IMR90:Mesenchymal_Stem_Cell:Mesendoderm:Neural_Progenitor_Cell:Trophoblast-like_Cell:hESC	5.1e-13	rs71374293;rs34507484;rs10739663;rs10739663:rs71374293;rs10739663:rs34507484;rs10739663:rs71374293:rs10739663	0.019264
	PC2	190	MVB12B	ENSG00000196814	89853	9	129089128	129269320	0.622017	0.728142	0	0	0	NA	NA	0	NA	Yes	10	Adult_Cortex:Fetal_Cortex:Left_Ventricle:Liver:GM12878:IMR90:Mesenchymal_Stem_Cell:Mesendoderm:Trophoblast-like_Cell:hESC	9.4e-13	rs34507484;rs71374293;rs10739663:rs71374293;rs10739663:rs34507484;rs10739663:rs71374293:rs13290823:rs10739663:rs2648315:rs34507484	0.13927
	PC2	190	LMX1B	ENSG00000136944	4010	9	129376722	129463311	0.822732	4.04829	0	0	0	NA	NA	0	NA	Yes	3	IMR90:Mesenchymal_Stem_Cell:Trophoblast-like_Cell	3.5e-12	rs71374293:rs71374293;rs10739663:rs34507484;rs71374293;rs10739663:rs10739663	0.84669	9q33.3q34.11 microdeletion syndrome; NAIL-PATELLA SYNDROME; Nail-patella-like renal disease
	PC2	190	ZBTB43	ENSG00000169155	23099	9	129567285	129600489	0.877042	-2.13196	0	0	0	NA	NA	0	NA	Yes	1	Mesenchymal_Stem_Cell	3.5e-12	rs34507484;rs71374293;rs10739663:rs71374293;rs10739663:rs34507484;rs10739663	0.69696
	PC2	190	ZBTB34	ENSG00000177125	403341	9	129622944	129648157	0.829623	-1.86583	0	0	0	NA	NA	0	NA	Yes	1	IMR90	3.5e-12	rs34507484;rs71374293;rs10739663:rs71374293;rs10739663:rs34507484;rs10739663	0.64013
	PC2	190	RALGPS1	ENSG00000136828	9649	9	129677053	129985445	0.999857	-1.26278	0	0	0	NA	NA	0	NA	Yes	3	Adult_Cortex:Fetal_Cortex:IMR90	3.8e-12	rs34507484;rs71374293;rs10739663:rs71374293;rs10739663:rs34507484;rs10739663:rs10739663	0.93969
	PC2	190	ANGPTL2	ENSG00000136859	23452	9	129849611	129885162	0.182258	-1.04559	0	0	0	NA	NA	0	NA	Yes	1	Mesenchymal_Stem_Cell	3.5e-12	rs34507484;rs71374293;rs10739663:rs71374293;rs10739663:rs34507484;rs10739663	0.77644
	PC2	191:192	PKD2L1	ENSG00000107593	9033	10	102047903	102090243	6.57e-17	-0.61191	0	0	0	NA	NA	0	NA	Yes	1	Mesenchymal_Stem_Cell	1.4e-07	rs74806890	0.14587
	PC2	191:192	SCD	ENSG00000099194	6319	10	102106881	102124591	0.887398	0.060418	0	0	0	NA	NA	0	NA	Yes	1	Mesenchymal_Stem_Cell	1.4e-07	rs74806890	0.86832
	PC2	191:192	SEC31B	ENSG00000075826	25956	10	102246399	102289628	1.3e-24	-0.484595	0	0	0	NA	NA	0	NA	Yes	1	Mesenchymal_Stem_Cell	1.4e-07	rs74806890	0.22542
	PC2	191:192	NDUFB8	ENSG00000255339	4714	10	102265385	102289638	NA	-0.0813632	0	0	0	NA	NA	0	NA	Yes	1	Mesenchymal_Stem_Cell	1.4e-07	rs74806890	0.2326
	PC2	191:192	NDUFB8	ENSG00000166136	4714	10	102267203	102289757	0.350529	-0.0813632	0	0	0	NA	NA	0	NA	Yes	1	Mesenchymal_Stem_Cell	1.4e-07	rs74806890	0.22251	Leigh syndrome with cardiomyopathy; MITOCHONDRIAL COMPLEX I DEFICIENCY
	PC2	191:192	HIF1AN	ENSG00000166135	55662	10	102288829	102319755	0.867691	-0.352002	0	0	0	NA	NA	0	NA	Yes	1	Mesenchymal_Stem_Cell	1.4e-07	rs74806890	0.41474
	PC2	191:192	FAM178A	ENSG00000119906	55719	10	102672326	102724893	0.0164474	-0.301223	0	0	0	NA	NA	0	NA	Yes	1	Mesenchymal_Stem_Cell	1.4e-07	rs74806890	0.092845
	PC2	191:192	LZTS2	ENSG00000107816	84445	10	102756375	102767593	0.875482	-0.448969	0	0	0	NA	NA	0	NA	Yes	2	Adult_Cortex:Fetal_Cortex	1.3e-06	rs35523291	0.70932
	PC2	191:192	PDZD7	ENSG00000186862	79955	10	102767440	102790890	0.72277	-0.505794	0	0	0	NA	NA	0	NA	Yes	2	Adult_Cortex:Fetal_Cortex	1.4e-07	rs74806890:rs35523291	0.3625	Usher syndrome type 2; USHER SYNDROME TYPE IIC
	PC2	191:192	SFXN3	ENSG00000107819	81855	10	102790991	102800998	1.27e-11	-0.678673	0	0	0	NA	NA	0	NA	Yes	2	Adult_Cortex:Fetal_Cortex	1.4e-07	rs74806890:rs35523291	0.00028965
	PC2	191:192	KAZALD1	ENSG00000107821	81621	10	102821598	102827888	0.000335811	-0.934397	0	0	0	NA	NA	0	NA	Yes	1	Promoter_anchored_loops	1.6e-07	rs74806890	0.087201
	PC2	191:192	TLX1NB	ENSG00000236311	100038246	10	102849078	102890883	0.0193356	-0.705386	0	0	0	NA	NA	0	NA	Yes	4	Spleen:IMR90:Mesenchymal_Stem_Cell:Mesendoderm	8.5e-10	rs74806890	0.090713
	PC2	191:192	HUG1	ENSG00000269259	NA	10	102882536	102883624	NA	NA	0	0	0	NA	NA	0	NA	Yes	4	Spleen:IMR90:Mesenchymal_Stem_Cell:Mesendoderm	8.5e-10	rs74806890	0.7988
	PC2	191:192	TLX1	ENSG00000107807	3195	10	102889257	102897545	0.463723	0.2968	0	0	0	NA	NA	0	NA	Yes	4	Spleen:IMR90:Mesenchymal_Stem_Cell:Mesendoderm	8.5e-10	rs74806890	0.084299	Precursor T-cell acute lymphoblastic leukemia
	PC2	191:192	LBX1	ENSG00000138136	10660	10	102986733	102989551	0.805821	NA	0	0	0	NA	NA	0	NA	Yes	3	Promoter_anchored_loops:IMR90:Mesenchymal_Stem_Cell	1.4e-07	rs74806890	0.1667
	PC2	191:192	BTRC	ENSG00000166167	8945	10	103113820	103317078	0.863168	-1.67976	0	0	1	0.000263659	1.58e-09	1	GTEx/v8/Artery_Tibial	Yes	6	GM12878:IMR90:Mesenchymal_Stem_Cell:Mesendoderm:Trophoblast-like_Cell:hESC	8.5e-10	rs74806890	0.0022978	Isolated split hand-split foot malformation
	PC2	191:192	DPCD	ENSG00000166171	25911	10	103330317	103369425	0.0027034	-0.437763	18	23.5	27	1.4e-10	1.08e-06	10	GTEx/v8/Artery_Tibial:GTEx/v8/Esophagus_Mucosa:GTEx/v8/Heart_Atrial_Appendage:GTEx/v8/Heart_Left_Ventricle:GTEx/v8/Muscle_Skeletal:GTEx/v8/Nerve_Tibial:GTEx/v8/Cells_Cultured_fibroblasts:GTEx/v8/Skin_Not_Sun_Exposed_Suprapubic:GTEx/v8/Testis:GTEx/v8/Thyroid	Yes	5	GM12878:IMR90:Mesenchymal_Stem_Cell:Mesendoderm:hESC	8.5e-10	rs74806890	4.7843e-05
	PC2	191:192	POLL	ENSG00000166169	27343	10	103338639	103348027	2.25e-11	-0.585736	2	23.5	22	2.29e-05	2.1e-05	2	GTEx/v8/Muscle_Skeletal:GTEx/v8/Testis	Yes	6	Adult_Cortex:GM12878:IMR90:Mesenchymal_Stem_Cell:Mesendoderm:hESC	8.5e-10	rs74806890	0.00043036
	PC2	191:192	FBXW4	ENSG00000107829	6468	10	103370423	103455052	0.00069101	NA	27	18.98	0	NA	NA	0	NA	Yes	11	Adult_Cortex:Fetal_Cortex:Left_Ventricle:Liver:GM12878:IMR90:Mesenchymal_Stem_Cell:Mesendoderm:Neural_Progenitor_Cell:Trophoblast-like_Cell:hESC	8.5e-10	rs74806890;rs74806890:rs35523291	3.3836e-06	SPLIT-HAND/FOOT MALFORMATION 3; SPLIT-HAND/FOOT MALFORMATION TYPE 3
	PC2	191:192	FGF8	ENSG00000107831	2253	10	103529899	103535854	0.927195	NA	0	0	0	NA	NA	0	NA	Yes	10	Promoter_anchored_loops:Adult_Cortex:Fetal_Cortex:GM12878:IMR90:Mesenchymal_Stem_Cell:Mesendoderm:Neural_Progenitor_Cell:Trophoblast-like_Cell:hESC	8.5e-10	rs74806890:rs35523291	0.23102	Alobar holoprosencephaly; Kallmann Syndrome; Lobar holoprosencephaly; Microform holoprosencephaly; Midline interhemispheric variant of holoprosencephaly; Normosmic congenital hypogonadotropic hypogonadism; Semilobar holoprosencephaly; Septopreoptic holoprosencephaly; HYPOGONADOTROPIC HYPOGONADISM 6 WITH OR WITHOUT ANOSMIA
	PC2	191:192	NPM3	ENSG00000107833	10360	10	103541082	103543170	0.859176	-0.407072	0	0	0	NA	NA	0	NA	Yes	8	Promoter_anchored_loops:GM12878:IMR90:Mesenchymal_Stem_Cell:Mesendoderm:Neural_Progenitor_Cell:Trophoblast-like_Cell:hESC	8.5e-10	rs74806890:rs35523291	0.018088
	PC2	191:192	MGEA5	ENSG00000198408	10724	10	103544200	103578696	0.714104	-1.58404	0	0	0	NA	NA	0	NA	Yes	10	Promoter_anchored_loops:Left_Ventricle:Liver:Spleen:GM12878:IMR90:Mesenchymal_Stem_Cell:Mesendoderm:Trophoblast-like_Cell:hESC	8.5e-10	rs35523291:rs74806890	0.0052283
	PC2	191:192	KCNIP2	ENSG00000120049	30819	10	103585731	103603677	0.0186882	NA	0	0	0	NA	NA	0	NA	Yes	5	Promoter_anchored_loops:GM12878:IMR90:Mesenchymal_Stem_Cell:Mesendoderm	1.4e-06	rs35523291	0.0022608
	PC2	191:192	HPS6	ENSG00000166189	79803	10	103825147	103827792	0.301742	-0.08466	0	0	31	3.25e-06	2.05e-14	2	GTEx/v8/Esophagus_Gastroesophageal_Junction:GTEx/v8/Testis	Yes	2	Adult_Cortex:Fetal_Cortex	1e-07	rs35523291;rs74806890	0.83188	Hermansky-Pudlak syndrome without pulmonary fibrosis; HERMANSKY-PUDLAK SYNDROME 6
	PC2	191:192	LDB1	ENSG00000198728	8861	10	103867317	103880210	0.879454	NA	3	19.57	28	1.07e-10	4.08e-07	3	GTEx/v8/Muscle_Skeletal:GTEx/v8/Cells_Cultured_fibroblasts:GTEx/v8/Skin_Not_Sun_Exposed_Suprapubic	Yes	11	Promoter_anchored_loops:Adult_Cortex:Fetal_Cortex:Left_Ventricle:Liver:GM12878:IMR90:Mesenchymal_Stem_Cell:Mesendoderm:Trophoblast-like_Cell:hESC	8.5e-10	rs35523291;rs35523291:rs74806890	0.0019405
	PC2	191:192	PPRC1	ENSG00000148840	23082	10	103892787	103910082	0.999999	-0.46264	1	6.631	0	NA	NA	0	NA	Yes	9	Adult_Cortex:Left_Ventricle:Liver:GM12878:IMR90:Mesenchymal_Stem_Cell:Mesendoderm:Trophoblast-like_Cell:hESC	2.1e-09	rs35523291	0.020284
	PC2	191:192	NOLC1	ENSG00000166197	9221	10	103911933	103923627	0.246823	-0.402926	2	1.642	0	NA	NA	0	NA	Yes	8	Left_Ventricle:Liver:GM12878:IMR90:Mesenchymal_Stem_Cell:Mesendoderm:Trophoblast-like_Cell:hESC	2.1e-09	rs35523291	0.0052794
	PC2	191:192	ELOVL3	ENSG00000119915	83401	10	103986085	103989346	0.0100894	-0.633403	1	2.828	0	NA	NA	0	NA	Yes	15	Adult_Cortex:Aorta:Left_Ventricle:Liver:Lung:Pancreas:Right_Ventricle:Spleen:GM12878:IMR90:Mesenchymal_Stem_Cell:Mesendoderm:Neural_Progenitor_Cell:Trophoblast-like_Cell:hESC	2.1e-09	rs35523291	0.19155
	PC2	191:192	PITX3	ENSG00000107859	5309	10	103989943	104001231	0.76836	-0.34108	0	0	11	0.000154115	4.5e-10	2	GTEx/v8/Heart_Left_Ventricle:GTEx/v8/Cells_Cultured_fibroblasts	Yes	8	Left_Ventricle:Liver:GM12878:IMR90:Mesenchymal_Stem_Cell:Mesendoderm:Trophoblast-like_Cell:hESC	2.1e-09	rs74806890;rs35523291	0.096252	Cataract-glaucoma syndrome; Early-onset posterior polar cataract; ANTERIOR SEGMENT MESENCHYMAL DYSGENESIS; CATARACT 11 MULTIPLE TYPES
	PC2	191:192	GBF1	ENSG00000107862	8729	10	104005289	104142656	4.12e-07	-0.0780151	9	12.45	13	0.000145169	0.0111908	2	GTEx/v8/Esophagus_Mucosa:GTEx/v8/Skin_Not_Sun_Exposed_Suprapubic	Yes	8	Left_Ventricle:Liver:GM12878:IMR90:Mesenchymal_Stem_Cell:Mesendoderm:Trophoblast-like_Cell:hESC	2.1e-09	rs35523291	0.0017777
	PC2	191:192	NFKB2	ENSG00000077150	4791	10	104153867	104162281	0.999696	-0.681517	2	7.11	0	NA	NA	0	NA	Yes	14	Aorta:Left_Ventricle:Liver:Lung:Pancreas:Right_Ventricle:Spleen:GM12878:IMR90:Mesenchymal_Stem_Cell:Mesendoderm:Neural_Progenitor_Cell:Trophoblast-like_Cell:hESC	2.1e-09	rs35523291	2.1878e-05	Common variable immunodeficiency; Deficiency in anterior pituitary function-variable immunodeficiency syndrome
	PC2	191:192	PSD	ENSG00000059915	5662	10	104162376	104181296	0.987334	NA	4	7.11	0	NA	NA	0	NA	No	0	NA	1.9e-06	rs35523291	0.0017281
	PC2	191:192	FBXL15	ENSG00000107872	79176	10	104178946	104182893	0.00210112	-1.73975	2	4.803	0	NA	NA	0	NA	Yes	2	Promoter_anchored_loops:Adult_Cortex	1.9e-06	rs35523291	0.093518
	PC2	191:192	CUEDC2	ENSG00000107874	79004	10	104183002	104192418	0.0719074	-0.180116	2	4.803	3	0.000295453	0.00278972	1	GTEx/v8/Esophagus_Muscularis	Yes	3	Promoter_anchored_loops:Adult_Cortex:Fetal_Cortex	1.1e-06	rs35523291	7.4949e-06
	PC2	191:192	C10orf95	ENSG00000120055	79946	10	104209594	104211300	0.0113912	-0.659448	0	0	0	NA	NA	0	NA	Yes	9	Promoter_anchored_loops:Left_Ventricle:Liver:GM12878:IMR90:Mesenchymal_Stem_Cell:Mesendoderm:Trophoblast-like_Cell:hESC	2.1e-09	rs35523291	0.0017444
	PC2	191:192	TMEM180	ENSG00000138111	79847	10	104221149	104236802	0.000178664	2.88275	0	0	9	0.000152458	1.05e-17	2	GTEx/v8/Esophagus_Mucosa:GTEx/v8/Testis	Yes	11	Promoter_anchored_loops:Adult_Cortex:Fetal_Cortex:Left_Ventricle:Liver:GM12878:IMR90:Mesenchymal_Stem_Cell:Mesendoderm:Trophoblast-like_Cell:hESC	9.5e-10	rs74806890;rs35523291	0.35595
	PC2	191:192	ACTR1A	ENSG00000138107	10121	10	104238986	104262482	0.941234	-0.272535	0	0	2	0.000410093	0.0285157	1	GTEx/v8/Muscle_Skeletal	Yes	16	Promoter_anchored_loops:Adult_Cortex:Fetal_Cortex:Aorta:Hippocampus:Left_Ventricle:Liver:Lung:Right_Ventricle:Spleen:GM12878:IMR90:Mesenchymal_Stem_Cell:Mesendoderm:Trophoblast-like_Cell:hESC	2.1e-09	rs35523291	0.42374
	PC2	191:192	SUFU	ENSG00000107882	51684	10	104263744	104393292	0.999161	0.12486	0	0	0	NA	NA	0	NA	Yes	16	Promoter_anchored_loops:Adult_Cortex:Fetal_Cortex:Aorta:Hippocampus:Left_Ventricle:Liver:Lung:Right_Ventricle:Spleen:GM12878:IMR90:Mesenchymal_Stem_Cell:Mesendoderm:Trophoblast-like_Cell:hESC	2.1e-09	rs35523291	0.38666	Acrocallosal syndrome; Desmoplastic/nodular medulloblastoma; Familial multiple meningioma; Gorlin syndrome; Medulloblastoma with extensive nodularity; Meningioma; Microform holoprosencephaly; Medulloblastoma; Joubert Syndrome with Cranio-facial and Skeletal Defects
	PC2	191:192	TRIM8	ENSG00000171206	81603	10	104404253	104418164	0.992012	-0.52129	0	0	4	0.000431948	0.00256652	1	GTEx/v8/Esophagus_Muscularis	Yes	1	IMR90	2.1e-09	rs35523291	0.010337	Early infantile epileptic encephalopathy; TRIM8-related neurodevelopmental disorder
	PC2	191:192	WBP1L	ENSG00000166272	54838	10	104503727	104576021	0.909387	0.61464	0	0	0	NA	NA	0	NA	Yes	3	Adult_Cortex:Fetal_Cortex:IMR90	1.3e-06	rs35523291	0.0045482
	PC2	191:192	C10orf32	ENSG00000166275	119032	10	104613980	104624718	0.0316379	0.490358	0	0	14	1.47e-05	9.05e-63	5	GTEx/v8/Colon_Transverse:GTEx/v8/Esophagus_Muscularis:GTEx/v8/Skin_Not_Sun_Exposed_Suprapubic:GTEx/v8/Skin_Sun_Exposed_Lower_leg:GTEx/v8/Thyroid	No	0	NA	8.9e-07	rs35523291	5.4774e-05
	PC2	191:192	AS3MT	ENSG00000214435	57412	10	104629273	104661656	5.09e-07	0.726881	0	0	20	7.71e-07	3.58e-86	5	GTEx/v8/Whole_Blood:GTEx/v8/Colon_Transverse:GTEx/v8/Esophagus_Gastroesophageal_Junction:GTEx/v8/Skin_Not_Sun_Exposed_Suprapubic:GTEx/v8/Skin_Sun_Exposed_Lower_leg	No	0	NA	2.1e-09	rs35523291	0.00010785
	PC2	191:192	NT5C2	ENSG00000076685	22978	10	104845940	104953056	0.0521979	0.0483286	0	0	5	0.000144226	8.96e-18	1	GTEx/v8/Adipose_Visceral_Omentum	No	0	NA	8.9e-07	rs35523291	0.0088263	Autosomal recessive spastic paraplegia type 45
	PC2	191:192	RPEL1	ENSG00000235376	729020	10	105005644	105007773	0.00239907	NA	0	0	0	NA	NA	0	NA	Yes	1	Left_Ventricle	1.4e-06	rs35523291	0.022454
	PC2	191:192	INA	ENSG00000148798	9118	10	105036920	105050108	0.292917	-0.860661	0	0	0	NA	NA	0	NA	Yes	1	Left_Ventricle	1.4e-06	rs35523291	0.26798
	PC2	193	RP11-12J10.3	ENSG00000258539	NA	10	126305649	126480296	NA	NA	0	0	0	NA	NA	0	NA	Yes	9	Adult_Cortex:Fetal_Cortex:Left_Ventricle:GM12878:IMR90:Mesenchymal_Stem_Cell:Mesendoderm:Trophoblast-like_Cell:hESC	9.7e-09	rs11245450:rs3781446:rs1970811	0.079397
	PC2	193	FAM53B	ENSG00000189319	9679	10	126307861	126432838	0.40048	-1.16077	0	0	0	NA	NA	0	NA	Yes	1	GM12878	1.6e-08	rs11245450	0.056468
	PC2	193	METTL10	ENSG00000203791	399818	10	126436718	126480439	0.371286	-0.118742	0	0	2	1.53e-05	5.88e-26	1	GTEx/v8/Muscle_Skeletal	Yes	9	Adult_Cortex:Fetal_Cortex:Left_Ventricle:GM12878:IMR90:Mesenchymal_Stem_Cell:Mesendoderm:Trophoblast-like_Cell:hESC	9.7e-09	rs3781446;rs1970811;rs11245450:rs3781446:rs1970811	0.2233
	PC2	193	FAM175B	ENSG00000165660	23172	10	126490354	126525239	0.0868522	-0.360084	0	0	0	NA	NA	0	NA	Yes	6	GM12878:IMR90:Mesenchymal_Stem_Cell:Mesendoderm:Trophoblast-like_Cell:hESC	9.7e-09	rs11245450:rs3781446:rs1970811	0.24665
	PC2	193	ZRANB1	ENSG00000019995	54764	10	126630692	126676758	0.99984	1.20203	2	4.591	1	5.56e-06	3.15e-07	1	GTEx/v8/Muscle_Skeletal	Yes	2	IMR90:Mesenchymal_Stem_Cell	9.7e-09	rs11245450;rs3781446;rs11245450:rs3781446:rs1970811	0.049092
	PC2	193	CTBP2	ENSG00000175029	1488	10	126676421	126849739	0.655185	-0.454342	54	25.3	43	1.45e-08	9.39e-05	1	GTEx/v8/Brain_Cerebellum	Yes	1	EP_links_oneway	9.7e-09	rs3781446;rs1970811;rs11245450	6.6253e-08
	PC2	193	TEX36	ENSG00000175018	387718	10	127265091	127371713	NA	-0.132063	0	0	0	NA	NA	0	NA	Yes	4	IMR90:Mesenchymal_Stem_Cell:Mesendoderm:hESC	9.7e-09	rs11245450:rs3781446:rs1970811	0.86333
	PC2	193	EDRF1	ENSG00000107938	26098	10	127408084	127452712	0.000606746	NA	0	0	0	NA	NA	0	NA	Yes	9	Promoter_anchored_loops:Adult_Cortex:Fetal_Cortex:Left_Ventricle:IMR90:Mesenchymal_Stem_Cell:Mesendoderm:Trophoblast-like_Cell:hESC	9.7e-09	rs3781446:rs1970811:rs11245450	0.079242
	PC2	193	MMP21	ENSG00000154485	118856	10	127455022	127464390	3.21e-07	-0.0841985	0	0	0	NA	NA	0	NA	Yes	4	IMR90:Mesenchymal_Stem_Cell:Mesendoderm:hESC	9.7e-09	rs11245450:rs3781446:rs1970811	0.35065	Situs ambiguus; Situs inversus totalis; MMP21-associated heterotaxy
	PC2	193	UROS	ENSG00000188690	7390	10	127477146	127511817	0.012275	-0.470232	0	0	0	NA	NA	0	NA	Yes	4	IMR90:Mesenchymal_Stem_Cell:Mesendoderm:hESC	9.7e-09	rs11245450:rs3781446:rs1970811	0.026933	Congenital erythropoietic porphyria; PORPHYRIA CONGENITAL ERYTHROPOIETIC
	PC2	193	BCCIP	ENSG00000107949	56647	10	127512115	127542264	0.00165486	-0.521813	0	0	0	NA	NA	0	NA	Yes	4	IMR90:Mesenchymal_Stem_Cell:Mesendoderm:hESC	9.7e-09	rs11245450:rs3781446:rs1970811	0.024548
	PC2	194	MUC15	ENSG00000169550	143662	11	26580580	26593780	3.93e-05	-0.00422311	0	0	0	NA	NA	0	NA	Yes	1	Mesenchymal_Stem_Cell	7.1e-07	rs34379767	0.18288
	PC2	194	SLC5A12	ENSG00000148942	159963	11	26688566	26744974	2.15e-05	7.2897	0	0	1	7.65e-05	2.82e-05	1	GTEx/v8/Spleen	Yes	2	Mesenchymal_Stem_Cell:Mesendoderm	7.1e-07	rs34379767	0.095529
	PC2	194	BBOX1	ENSG00000129151	8424	11	27062272	27149356	1.5e-12	0.117079	0	0	0	NA	NA	0	NA	Yes	1	Mesendoderm	7.1e-07	rs34379767	0.4794
	PC2	194	LIN7C	ENSG00000148943	55327	11	27516123	27528320	0.0300652	-0.643347	0	0	80	2.67e-10	2.99e-28	3	GTEx/v8/Artery_Aorta:GTEx/v8/Artery_Tibial:GTEx/v8/Esophagus_Mucosa	Yes	5	Spleen:IMR90:Mesenchymal_Stem_Cell:Mesendoderm:hESC	8.1e-10	rs34379767	0.0045209
	PC2	194	BDNF	ENSG00000176697	627	11	27676440	27743605	0.946719	0.108206	30	21.4	1	0.000100045	0.00241281	1	GTEx/v8/Heart_Left_Ventricle	Yes	5	Adult_Cortex:Fetal_Cortex:Left_Ventricle:Mesendoderm:hESC	8.1e-10	rs34379767	1.1996e-08	Ondine syndrome; WAGR syndrome; BULIMIA NERVOSA SUSCEPTIBILITY TO 2; CENTRAL HYPOVENTILATION SYNDROME CONGENITAL
	PC2	194	KIF18A	ENSG00000121621	81930	11	28042167	28129855	0.149441	-0.472005	0	0	0	NA	NA	0	NA	Yes	6	Left_Ventricle:IMR90:Mesenchymal_Stem_Cell:Mesendoderm:Neural_Progenitor_Cell:hESC	8.1e-10	rs34379767	0.064345
	PC2	194	METTL15	ENSG00000169519	196074	11	28129795	28355054	0.000155431	-1.29305	0	0	8	0.000110393	2.6e-06	1	GTEx/v8/Spleen	Yes	6	Left_Ventricle:IMR90:Mesenchymal_Stem_Cell:Mesendoderm:Neural_Progenitor_Cell:hESC	8.1e-10	rs34379767	0.048966
	PC2	194	KCNA4	ENSG00000182255	3739	11	30031288	30038570	0.946234	-1.24615	0	0	0	NA	NA	0	NA	Yes	7	Left_Ventricle:IMR90:Mesenchymal_Stem_Cell:Mesendoderm:Neural_Progenitor_Cell:Trophoblast-like_Cell:hESC	8.1e-10	rs34379767	0.046943	KCN4 related abnormal striatum congenital cataract and intellectual disability.
	PC2	194	FSHB	ENSG00000131808	2488	11	30252563	30256808	0.0128992	0.0592911	0	0	0	NA	NA	0	NA	Yes	1	Mesendoderm	7.1e-07	rs34379767	0.033071	Isolated follicle-stimulating hormone deficiency; FOLLICLE-STIMULATING HORMONE DEFICIENCY ISOLATED
	PC2	194	ARL14EP	ENSG00000152219	120534	11	30344598	30359774	0.151697	-0.308298	0	0	0	NA	NA	0	NA	Yes	8	Left_Ventricle:Liver:IMR90:Mesenchymal_Stem_Cell:Mesendoderm:Neural_Progenitor_Cell:Trophoblast-like_Cell:hESC	8.1e-10	rs34379767	0.0024931	Autosomal Recessive Mental Retardation
	PC2	194	MPPED2	ENSG00000066382	744	11	30406040	30608419	0.970565	0.0216018	0	0	0	NA	NA	0	NA	Yes	3	Left_Ventricle:Trophoblast-like_Cell:hESC	1.5e-09	rs34379767	0.042787
	PC2	195	SSSCA1	ENSG00000173465	10534	11	65337901	65341413	0.00200151	-0.0763605	0	0	0	NA	NA	0	NA	Yes	1	Fetal_Cortex	3.3e-08	rs662094	0.71723
	PC2	195	FAM89B	ENSG00000176973	23625	11	65339820	65341669	0.0291385	NA	0	0	0	NA	NA	0	NA	Yes	1	Fetal_Cortex	3.3e-08	rs662094	0.49309
	PC2	195	MAP3K11	ENSG00000173327	4296	11	65365226	65382853	0.170283	-0.757764	0	0	0	NA	NA	0	NA	Yes	1	Promoter_anchored_loops	8.4e-06	rs662094	0.056826
	PC2	195	PCNXL3	ENSG00000197136	399909	11	65383244	65404910	0.48826	NA	0	0	0	NA	NA	0	NA	Yes	1	Promoter_anchored_loops	8.4e-06	rs662094	0.064361
	PC2	195	SIPA1	ENSG00000213445	6494	11	65405568	65418401	0.0279051	-0.251279	0	0	0	NA	NA	0	NA	Yes	1	Fetal_Cortex	3.3e-08	rs662094	0.04151
	PC2	195	CNIH2	ENSG00000174871	254263	11	66045661	66052772	0.89454	NA	0	0	0	NA	NA	0	NA	Yes	2	Adult_Cortex:Fetal_Cortex	3.3e-08	rs662094	0.33146
	PC2	195	RIN1	ENSG00000174791	9610	11	66097713	66104311	0.000202047	-0.239759	0	0	24	8.35e-06	5.41e-79	2	GTEx/v8/Whole_Blood:GTEx/v8/Skin_Sun_Exposed_Lower_leg	No	0	NA	3.3e-08	rs662094	9.8695e-05
	PC2	195	BRMS1	ENSG00000174744	25855	11	66104804	66112596	0.00107653	-0.593186	0	0	1	0.000225501	0.00114378	1	GTEx/v8/Esophagus_Mucosa	Yes	1	Adult_Cortex	3.3e-08	rs662094	0.00014947
	PC2	195	B3GNT1	ENSG00000174684	11041	11	66112843	66115163	0.15938	NA	0	0	14	8.25e-05	1.85e-08	2	GTEx/v8/Adipose_Visceral_Omentum:GTEx/v8/Artery_Tibial	Yes	1	Adult_Cortex	3.3e-08	rs662094	0.0097	Walker-Warburg syndrome; MUSCULAR DYSTROPHY-DYSTROGLYCANOPATHY CONGENITAL WITH BRAIN AND EYE
	PC2	195	RP11-867G23.8	ENSG00000255468	102724064	11	66115421	66132275	0.114175	NA	0	0	24	1.67e-10	1.89e-27	6	GTEx/v8/Brain_Cerebellum:GTEx/v8/Esophagus_Mucosa:GTEx/v8/Muscle_Skeletal:GTEx/v8/Prostate:GTEx/v8/Testis:GTEx/v8/Thyroid	Yes	1	Adult_Cortex	3.3e-08	rs662094	0.00012123
	PC2	195	NPAS4	ENSG00000174576	266743	11	66188475	66194178	0.424264	-1.06358	0	0	0	NA	NA	0	NA	Yes	1	Adult_Cortex	3.3e-08	rs662094	0.014052
	PC2	195	MRPL11	ENSG00000174547	65003	11	66202546	66234209	2.04e-05	-0.370835	0	0	1	0.000203035	3.83e-05	1	GTEx/v8/Muscle_Skeletal	No	0	NA	8.4e-06	rs662094	0.0097898
	PC2	195	PELI3	ENSG00000174516	246330	11	66234216	66244808	0.0273434	-0.197191	0	0	24	6.37e-07	3.65e-12	3	GTEx/v8/Whole_Blood:GTEx/v8/Nerve_Tibial:GTEx/v8/Thyroid	No	0	NA	3.3e-08	rs662094	0.0867
	PC2	195	DPP3	ENSG00000254986	10072	11	66247484	66277130	4.36e-09	0.535185	0	0	24	6.83e-26	6.13e-33	8	GTEx/v8/Adrenal_Gland:GTEx/v8/Whole_Blood:GTEx/v8/Esophagus_Mucosa:GTEx/v8/Muscle_Skeletal:GTEx/v8/Pancreas:GTEx/v8/Spleen:GTEx/v8/Stomach:GTEx/v8/Thyroid	No	0	NA	3.3e-08	rs662094	0.014175
	PC2	195	CTD-3074O7.11	ENSG00000256349	NA	11	66276550	66301084	2.03e-07	NA	0	0	0	NA	NA	0	NA	Yes	2	Adult_Cortex:Fetal_Cortex	3.3e-08	rs662094	0.0072918
	PC2	195	BBS1	ENSG00000174483	582	11	66278077	66301098	1.78e-07	-0.129795	0	0	24	1.06e-14	3.24e-16	12	GTEx/v8/Adipose_Subcutaneous:GTEx/v8/Whole_Blood:GTEx/v8/Brain_Cerebellar_Hemisphere:GTEx/v8/Brain_Cerebellum:GTEx/v8/Brain_Cortex:GTEx/v8/Brain_Nucleus_accumbens_basal_ganglia:GTEx/v8/Esophagus_Mucosa:GTEx/v8/Muscle_Skeletal:GTEx/v8/Cells_Cultured_fibroblasts:GTEx/v8/Skin_Not_Sun_Exposed_Suprapubic:GTEx/v8/Skin_Sun_Exposed_Lower_leg:GTEx/v8/Thyroid	Yes	2	Adult_Cortex:Fetal_Cortex	3.3e-08	rs662094	0.0074536	Bardet-Biedl Syndrome; BARDET-BIEDL SYNDROME TYPE 1
	PC2	195	ZDHHC24	ENSG00000174165	254359	11	66288108	66313709	0.00614031	-0.199989	1	0.968	24	4.69e-09	1.98e-15	10	GTEx/v8/Brain_Caudate_basal_ganglia:GTEx/v8/Brain_Cerebellar_Hemisphere:GTEx/v8/Brain_Cerebellum:GTEx/v8/Brain_Cortex:GTEx/v8/Brain_Frontal_Cortex_BA9:GTEx/v8/Brain_Hippocampus:GTEx/v8/Brain_Nucleus_accumbens_basal_ganglia:GTEx/v8/Nerve_Tibial:GTEx/v8/Skin_Sun_Exposed_Lower_leg:GTEx/v8/Thyroid	No	0	NA	3.3e-08	rs662094	0.024597
	PC2	195	CTSF	ENSG00000174080	8722	11	66330934	66336312	1.33e-13	0.919673	23	21.3	24	1.01e-33	3.92e-51	31	GTEx/v8/Adipose_Subcutaneous:GTEx/v8/Adrenal_Gland:GTEx/v8/Whole_Blood:GTEx/v8/Artery_Aorta:GTEx/v8/Artery_Coronary:GTEx/v8/Artery_Tibial:GTEx/v8/Brain_Caudate_basal_ganglia:GTEx/v8/Brain_Cerebellum:GTEx/v8/Brain_Frontal_Cortex_BA9:GTEx/v8/Brain_Hypothalamus:GTEx/v8/Brain_Nucleus_accumbens_basal_ganglia:GTEx/v8/Brain_Putamen_basal_ganglia:GTEx/v8/Breast_Mammary_Tissue:GTEx/v8/Colon_Sigmoid:GTEx/v8/Colon_Transverse:GTEx/v8/Esophagus_Gastroesophageal_Junction:GTEx/v8/Esophagus_Mucosa:GTEx/v8/Esophagus_Muscularis:GTEx/v8/Heart_Left_Ventricle:GTEx/v8/Lung:GTEx/v8/Muscle_Skeletal:GTEx/v8/Nerve_Tibial:GTEx/v8/Pancreas:GTEx/v8/Pituitary:GTEx/v8/Prostate:GTEx/v8/Cells_Cultured_fibroblasts:GTEx/v8/Skin_Not_Sun_Exposed_Suprapubic:GTEx/v8/Skin_Sun_Exposed_Lower_leg:GTEx/v8/Spleen:GTEx/v8/Stomach:GTEx/v8/Thyroid	No	0	NA	3.3e-08	rs662094	0.00016456	CLN13 disease; CEROID LIPOFUSCINOSIS NEURONAL 13
	PC2	195	CCDC87	ENSG00000182791	55231	11	66357640	66360554	3.06e-06	-0.576764	0	0	1	3.83e-05	0.0137995	1	GTEx/v8/Pancreas	No	0	NA	8.4e-06	rs662094	0.32177
	PC2	195	CCS	ENSG00000173992	9973	11	66360292	66373490	3.77e-06	NA	0	0	24	4.77e-19	1.56e-18	7	GTEx/v8/Cells_EBV-transformed_lymphocytes:GTEx/v8/Whole_Blood:GTEx/v8/Artery_Aorta:GTEx/v8/Colon_Transverse:GTEx/v8/Lung:GTEx/v8/Small_Intestine_Terminal_Ileum:GTEx/v8/Spleen	No	0	NA	3.3e-08	rs662094	0.00023697
	PC2	195	RBM14	ENSG00000239306	10432	11	66384053	66394818	0.987908	-0.617388	0	0	0	NA	NA	0	NA	Yes	2	Adult_Cortex:Fetal_Cortex	3.3e-08	rs662094	0.00081681
	PC2	195	RBM4	ENSG00000173933	5936	11	66384097	66434153	0.943909	-1.40286	0	0	0	NA	NA	0	NA	Yes	2	Adult_Cortex:Fetal_Cortex	3.3e-08	rs662094	3.6035e-05
	PC2	195	RBM14-RBM4	ENSG00000248643	100526737	11	66384097	66413940	0.918848	-0.610116	0	0	0	NA	NA	0	NA	Yes	2	Adult_Cortex:Fetal_Cortex	3.3e-08	rs662094	0.00013484
	PC2	195	RBM4B	ENSG00000173914	83759	11	66432469	66445392	0.442247	-1.11377	0	0	0	NA	NA	0	NA	Yes	8	Promoter_anchored_loops:Adult_Cortex:Fetal_Cortex:Spleen:GM12878:IMR90:Mesenchymal_Stem_Cell:Mesendoderm	3.3e-08	rs662094	2.9966e-05
	PC2	195	SPTBN2	ENSG00000173898	6712	11	66452719	66496697	0.999978	-0.832819	1	2.856	7	3.47e-05	1.16e-06	1	GTEx/v8/Small_Intestine_Terminal_Ileum	No	0	NA	3.3e-08	rs662094	2.8306e-06	Spectrin-associated autosomal recessive cerebellar ataxia; Spinocerebellar ataxia type 5; SPINOCEREBELLAR ATAXIA 5; Infantile ataxia with oculomotor and pyramidal signs; SCA14
	PC2	195	C11orf80	ENSG00000173715	79703	11	66511922	66610987	0.0084626	NA	0	0	21	2.31e-06	5.43e-21	3	GTEx/v8/Artery_Tibial:GTEx/v8/Esophagus_Mucosa:GTEx/v8/Nerve_Tibial	No	0	NA	3.3e-08	rs662094	1.5412e-05	Complete hydatidiform mole
	PC2	195	RCE1	ENSG00000173653	9986	11	66610306	66614017	0.559303	NA	0	0	23	7.25e-08	1.53e-05	1	GTEx/v8/Whole_Blood	Yes	2	Adult_Cortex:Fetal_Cortex	3.3e-08	rs662094	3.7992e-05
	PC2	195	PC	ENSG00000173599	5091	11	66615704	66725847	0.716436	-0.163689	0	0	17	7.62e-06	2.28e-30	4	GTEx/v8/Brain_Cerebellar_Hemisphere:GTEx/v8/Brain_Cerebellum:GTEx/v8/Esophagus_Mucosa:GTEx/v8/Pancreas	Yes	1	Adult_Cortex	3.3e-08	rs662094	0.00029349	Pyruvate carboxylase deficiency benign type; Pyruvate carboxylase deficiency infantile type; Pyruvate carboxylase deficiency severe neonatal type; PYRUVATE CARBOXYLASE DEFICIENCY
	PC2	195	LRFN4	ENSG00000173621	78999	11	66624118	66627946	0.942092	NA	0	0	24	2.44e-13	2.16e-30	12	GTEx/v8/Adipose_Visceral_Omentum:GTEx/v8/Whole_Blood:GTEx/v8/Artery_Tibial:GTEx/v8/Esophagus_Muscularis:GTEx/v8/Nerve_Tibial:GTEx/v8/Pancreas:GTEx/v8/Cells_Cultured_fibroblasts:GTEx/v8/Skin_Not_Sun_Exposed_Suprapubic:GTEx/v8/Skin_Sun_Exposed_Lower_leg:GTEx/v8/Spleen:GTEx/v8/Stomach:GTEx/v8/Thyroid	No	0	NA	3.3e-08	rs662094	0.0058719
	PC2	195	C11orf86	ENSG00000173237	254439	11	66742748	66744475	NA	-0.264753	0	0	0	NA	NA	0	NA	Yes	1	Promoter_anchored_loops	8.4e-06	rs662094	0.17799
	PC2	195	SSH3	ENSG00000172830	54961	11	67070919	67080078	1.32e-07	-0.100073	0	0	0	NA	NA	0	NA	Yes	1	Promoter_anchored_loops	NA	rs662094	0.13328
	PC2	195	CLCF1	ENSG00000175505	23529	11	67131639	67141648	0.860488	NA	0	0	17	0.0001266	0.0438068	1	GTEx/v8/Cells_Cultured_fibroblasts	Yes	1	Adult_Cortex	3.3e-08	rs662094	0.59164	Cold-induced sweating syndrome; CRISPONI SYNDROME; COLD-INDUCED SWEATING SYNDROME 2
	PC2	195	RAD9A	ENSG00000172613	5883	11	67159176	67165881	0.00232538	-0.124413	0	0	0	NA	NA	0	NA	Yes	1	Promoter_anchored_loops	3.8e-07	rs662094	0.19421
	PC2	196	SOX5	ENSG00000134532	6660	12	23682440	24103966	0.999399	-0.598077	10	20.2	0	NA	NA	0	NA	Yes	5	Left_Ventricle:Liver:Mesenchymal_Stem_Cell:Mesendoderm:hESC	3e-08	rs4366570	2.5781e-05	12p12.1 microdeletion syndrome; Developmental and speech delay due to SOX5 deficiency; 12p12.5 intragenic deletions associated with intellectual disability
	PC2	196	BCAT1	ENSG00000060982	586	12	24964295	25102393	7.05e-06	0.248481	0	0	0	NA	NA	0	NA	Yes	1	Mesenchymal_Stem_Cell	3e-08	rs4366570	0.34055
	PC2	197	AC025262.1	ENSG00000268028	NA	12	65090189	65090329	NA	NA	0	0	0	NA	NA	0	NA	Yes	2	Mesendoderm:hESC	3.5e-06	rs1370938	NA
	PC2	197	GNS	ENSG00000135677	2799	12	65107225	65153227	0.0829053	-0.425472	0	0	0	NA	NA	0	NA	Yes	1	Mesendoderm	3.5e-06	rs1370938	0.020208	Sanfilippo syndrome type D; MUCOPOLYSACCHARIDOSIS TYPE IIID; MUCOPOLYSACCHARIDOSIS TYPE 3D
	PC2	197	TBC1D30	ENSG00000111490	23329	12	65174589	65274812	NA	-0.289858	0	0	0	NA	NA	0	NA	Yes	9	Adult_Cortex:Fetal_Cortex:Liver:GM12878:IMR90:Mesenchymal_Stem_Cell:Mesendoderm:Trophoblast-like_Cell:hESC	1.3e-11	rs1370938:rs10784447;rs7963025:rs7963025:rs10784447	0.023502
	PC2	197	WIF1	ENSG00000156076	11197	12	65444406	65515346	2.42e-05	-0.475964	27	20.6	58	2.11e-06	2.56e-14	2	GTEx/v8/Adipose_Visceral_Omentum:GTEx/v8/Muscle_Skeletal	Yes	5	IMR90:Mesenchymal_Stem_Cell:Mesendoderm:Trophoblast-like_Cell:hESC	4e-08	rs1370938	2.731e-05
	PC2	197	LEMD3	ENSG00000174106	23592	12	65563351	65642107	0.998968	-0.755533	2	7.718	178	9.77e-29	5.33e-27	26	GTEx/v8/Adipose_Subcutaneous:GTEx/v8/Adipose_Visceral_Omentum:GTEx/v8/Artery_Aorta:GTEx/v8/Artery_Tibial:GTEx/v8/Brain_Cerebellar_Hemisphere:GTEx/v8/Brain_Cerebellum:GTEx/v8/Breast_Mammary_Tissue:GTEx/v8/Colon_Sigmoid:GTEx/v8/Colon_Transverse:GTEx/v8/Esophagus_Gastroesophageal_Junction:GTEx/v8/Esophagus_Mucosa:GTEx/v8/Esophagus_Muscularis:GTEx/v8/Heart_Atrial_Appendage:GTEx/v8/Heart_Left_Ventricle:GTEx/v8/Lung:GTEx/v8/Muscle_Skeletal:GTEx/v8/Nerve_Tibial:GTEx/v8/Pancreas:GTEx/v8/Pituitary:GTEx/v8/Prostate:GTEx/v8/Cells_Cultured_fibroblasts:GTEx/v8/Skin_Sun_Exposed_Lower_leg:GTEx/v8/Small_Intestine_Terminal_Ileum:GTEx/v8/Spleen:GTEx/v8/Testis:GTEx/v8/Thyroid	Yes	8	Fetal_Cortex:Left_Ventricle:GM12878:IMR90:Mesenchymal_Stem_Cell:Mesendoderm:Trophoblast-like_Cell:hESC	1.9e-11	rs1370938;rs7963025;rs10784447;rs1370938:rs10784447:rs10784447;rs7963025:rs7963025	6.1277e-06	12q14 microdeletion syndrome; Buschke-Ollendorff syndrome; Isolated osteopoikilosis; Melorheostosis with osteopoikilosis; MELORHEOSTOSIS ISOLATED
	PC2	197	MSRB3	ENSG00000174099	253827	12	65672423	65882024	0.0070268	-0.542321	181	20.6	67	4.28e-07	0.00120909	2	GTEx/v8/Brain_Cerebellar_Hemisphere:GTEx/v8/Brain_Cerebellum	No	0	NA	1.3e-11	rs1370938;rs7963025;rs10784447	3.1398e-11	Autosomal recessive non-syndromic sensorineural deafness type DFNB; DEAFNESS AUTOSOMAL RECESSIVE 74
	PC2	197	HMGA2	ENSG00000149948	8091	12	66217911	66360075	0.733852	0.335144	0	0	0	NA	NA	0	NA	Yes	6	Left_Ventricle:IMR90:Mesenchymal_Stem_Cell:Mesendoderm:Trophoblast-like_Cell:hESC	1.3e-11	rs1370938:rs10784447:rs10784447;rs7963025:rs7963025	0.2427	12q14 microdeletion syndrome; Dedifferentiated liposarcoma; Pleomorphic salivary gland adenoma; Silver-Russell syndrome due to a point mutation; Well-differentiated liposarcoma; LEIOMYOMA UTERINE; STATURE QUANTITATIVE TRAIT LOCUS 9
	PC2	197	RP11-366L20.2	ENSG00000197301	100129940	12	66245120	66275947	NA	NA	0	0	0	NA	NA	0	NA	Yes	6	Left_Ventricle:IMR90:Mesenchymal_Stem_Cell:Mesendoderm:Trophoblast-like_Cell:hESC	1.3e-11	rs1370938:rs10784447;rs7963025:rs10784447:rs7963025	0.21294
	PC2	197	AC090673.2	ENSG00000267942	NA	12	66291518	66317967	NA	NA	0	0	0	NA	NA	0	NA	Yes	6	GM12878:IMR90:Mesenchymal_Stem_Cell:Mesendoderm:Trophoblast-like_Cell:hESC	1.3e-11	rs1370938:rs7963025:rs10784447;rs7963025:rs10784447	0.52128
	PC2	197	LLPH	ENSG00000139233	84298	12	66516842	66524548	0.341447	-0.966771	0	0	0	NA	NA	0	NA	Yes	7	Adult_Cortex:Fetal_Cortex:IMR90:Mesenchymal_Stem_Cell:Mesendoderm:Trophoblast-like_Cell:hESC	1.3e-11	rs1370938:rs10784447:rs10784447;rs7963025:rs7963025	0.87995
	PC2	197	TMBIM4	ENSG00000228144	51643	12	66517697	66563765	NA	0.682375	0	0	0	NA	NA	0	NA	Yes	7	Fetal_Cortex:Left_Ventricle:IMR90:Mesenchymal_Stem_Cell:Mesendoderm:Trophoblast-like_Cell:hESC	1.3e-11	rs1370938:rs10784447:rs10784447;rs7963025	0.72886
	PC2	197	TMBIM4	ENSG00000155957	51643	12	66517709	66563852	0.00207996	0.682375	0	0	0	NA	NA	0	NA	Yes	7	Fetal_Cortex:Left_Ventricle:IMR90:Mesenchymal_Stem_Cell:Mesendoderm:Trophoblast-like_Cell:hESC	1.3e-11	rs1370938:rs10784447:rs10784447;rs7963025	0.70556
	PC2	197	IRAK3	ENSG00000090376	11213	12	66582659	66648402	3.58e-15	0.93068	0	0	0	NA	NA	0	NA	Yes	6	Left_Ventricle:IMR90:Mesenchymal_Stem_Cell:Mesendoderm:Trophoblast-like_Cell:hESC	1.3e-11	rs1370938:rs10784447:rs10784447;rs7963025	0.34273	ASTHMA-RELATED TRAITS SUSCEPTIBILITY TO 5
	PC2	197	HELB	ENSG00000127311	92797	12	66696325	66737423	2.02e-13	-0.145583	0	0	0	NA	NA	0	NA	Yes	3	Mesenchymal_Stem_Cell:Mesendoderm:hESC	1.9e-11	rs1370938:rs10784447:rs10784447;rs7963025	0.5299
	PC2	197	GRIP1	ENSG00000155974	23426	12	66741211	67197966	0.916895	-0.988952	0	0	0	NA	NA	0	NA	Yes	2	IMR90:Mesenchymal_Stem_Cell	3.5e-06	rs1370938	0.67901	FRASER SYNDROME
	PC2	197	CAND1	ENSG00000111530	55832	12	67663061	67713731	0.999927	1.89971	0	0	0	NA	NA	0	NA	Yes	1	hESC	5.4e-06	rs1370938	0.61997
	PC2	198	FBXO21	ENSG00000135108	23014	12	117581146	117628336	0.990626	-0.850122	0	0	0	NA	NA	0	NA	Yes	1	Mesendoderm	3.6e-13	rs7974925	0.056857
	PC2	198	NOS1	ENSG00000089250	4842	12	117645947	117889975	0.998695	-0.250592	0	0	0	NA	NA	0	NA	Yes	5	Spleen:IMR90:Mesenchymal_Stem_Cell:Mesendoderm:hESC	3.4e-22	rs1599767:rs1995357:rs1093303:rs1599767;rs7974925:rs7974925	0.13956	Idiopathic achalasia
	PC2	198	KSR2	ENSG00000171435	283455	12	117890817	118406788	0.999947	-0.119279	33	19.41	12	3.31e-06	2.26e-35	1	GTEx/v8/Thyroid	No	0	NA	3.4e-22	rs1599767;rs1995357;rs1093303;rs7974925	5.9521e-10	NON RARE IN EUROPE: Non rare obesity
	PC2	198	SRRM4	ENSG00000139767	84530	12	119419300	119600856	0.411748	-1.16275	0	0	0	NA	NA	0	NA	Yes	1	IMR90	3.6e-13	rs7974925	0.019655
	PC2	198	CCDC60	ENSG00000183273	160777	12	119772517	119978852	8.62e-06	-0.32706	0	0	0	NA	NA	0	NA	Yes	2	IMR90:Mesenchymal_Stem_Cell	3.4e-22	rs1599767:rs1995357:rs1093303:rs1599767;rs7974925:rs7974925	0.053738
	PC2	198	TMEM233	ENSG00000224982	387890	12	120031264	120079363	NA	-0.0689326	0	0	0	NA	NA	0	NA	Yes	2	IMR90:Mesenchymal_Stem_Cell	3.4e-22	rs7974925:rs1599767:rs1995357:rs1093303:rs1599767;rs7974925	0.32406
	PC2	199	DLEU7	ENSG00000186047	220107	13	51285144	51418075	0.0310205	-0.27015	1	13.47	0	NA	NA	0	NA	Yes	6	Promoter_anchored_loops:Left_Ventricle:IMR90:Mesenchymal_Stem_Cell:Mesendoderm:hESC	1.1e-08	rs592333;rs759369576:rs806292;rs2687938:rs2687938:rs592333:rs806292	0.00022677
	PC2	199	RNASEH2B	ENSG00000136104	79621	13	51483814	51544592	1.3e-09	-0.600506	0	0	1	0.000168985	1.89e-40	1	GTEx/v8/Esophagus_Mucosa	Yes	5	GM12878:IMR90:Mesenchymal_Stem_Cell:Mesendoderm:hESC	1.1e-08	rs592333;rs806292;rs2687938:rs2687938:rs759369576:rs806292:rs592333	0.023572	Aicardi-Goutieres syndrome; AICARDI-GOUTIERES SYNDROME 2
	PC2	199	FAM124A	ENSG00000150510	220108	13	51796503	51858377	5.43e-07	NA	0	0	0	NA	NA	0	NA	Yes	1	Left_Ventricle	1.6e-08	rs806292;rs2687938:rs2687938:rs759369576	0.39473
	PC2	200	FOXG1	ENSG00000176165	2290	14	29235050	29238870	NA	-0.943027	0	0	0	NA	NA	0	NA	Yes	13	Promoter_anchored_loops:Adult_Cortex:Fetal_Cortex:Aorta:Left_Ventricle:Liver:GM12878:IMR90:Mesenchymal_Stem_Cell:Mesendoderm:Neural_Progenitor_Cell:Trophoblast-like_Cell:hESC	2.4e-12	rs12589225:rs10150432:rs75484566	0.096024	14q11.2 microduplication syndrome; 14q12 microdeletion syndrome; FOXG1 syndrome; Rett syndrome congenital variant; CONGENITAL VARIANT OF RETT SYNDROME
	PC2	200	C14orf23	ENSG00000186960	387978	14	29241910	29282493	NA	NA	0	0	0	NA	NA	0	NA	Yes	9	Promoter_anchored_loops:Adult_Cortex:Fetal_Cortex:Left_Ventricle:IMR90:Mesenchymal_Stem_Cell:Mesendoderm:Neural_Progenitor_Cell:hESC	2.4e-12	rs12589225:rs75484566:rs10150432	0.0006144
	PC2	200	PRKD1	ENSG00000184304	5587	14	30045687	30661104	2.13e-05	NA	0	0	0	NA	NA	0	NA	Yes	4	IMR90:Mesenchymal_Stem_Cell:Mesendoderm:hESC	2.4e-12	rs75484566:rs12589225:rs10150432	0.24717	Malignant epithelial tumor of salivary glands; Syndromic congenital heart defects
	PC2	200	SCFD1	ENSG00000092108	23256	14	31091318	31205018	0.991579	-0.0952235	0	0	0	NA	NA	0	NA	Yes	1	Fetal_Cortex	4.8e-09	rs12589225	0.45496
	PC2	201	NRXN3	ENSG00000021645	9369	14	78708734	80330762	0.999856	-0.649548	177	20.8	162	1.17e-20	2.36e-15	4	GTEx/v8/Artery_Aorta:GTEx/v8/Artery_Tibial:GTEx/v8/Esophagus_Gastroesophageal_Junction:GTEx/v8/Esophagus_Muscularis	No	0	NA	9.6e-09	rs31406	2.8805e-07	Autism
	PC2	201	DIO2	ENSG00000211448	1734	14	80663873	80854100	0.217797	NA	0	0	0	NA	NA	0	NA	Yes	9	Aorta:Left_Ventricle:Liver:IMR90:Mesenchymal_Stem_Cell:Mesendoderm:Neural_Progenitor_Cell:Trophoblast-like_Cell:hESC	9.6e-09	rs31406	0.33537
	PC2	201	CEP128	ENSG00000100629	145508	14	80943330	81425861	4.09e-18	0.575777	0	0	0	NA	NA	0	NA	Yes	7	Aorta:IMR90:Mesenchymal_Stem_Cell:Mesendoderm:Neural_Progenitor_Cell:Trophoblast-like_Cell:hESC	9.6e-09	rs31406	0.096309
	PC2	201	TSHR	ENSG00000165409	7253	14	81421333	81612646	5.8e-06	0.79987	0	0	0	NA	NA	0	NA	Yes	7	Aorta:IMR90:Mesenchymal_Stem_Cell:Mesendoderm:Neural_Progenitor_Cell:Trophoblast-like_Cell:hESC	9.6e-09	rs31406	0.53245	Athyreosis; Familial gestational hyperthyroidism; Familial hyperthyroidism due to mutations in TSH receptor; Hypothyroidism due to TSH receptor mutations; Thyroid hypoplasia; HYPERTHYROIDISM FAMILIAL GESTATIONAL; HYPERTHYROIDISM NONAUTOIMMUNE; HYPOTHYROIDISM CONGENITAL NONGOITROUS 1; THYROID-STIMULATING HORMONE RECEPTOR
	PC2	201	GTF2A1	ENSG00000165417	2957	14	81641796	81687721	0.956765	-1.84204	0	0	0	NA	NA	0	NA	Yes	3	IMR90:Mesenchymal_Stem_Cell:Mesendoderm	9.6e-09	rs31406	0.13033
	PC2	201	STON2	ENSG00000140022	85439	14	81727000	81902809	0.568326	0.348034	0	0	0	NA	NA	0	NA	Yes	4	IMR90:Mesenchymal_Stem_Cell:Mesendoderm:hESC	9.6e-09	rs31406	0.27941
	PC2	202	GSG1L	ENSG00000169181	146395	16	27798850	28074830	0.541032	0.888262	0	0	0	NA	NA	0	NA	Yes	1	Promoter_anchored_loops	1.9e-07	rs2411440	0.0084942
	PC2	202	XPO6	ENSG00000169180	23214	16	28109300	28223241	0.999999	NA	0	0	32	3.33e-05	5.38e-23	2	GTEx/v8/Skin_Not_Sun_Exposed_Suprapubic:GTEx/v8/Skin_Sun_Exposed_Lower_leg	Yes	3	Promoter_anchored_loops:Adult_Cortex:Fetal_Cortex	3.8e-07	rs2411440	0.069031
	PC2	202	SBK1	ENSG00000188322	388228	16	28303840	28335170	0.437577	0.472517	7	3.242	227	3.99e-14	1.8e-11	11	GTEx/v8/Artery_Aorta:GTEx/v8/Artery_Tibial:GTEx/v8/Colon_Transverse:GTEx/v8/Esophagus_Mucosa:GTEx/v8/Esophagus_Muscularis:GTEx/v8/Pancreas:GTEx/v8/Skin_Not_Sun_Exposed_Suprapubic:GTEx/v8/Skin_Sun_Exposed_Lower_leg:GTEx/v8/Small_Intestine_Terminal_Ileum:GTEx/v8/Stomach:GTEx/v8/Thyroid	Yes	4	Fetal_Cortex:GM12878:IMR90:Mesenchymal_Stem_Cell	4.7e-08	rs2411440	0.010293
	PC2	202	NPIPB6	ENSG00000198156	728741	16	28353876	28374829	0.636137	-0.629005	7	3.266	227	1.75e-47	2.81e-41	7	GTEx/v8/Adipose_Subcutaneous:GTEx/v8/Whole_Blood:GTEx/v8/Brain_Caudate_basal_ganglia:GTEx/v8/Brain_Cerebellar_Hemisphere:GTEx/v8/Pituitary:GTEx/v8/Skin_Sun_Exposed_Lower_leg:GTEx/v8/Testis	No	0	NA	4.7e-08	rs2411440	NA
	PC2	202	EIF3CL	ENSG00000205609	728689	16	28390900	28415200	NA	-0.717156	0	0	155	1.08e-06	3.97e-10	3	GTEx/v8/Artery_Aorta:GTEx/v8/Esophagus_Muscularis:GTEx/v8/Muscle_Skeletal	No	0	NA	4.7e-08	rs2411440	NA
	PC2	202	NPIPB7	ENSG00000233232	440350	16	28467693	28481868	0.151767	NA	8	6.505	227	7.53e-50	6.94e-42	22	GTEx/v8/Adipose_Subcutaneous:GTEx/v8/Adipose_Visceral_Omentum:GTEx/v8/Whole_Blood:GTEx/v8/Artery_Aorta:GTEx/v8/Artery_Coronary:GTEx/v8/Artery_Tibial:GTEx/v8/Brain_Amygdala:GTEx/v8/Brain_Anterior_cingulate_cortex_BA24:GTEx/v8/Brain_Caudate_basal_ganglia:GTEx/v8/Brain_Cerebellar_Hemisphere:GTEx/v8/Brain_Cerebellum:GTEx/v8/Brain_Cortex:GTEx/v8/Brain_Frontal_Cortex_BA9:GTEx/v8/Brain_Hippocampus:GTEx/v8/Brain_Hypothalamus:GTEx/v8/Brain_Nucleus_accumbens_basal_ganglia:GTEx/v8/Brain_Putamen_basal_ganglia:GTEx/v8/Breast_Mammary_Tissue:GTEx/v8/Colon_Transverse:GTEx/v8/Skin_Not_Sun_Exposed_Suprapubic:GTEx/v8/Skin_Sun_Exposed_Lower_leg:GTEx/v8/Testis	Yes	1	Promoter_anchored_loops	4.7e-08	rs2411440	NA
	PC2	202	CLN3	ENSG00000261832	1201	16	28477974	28503333	NA	NA	27	16.07	0	NA	NA	0	NA	Yes	1	Promoter_anchored_loops	1.3e-07	rs2411440	4.5416e-07
	PC2	202	CLN3	ENSG00000188603	1201	16	28477983	28506896	9.99e-07	NA	28	16.07	227	1.46e-09	2.49e-11	8	GTEx/v8/Whole_Blood:GTEx/v8/Artery_Tibial:GTEx/v8/Esophagus_Mucosa:GTEx/v8/Nerve_Tibial:GTEx/v8/Skin_Sun_Exposed_Lower_leg:GTEx/v8/Stomach:GTEx/v8/Testis:GTEx/v8/Thyroid	Yes	1	Promoter_anchored_loops	4.7e-08	rs2411440	4.248e-07	CLN3 disease; CEROID LIPOFUSCINOSIS NEURONAL 3; NEURONAL CEROID LIPOFUSCINOSIS TYPE 3
	PC2	202	APOBR	ENSG00000184730	55911	16	28505970	28510291	6.3e-06	-0.104221	17	16.07	223	7.81e-08	0.000109688	4	GTEx/v8/Adipose_Subcutaneous:GTEx/v8/Brain_Cerebellum:GTEx/v8/Muscle_Skeletal:GTEx/v8/Thyroid	Yes	1	Promoter_anchored_loops	4.7e-08	rs2411440	3.6857e-07
	PC2	202	IL27	ENSG00000197272	246778	16	28510683	28523372	0.927793	-0.19185	31	16.07	227	1.76e-38	9.42e-32	3	GTEx/v8/Whole_Blood:GTEx/v8/Liver:GTEx/v8/Testis	Yes	2	Promoter_anchored_loops:IMR90	4.7e-08	rs2411440	5.8468e-06
	PC2	202	NUPR1	ENSG00000176046	26471	16	28548606	28550495	0.00754109	0.514991	20	14.97	227	1.95e-41	1.06e-34	12	GTEx/v8/Artery_Aorta:GTEx/v8/Artery_Tibial:GTEx/v8/Brain_Cerebellar_Hemisphere:GTEx/v8/Brain_Cerebellum:GTEx/v8/Esophagus_Gastroesophageal_Junction:GTEx/v8/Esophagus_Muscularis:GTEx/v8/Lung:GTEx/v8/Nerve_Tibial:GTEx/v8/Ovary:GTEx/v8/Skin_Not_Sun_Exposed_Suprapubic:GTEx/v8/Testis:GTEx/v8/Thyroid	Yes	4	Promoter_anchored_loops:Adult_Cortex:Fetal_Cortex:IMR90	4.7e-08	rs2411440	0.021226
	PC2	202	CCDC101	ENSG00000176476	112869	16	28565236	28603111	0.867208	-0.543805	61	25	227	9.33e-19	1.42e-26	18	GTEx/v8/Adipose_Subcutaneous:GTEx/v8/Whole_Blood:GTEx/v8/Artery_Aorta:GTEx/v8/Artery_Tibial:GTEx/v8/Breast_Mammary_Tissue:GTEx/v8/Colon_Sigmoid:GTEx/v8/Colon_Transverse:GTEx/v8/Esophagus_Gastroesophageal_Junction:GTEx/v8/Esophagus_Mucosa:GTEx/v8/Esophagus_Muscularis:GTEx/v8/Lung:GTEx/v8/Muscle_Skeletal:GTEx/v8/Ovary:GTEx/v8/Pancreas:GTEx/v8/Pituitary:GTEx/v8/Skin_Not_Sun_Exposed_Suprapubic:GTEx/v8/Skin_Sun_Exposed_Lower_leg:GTEx/v8/Stomach	Yes	2	Promoter_anchored_loops:IMR90	4.7e-08	rs2411440	1.5958e-06
	PC2	202	SULT1A2	ENSG00000197165	6799	16	28603264	28608430	1.84e-08	1.08454	24	25	227	1.36e-122	3.67e-109	44	GTEx/v8/Adipose_Subcutaneous:GTEx/v8/Adipose_Visceral_Omentum:GTEx/v8/Adrenal_Gland:GTEx/v8/Whole_Blood:GTEx/v8/Artery_Aorta:GTEx/v8/Artery_Coronary:GTEx/v8/Artery_Tibial:GTEx/v8/Brain_Amygdala:GTEx/v8/Brain_Anterior_cingulate_cortex_BA24:GTEx/v8/Brain_Caudate_basal_ganglia:GTEx/v8/Brain_Cerebellar_Hemisphere:GTEx/v8/Brain_Cerebellum:GTEx/v8/Brain_Cortex:GTEx/v8/Brain_Frontal_Cortex_BA9:GTEx/v8/Brain_Hippocampus:GTEx/v8/Brain_Hypothalamus:GTEx/v8/Brain_Nucleus_accumbens_basal_ganglia:GTEx/v8/Brain_Putamen_basal_ganglia:GTEx/v8/Brain_Spinal_cord_cervical_c-1:GTEx/v8/Brain_Substantia_nigra:GTEx/v8/Breast_Mammary_Tissue:GTEx/v8/Colon_Sigmoid:GTEx/v8/Colon_Transverse:GTEx/v8/Esophagus_Gastroesophageal_Junction:GTEx/v8/Esophagus_Mucosa:GTEx/v8/Esophagus_Muscularis:GTEx/v8/Heart_Atrial_Appendage:GTEx/v8/Heart_Left_Ventricle:GTEx/v8/Lung:GTEx/v8/Muscle_Skeletal:GTEx/v8/Nerve_Tibial:GTEx/v8/Ovary:GTEx/v8/Pancreas:GTEx/v8/Pituitary:GTEx/v8/Prostate:GTEx/v8/Minor_Salivary_Gland:GTEx/v8/Cells_Cultured_fibroblasts:GTEx/v8/Skin_Not_Sun_Exposed_Suprapubic:GTEx/v8/Skin_Sun_Exposed_Lower_leg:GTEx/v8/Spleen:GTEx/v8/Stomach:GTEx/v8/Testis:GTEx/v8/Uterus:GTEx/v8/Vagina	Yes	1	Promoter_anchored_loops	4.7e-08	rs2411440	1.748e-06
	PC2	202	SULT1A1	ENSG00000196502	6817	16	28616903	28634946	2.24e-09	NA	24	9.775	227	3.17e-36	2.01e-33	39	GTEx/v8/Adipose_Subcutaneous:GTEx/v8/Adipose_Visceral_Omentum:GTEx/v8/Whole_Blood:GTEx/v8/Artery_Aorta:GTEx/v8/Artery_Tibial:GTEx/v8/Brain_Amygdala:GTEx/v8/Brain_Anterior_cingulate_cortex_BA24:GTEx/v8/Brain_Caudate_basal_ganglia:GTEx/v8/Brain_Cerebellar_Hemisphere:GTEx/v8/Brain_Cerebellum:GTEx/v8/Brain_Cortex:GTEx/v8/Brain_Frontal_Cortex_BA9:GTEx/v8/Brain_Hippocampus:GTEx/v8/Brain_Hypothalamus:GTEx/v8/Brain_Nucleus_accumbens_basal_ganglia:GTEx/v8/Brain_Putamen_basal_ganglia:GTEx/v8/Breast_Mammary_Tissue:GTEx/v8/Colon_Sigmoid:GTEx/v8/Colon_Transverse:GTEx/v8/Esophagus_Gastroesophageal_Junction:GTEx/v8/Esophagus_Mucosa:GTEx/v8/Esophagus_Muscularis:GTEx/v8/Heart_Atrial_Appendage:GTEx/v8/Heart_Left_Ventricle:GTEx/v8/Lung:GTEx/v8/Muscle_Skeletal:GTEx/v8/Nerve_Tibial:GTEx/v8/Pancreas:GTEx/v8/Pituitary:GTEx/v8/Prostate:GTEx/v8/Minor_Salivary_Gland:GTEx/v8/Cells_Cultured_fibroblasts:GTEx/v8/Skin_Not_Sun_Exposed_Suprapubic:GTEx/v8/Skin_Sun_Exposed_Lower_leg:GTEx/v8/Small_Intestine_Terminal_Ileum:GTEx/v8/Spleen:GTEx/v8/Stomach:GTEx/v8/Testis:GTEx/v8/Thyroid	Yes	1	Promoter_anchored_loops	4.7e-08	rs2411440	5.2726e-06
	PC2	202	NPIPB8	ENSG00000255524	728734	16	28648975	28670003	0.0142295	NA	5	17.13	227	2.31e-08	1.85e-14	1	GTEx/v8/Testis	No	0	NA	4.7e-08	rs2411440	3.2779e-05
	PC2	202	EIF3C	ENSG00000184110	8663	16	28699879	28747051	0.343303	-0.796798	2	1.007	227	2.02e-17	3.44e-13	29	GTEx/v8/Adipose_Subcutaneous:GTEx/v8/Adipose_Visceral_Omentum:GTEx/v8/Adrenal_Gland:GTEx/v8/Cells_EBV-transformed_lymphocytes:GTEx/v8/Whole_Blood:GTEx/v8/Artery_Aorta:GTEx/v8/Artery_Tibial:GTEx/v8/Brain_Caudate_basal_ganglia:GTEx/v8/Brain_Hippocampus:GTEx/v8/Brain_Hypothalamus:GTEx/v8/Brain_Nucleus_accumbens_basal_ganglia:GTEx/v8/Brain_Substantia_nigra:GTEx/v8/Breast_Mammary_Tissue:GTEx/v8/Colon_Sigmoid:GTEx/v8/Colon_Transverse:GTEx/v8/Esophagus_Gastroesophageal_Junction:GTEx/v8/Esophagus_Mucosa:GTEx/v8/Esophagus_Muscularis:GTEx/v8/Heart_Atrial_Appendage:GTEx/v8/Heart_Left_Ventricle:GTEx/v8/Lung:GTEx/v8/Muscle_Skeletal:GTEx/v8/Nerve_Tibial:GTEx/v8/Pancreas:GTEx/v8/Pituitary:GTEx/v8/Cells_Cultured_fibroblasts:GTEx/v8/Skin_Not_Sun_Exposed_Suprapubic:GTEx/v8/Skin_Sun_Exposed_Lower_leg:GTEx/v8/Testis	No	0	NA	4.7e-08	rs2411440	0.86482
	PC2	202	NPIPB9	ENSG00000196993	100507607	16	28763108	28784128	NA	NA	1	0.724	227	3.23e-25	9.88e-29	32	GTEx/v8/Adipose_Subcutaneous:GTEx/v8/Adipose_Visceral_Omentum:GTEx/v8/Artery_Aorta:GTEx/v8/Artery_Coronary:GTEx/v8/Artery_Tibial:GTEx/v8/Brain_Amygdala:GTEx/v8/Brain_Caudate_basal_ganglia:GTEx/v8/Brain_Cerebellar_Hemisphere:GTEx/v8/Brain_Cerebellum:GTEx/v8/Brain_Cortex:GTEx/v8/Brain_Frontal_Cortex_BA9:GTEx/v8/Brain_Hippocampus:GTEx/v8/Brain_Nucleus_accumbens_basal_ganglia:GTEx/v8/Brain_Putamen_basal_ganglia:GTEx/v8/Breast_Mammary_Tissue:GTEx/v8/Colon_Sigmoid:GTEx/v8/Colon_Transverse:GTEx/v8/Esophagus_Gastroesophageal_Junction:GTEx/v8/Esophagus_Muscularis:GTEx/v8/Lung:GTEx/v8/Nerve_Tibial:GTEx/v8/Pituitary:GTEx/v8/Prostate:GTEx/v8/Cells_Cultured_fibroblasts:GTEx/v8/Skin_Not_Sun_Exposed_Suprapubic:GTEx/v8/Skin_Sun_Exposed_Lower_leg:GTEx/v8/Small_Intestine_Terminal_Ileum:GTEx/v8/Spleen:GTEx/v8/Stomach:GTEx/v8/Testis:GTEx/v8/Thyroid:GTEx/v8/Uterus	Yes	1	Promoter_anchored_loops	4.7e-08	rs2411440	NA
	PC2	202	ATXN2L	ENSG00000168488	11273	16	28834356	28848558	0.99995	NA	47	10.05	217	1.41e-12	1.19e-08	3	GTEx/v8/Adipose_Subcutaneous:GTEx/v8/Adipose_Visceral_Omentum:GTEx/v8/Whole_Blood	Yes	2	Adult_Cortex:Fetal_Cortex	4.7e-08	rs2411440	2.9742e-06
	PC2	202	TUFM	ENSG00000178952	7284	16	28853732	28857729	0.651456	-0.298214	31	10.05	227	8.58e-153	2.02e-133	40	GTEx/v8/Adipose_Subcutaneous:GTEx/v8/Adipose_Visceral_Omentum:GTEx/v8/Cells_EBV-transformed_lymphocytes:GTEx/v8/Whole_Blood:GTEx/v8/Artery_Aorta:GTEx/v8/Artery_Coronary:GTEx/v8/Artery_Tibial:GTEx/v8/Brain_Amygdala:GTEx/v8/Brain_Anterior_cingulate_cortex_BA24:GTEx/v8/Brain_Caudate_basal_ganglia:GTEx/v8/Brain_Cortex:GTEx/v8/Brain_Frontal_Cortex_BA9:GTEx/v8/Brain_Hippocampus:GTEx/v8/Brain_Hypothalamus:GTEx/v8/Brain_Nucleus_accumbens_basal_ganglia:GTEx/v8/Brain_Putamen_basal_ganglia:GTEx/v8/Brain_Spinal_cord_cervical_c-1:GTEx/v8/Breast_Mammary_Tissue:GTEx/v8/Colon_Sigmoid:GTEx/v8/Colon_Transverse:GTEx/v8/Esophagus_Gastroesophageal_Junction:GTEx/v8/Esophagus_Mucosa:GTEx/v8/Esophagus_Muscularis:GTEx/v8/Lung:GTEx/v8/Muscle_Skeletal:GTEx/v8/Nerve_Tibial:GTEx/v8/Ovary:GTEx/v8/Pancreas:GTEx/v8/Pituitary:GTEx/v8/Prostate:GTEx/v8/Minor_Salivary_Gland:GTEx/v8/Skin_Not_Sun_Exposed_Suprapubic:GTEx/v8/Skin_Sun_Exposed_Lower_leg:GTEx/v8/Small_Intestine_Terminal_Ileum:GTEx/v8/Spleen:GTEx/v8/Stomach:GTEx/v8/Testis:GTEx/v8/Thyroid:GTEx/v8/Uterus:GTEx/v8/Vagina	No	0	NA	4.7e-08	rs2411440	2.4822e-06	Combined oxidative phosphorylation defect type 4; COMBINED OXIDATIVE PHOSPHORYLATION DEFICIENCY 4
	PC2	202	SH2B1	ENSG00000178188	25970	16	28857921	28885526	0.95683	-1.07205	59	22.5	227	1.29e-21	6.41e-17	26	GTEx/v8/Adipose_Subcutaneous:GTEx/v8/Adipose_Visceral_Omentum:GTEx/v8/Adrenal_Gland:GTEx/v8/Whole_Blood:GTEx/v8/Artery_Aorta:GTEx/v8/Artery_Tibial:GTEx/v8/Brain_Cerebellar_Hemisphere:GTEx/v8/Brain_Cerebellum:GTEx/v8/Breast_Mammary_Tissue:GTEx/v8/Colon_Sigmoid:GTEx/v8/Esophagus_Gastroesophageal_Junction:GTEx/v8/Esophagus_Mucosa:GTEx/v8/Esophagus_Muscularis:GTEx/v8/Heart_Atrial_Appendage:GTEx/v8/Heart_Left_Ventricle:GTEx/v8/Lung:GTEx/v8/Nerve_Tibial:GTEx/v8/Ovary:GTEx/v8/Pancreas:GTEx/v8/Pituitary:GTEx/v8/Prostate:GTEx/v8/Cells_Cultured_fibroblasts:GTEx/v8/Skin_Not_Sun_Exposed_Suprapubic:GTEx/v8/Skin_Sun_Exposed_Lower_leg:GTEx/v8/Spleen:GTEx/v8/Stomach	No	0	NA	4.7e-08	rs2411440	2.2557e-06	Distal 16p11.2 microdeletion syndrome; Proximal 16p11.2 microdeletion syndrome; Severe early-onset obesity-insulin resistance syndrome due to SH2B1 deficiency
	PC2	202	ATP2A1	ENSG00000196296	487	16	28889726	28915830	7.04e-09	-0.198598	29	18.68	227	4.47e-09	6.91e-06	9	GTEx/v8/Whole_Blood:GTEx/v8/Brain_Hypothalamus:GTEx/v8/Colon_Transverse:GTEx/v8/Muscle_Skeletal:GTEx/v8/Pituitary:GTEx/v8/Skin_Not_Sun_Exposed_Suprapubic:GTEx/v8/Skin_Sun_Exposed_Lower_leg:GTEx/v8/Testis:GTEx/v8/Thyroid	Yes	6	Promoter_anchored_loops:Adult_Cortex:Fetal_Cortex:GM12878:IMR90:Mesenchymal_Stem_Cell	4.7e-08	rs2411440	2.1858e-06	BRODY MYOPATHY
	PC2	202	RABEP2	ENSG00000177548	79874	16	28915742	28947847	0.00273664	-0.555493	10	9.163	217	3.13e-07	0.00040834	4	GTEx/v8/Adrenal_Gland:GTEx/v8/Pituitary:GTEx/v8/Skin_Not_Sun_Exposed_Suprapubic:GTEx/v8/Skin_Sun_Exposed_Lower_leg	Yes	4	Promoter_anchored_loops:GM12878:IMR90:Mesenchymal_Stem_Cell	4.7e-08	rs2411440	1.5028e-05
	PC2	202	CD19	ENSG00000177455	930	16	28943260	28950667	0.853622	-0.388221	0	0	0	NA	NA	0	NA	Yes	4	Promoter_anchored_loops:GM12878:IMR90:Mesenchymal_Stem_Cell	1.1e-06	rs2411440	1.2653e-05	Common variable immunodeficiency; IMMUNODEFICIENCY COMMON VARIABLE 3
	PC2	202	NFATC2IP	ENSG00000176953	84901	16	28962128	28978418	0.00232735	-0.714147	0	0	227	1.11e-15	6.06e-14	17	GTEx/v8/Adipose_Subcutaneous:GTEx/v8/Adipose_Visceral_Omentum:GTEx/v8/Artery_Tibial:GTEx/v8/Brain_Caudate_basal_ganglia:GTEx/v8/Breast_Mammary_Tissue:GTEx/v8/Colon_Transverse:GTEx/v8/Esophagus_Gastroesophageal_Junction:GTEx/v8/Esophagus_Mucosa:GTEx/v8/Esophagus_Muscularis:GTEx/v8/Heart_Atrial_Appendage:GTEx/v8/Lung:GTEx/v8/Muscle_Skeletal:GTEx/v8/Cells_Cultured_fibroblasts:GTEx/v8/Skin_Not_Sun_Exposed_Suprapubic:GTEx/v8/Skin_Sun_Exposed_Lower_leg:GTEx/v8/Testis:GTEx/v8/Thyroid	Yes	7	Promoter_anchored_loops:Adult_Cortex:Fetal_Cortex:GM12878:IMR90:Mesenchymal_Stem_Cell:Mesendoderm	4.7e-08	rs2411440	0.0023447
	PC2	202	SPNS1	ENSG00000169682	83985	16	28985542	28995869	NA	-0.263577	0	0	227	1.36e-30	3.14e-53	8	GTEx/v8/Cells_EBV-transformed_lymphocytes:GTEx/v8/Whole_Blood:GTEx/v8/Artery_Aorta:GTEx/v8/Artery_Tibial:GTEx/v8/Esophagus_Gastroesophageal_Junction:GTEx/v8/Esophagus_Muscularis:GTEx/v8/Lung:GTEx/v8/Spleen	Yes	6	Adult_Cortex:Fetal_Cortex:GM12878:IMR90:Mesenchymal_Stem_Cell:Mesendoderm	4.7e-08	rs2411440	0.00070663
	PC2	202	LAT	ENSG00000213658	27040	16	28996147	29002104	0.0974333	-0.483408	0	0	227	6.97e-16	2.4e-19	15	GTEx/v8/Adipose_Subcutaneous:GTEx/v8/Artery_Aorta:GTEx/v8/Artery_Tibial:GTEx/v8/Brain_Cortex:GTEx/v8/Brain_Frontal_Cortex_BA9:GTEx/v8/Brain_Nucleus_accumbens_basal_ganglia:GTEx/v8/Brain_Putamen_basal_ganglia:GTEx/v8/Colon_Sigmoid:GTEx/v8/Colon_Transverse:GTEx/v8/Esophagus_Gastroesophageal_Junction:GTEx/v8/Esophagus_Muscularis:GTEx/v8/Muscle_Skeletal:GTEx/v8/Pancreas:GTEx/v8/Prostate:GTEx/v8/Cells_Cultured_fibroblasts	Yes	4	GM12878:IMR90:Mesenchymal_Stem_Cell:Mesendoderm	4.7e-08	rs2411440	0.017356	Severe combined immunodeficiency due to LAT deficiency
	PC2	202	CTB-134H23.2	ENSG00000196796	NA	16	29049923	29064047	NA	NA	0	0	0	NA	NA	0	NA	Yes	1	Promoter_anchored_loops	7.5e-06	rs2411440	0.52484
	PC2	202	NPIPB11	ENSG00000254206	728888	16	29392675	29415350	NA	NA	0	0	0	NA	NA	0	NA	Yes	1	Promoter_anchored_loops	6.1e-06	rs2411440	0.93902
	PC2	202	RP11-231C14.4	ENSG00000169203	NA	16	29495010	29517320	NA	NA	0	0	71	4.33e-05	3.07e-12	1	GTEx/v8/Muscle_Skeletal	No	0	NA	1.7e-07	rs2411440	NA
	PC2	202	ZG16	ENSG00000174992	653808	16	29789561	29793096	NA	0.705095	0	0	0	NA	NA	0	NA	Yes	1	Fetal_Cortex	2.6e-06	rs2411440	0.83365
	PC2	202	KIF22	ENSG00000079616	3835	16	29802040	29816706	4.4e-06	-0.0873485	0	0	0	NA	NA	0	NA	Yes	3	Promoter_anchored_loops:Adult_Cortex:Fetal_Cortex	2.2e-06	rs2411440	0.73825	Spondyloepimetaphyseal dysplasia with multiple dislocations; SPONDYLOEPIMETAPHYSEAL DYSPLASIA WITH JOINT LAXITY TYPE 2
	PC2	202	MAZ	ENSG00000103495	4150	16	29817427	29823649	0.95397	NA	0	0	0	NA	NA	0	NA	Yes	2	Adult_Cortex:Fetal_Cortex	3.8e-07	rs2411440	0.75933
	PC2	202	PRRT2	ENSG00000167371	112476	16	29823177	29827201	0.301736	NA	0	0	0	NA	NA	0	NA	Yes	1	Promoter_anchored_loops	6.1e-06	rs2411440	0.31639	Benign familial infantile epilepsy; Familial or sporadic hemiplegic migraine; Infantile convulsions and choreoathetosis; Paroxysmal exertion-induced dyskinesia; Paroxysmal kinesigenic dyskinesia; Paroxysmal non-kinesigenic dyskinesia; CONVULSIONS FAMILIAL INFANTILE WITH PAROXYSMAL CHOREOATHETOSIS; EPISODIC KINESIGENIC DYSKINESIA 1; SEIZURES BENIGN FAMILIAL INFANTILE 2; Autosomal Recessive Mental Retardation; Benign Familial Infantile Epilepsy and Infantile Convulsions with Choreoathetosis Syndrome
	PC2	202	PAGR1	ENSG00000185928	79447	16	29827285	29841948	NA	-0.375105	0	0	0	NA	NA	0	NA	Yes	1	Promoter_anchored_loops	6.1e-06	rs2411440	0.45686
	PC2	202	PAGR1	ENSG00000263136	79447	16	29827832	29831438	0.500966	-0.375105	0	0	0	NA	NA	0	NA	Yes	1	Promoter_anchored_loops	6.1e-06	rs2411440	0.37964
	PC2	202	CDIPT	ENSG00000103502	10423	16	29869678	29875057	0.193883	-0.675994	0	0	0	NA	NA	0	NA	Yes	1	Fetal_Cortex	2.6e-06	rs2411440	0.24285
	PC2	202	SEZ6L2	ENSG00000174938	26470	16	29882480	29910868	0.130153	0.0113468	0	0	0	NA	NA	0	NA	Yes	1	Adult_Cortex	2.6e-06	rs2411440	0.24386
	PC2	202	ASPHD1	ENSG00000174939	253982	16	29911696	29931185	0.120036	-0.52857	0	0	0	NA	NA	0	NA	Yes	1	Adult_Cortex	2.6e-06	rs2411440	0.060683
	PC2	202	TAOK2	ENSG00000149930	9344	16	29984962	30003582	0.998764	-1.19163	0	0	0	NA	NA	0	NA	Yes	2	Adult_Cortex:Fetal_Cortex	2.2e-06	rs2411440	0.0076129
	PC2	202	HIRIP3	ENSG00000149929	8479	16	30003645	30007757	0.0190028	-1.20371	0	0	0	NA	NA	0	NA	Yes	2	Adult_Cortex:Fetal_Cortex	3.8e-07	rs2411440	0.24644
	PC2	202	INO80E	ENSG00000169592	283899	16	30006615	30017114	0.0174147	-1.07729	0	0	0	NA	NA	0	NA	Yes	2	Adult_Cortex:Fetal_Cortex	3.8e-07	rs2411440	0.054718
	PC2	202	FAM57B	ENSG00000149926	83723	16	30035748	30064299	0.285736	NA	0	0	0	NA	NA	0	NA	Yes	2	Adult_Cortex:Fetal_Cortex	3.8e-07	rs2411440	0.0059414
	PC2	202	ALDOA	ENSG00000149925	226	16	30064411	30081778	0.0248344	-1.30116	0	0	0	NA	NA	0	NA	Yes	2	Adult_Cortex:Fetal_Cortex	3.8e-07	rs2411440	0.004532	Glycogen storage disease due to aldolase A deficiency; GLYCOGEN STORAGE DISEASE XII
	PC2	202	2023-09-01	ENSG00000180096	1731	16	30389454	30407312	0.00293747	NA	0	0	0	NA	NA	0	NA	Yes	1	Left_Ventricle	2.2e-06	rs2411440	0.024264
	PC2	202	ZNF771	ENSG00000179965	51333	16	30418618	30440920	0.295813	-1.29596	0	0	0	NA	NA	0	NA	Yes	2	Fetal_Cortex:Left_Ventricle	2.2e-06	rs2411440	0.0089707
	PC2	202	SEPHS2	ENSG00000179918	22928	16	30454952	30457502	0.00178605	-0.240134	0	0	0	NA	NA	0	NA	Yes	1	Fetal_Cortex	3.8e-07	rs2411440	0.3412
	PC2	202	PHKG2	ENSG00000156873	5261	16	30759591	30772490	0.0216345	-1.16374	0	0	0	NA	NA	0	NA	Yes	1	IMR90	2.6e-06	rs2411440	0.073878	Glycogen storage disease due to liver phosphorylase kinase deficiency; GLYCOGEN STORAGE DISEASE IXc
	PC2	202	C16orf93	ENSG00000196118	90835	16	30768744	30774031	8e-05	-0.754319	0	0	0	NA	NA	0	NA	Yes	1	IMR90	2.6e-06	rs2411440	0.11365
	PC2	202	RNF40	ENSG00000103549	9810	16	30773066	30787628	0.999995	-1.91378	0	0	0	NA	NA	0	NA	Yes	1	IMR90	2.6e-06	rs2411440	0.10316
	PC2	202	ZNF629	ENSG00000102870	23361	16	30789778	30798523	0.992318	-1.86757	0	0	0	NA	NA	0	NA	Yes	1	IMR90	2.6e-06	rs2411440	0.04233
	PC2	203	SPPL2C	ENSG00000185294	162540	17	43922256	43924438	2.3e-05	0.187395	0	0	0	NA	NA	0	NA	Yes	1	Left_Ventricle	1.8e-08	rs8073466	0.34887
	PC2	203	TBKBP1	ENSG00000198933	9755	17	45771447	45789416	0.0383778	-1.54619	0	0	168	2.53e-08	9.29e-87	5	GTEx/v8/Whole_Blood:GTEx/v8/Artery_Tibial:GTEx/v8/Esophagus_Mucosa:GTEx/v8/Cells_Cultured_fibroblasts:GTEx/v8/Testis	No	0	NA	7.1e-09	rs8073466	0.00059305
	PC2	203	OSBPL7	ENSG00000006025	114881	17	45884738	45899200	0.181605	0.183707	0	0	22	4.24e-06	1.13e-46	1	GTEx/v8/Thyroid	No	0	NA	4.7e-08	rs8073466	0.12979
	PC2	203	MRPL10	ENSG00000159111	124995	17	45900638	45908900	0.288891	1.41439	0	0	173	3.83e-06	6.51e-12	4	GTEx/v8/Whole_Blood:GTEx/v8/Esophagus_Gastroesophageal_Junction:GTEx/v8/Esophagus_Mucosa:GTEx/v8/Esophagus_Muscularis	No	0	NA	7.1e-09	rs8073466	0.11717
	PC2	203	SCRN2	ENSG00000141295	90507	17	45915058	45918699	6.56e-07	-0.299714	0	0	169	1.52e-06	6.97e-59	11	GTEx/v8/Adipose_Subcutaneous:GTEx/v8/Whole_Blood:GTEx/v8/Brain_Nucleus_accumbens_basal_ganglia:GTEx/v8/Esophagus_Mucosa:GTEx/v8/Lung:GTEx/v8/Muscle_Skeletal:GTEx/v8/Nerve_Tibial:GTEx/v8/Cells_Cultured_fibroblasts:GTEx/v8/Skin_Sun_Exposed_Lower_leg:GTEx/v8/Testis:GTEx/v8/Thyroid	No	0	NA	7.1e-09	rs8073466	0.042614
	PC2	203	SP6	ENSG00000189120	80320	17	45922279	45933240	0.0229476	-1.12958	0	0	157	3.32e-07	6.94e-21	2	GTEx/v8/Cells_Cultured_fibroblasts:GTEx/v8/Testis	Yes	5	Left_Ventricle:IMR90:Mesenchymal_Stem_Cell:Mesendoderm:hESC	7.1e-09	rs8073466	0.14699
	PC2	203	SP2	ENSG00000167182	6668	17	45973516	46006323	0.969394	-1.2623	0	0	0	NA	NA	0	NA	Yes	1	Mesendoderm	1.8e-08	rs8073466	0.016088
	PC2	203	PNPO	ENSG00000108439	55163	17	46018872	46025654	3.72e-05	0.17935	0	0	175	1.09e-09	3.66e-16	15	GTEx/v8/Adipose_Subcutaneous:GTEx/v8/Adrenal_Gland:GTEx/v8/Artery_Tibial:GTEx/v8/Brain_Cerebellar_Hemisphere:GTEx/v8/Brain_Cerebellum:GTEx/v8/Brain_Cortex:GTEx/v8/Brain_Frontal_Cortex_BA9:GTEx/v8/Brain_Hypothalamus:GTEx/v8/Esophagus_Mucosa:GTEx/v8/Esophagus_Muscularis:GTEx/v8/Muscle_Skeletal:GTEx/v8/Nerve_Tibial:GTEx/v8/Cells_Cultured_fibroblasts:GTEx/v8/Skin_Not_Sun_Exposed_Suprapubic:GTEx/v8/Skin_Sun_Exposed_Lower_leg	Yes	5	IMR90:Mesenchymal_Stem_Cell:Mesendoderm:Trophoblast-like_Cell:hESC	7.1e-09	rs8073466	0.0031456	Pyridoxal phosphate-responsive seizures; PYRIDOXAMINE 5-PRIME-PHOSPHATE OXIDASE DEFICIENCY
	PC2	203	PRR15L	ENSG00000167183	79170	17	46029333	46035244	0.481247	0.303263	0	0	175	5.96e-22	9.72e-39	3	GTEx/v8/Pancreas:GTEx/v8/Testis:GTEx/v8/Thyroid	Yes	5	IMR90:Mesenchymal_Stem_Cell:Mesendoderm:Trophoblast-like_Cell:hESC	7.1e-09	rs8073466	0.0017551
	PC2	203	CDK5RAP3	ENSG00000108465	80279	17	46045176	46059140	2.87e-12	0.440978	0	0	175	2.5e-10	1.17e-43	15	GTEx/v8/Adipose_Subcutaneous:GTEx/v8/Adipose_Visceral_Omentum:GTEx/v8/Adrenal_Gland:GTEx/v8/Artery_Tibial:GTEx/v8/Colon_Sigmoid:GTEx/v8/Esophagus_Mucosa:GTEx/v8/Esophagus_Muscularis:GTEx/v8/Lung:GTEx/v8/Muscle_Skeletal:GTEx/v8/Nerve_Tibial:GTEx/v8/Pituitary:GTEx/v8/Cells_Cultured_fibroblasts:GTEx/v8/Skin_Not_Sun_Exposed_Suprapubic:GTEx/v8/Skin_Sun_Exposed_Lower_leg:GTEx/v8/Thyroid	Yes	8	Left_Ventricle:Liver:GM12878:IMR90:Mesenchymal_Stem_Cell:Mesendoderm:Trophoblast-like_Cell:hESC	7.1e-09	rs8073466	2.0994e-05
	PC2	203	COPZ2	ENSG00000005243	51226	17	46103533	46115392	0.00170949	NA	0	0	171	1.69e-06	1.14e-26	4	GTEx/v8/Muscle_Skeletal:GTEx/v8/Skin_Not_Sun_Exposed_Suprapubic:GTEx/v8/Testis:GTEx/v8/Thyroid	Yes	6	GM12878:IMR90:Mesenchymal_Stem_Cell:Mesendoderm:Trophoblast-like_Cell:hESC	7.1e-09	rs8073466	0.0017741
	PC2	203	NFE2L1	ENSG00000082641	4779	17	46125691	46138849	0.998124	-0.893485	0	0	6	0.000143061	7.08e-05	1	GTEx/v8/Lung	Yes	7	Liver:GM12878:IMR90:Mesenchymal_Stem_Cell:Mesendoderm:Trophoblast-like_Cell:hESC	7.1e-09	rs8073466	0.017465
	PC2	203	CBX1	ENSG00000108468	10951	17	46147414	46178883	0.949843	-0.442894	0	0	6	1.91e-05	1.54e-15	2	GTEx/v8/Muscle_Skeletal:GTEx/v8/Skin_Not_Sun_Exposed_Suprapubic	Yes	5	GM12878:IMR90:Mesenchymal_Stem_Cell:Mesendoderm:hESC	7.1e-09	rs8073466	0.0024001
	PC2	203	SNX11	ENSG00000002919	29916	17	46180719	46200436	3.86e-05	0.140273	0	0	72	1.67e-05	4.4e-44	4	GTEx/v8/Nerve_Tibial:GTEx/v8/Pancreas:GTEx/v8/Skin_Not_Sun_Exposed_Suprapubic:GTEx/v8/Skin_Sun_Exposed_Lower_leg	Yes	5	GM12878:IMR90:Mesenchymal_Stem_Cell:Mesendoderm:hESC	7.1e-09	rs8073466	0.0096919
	PC2	203	SKAP1	ENSG00000141293	8631	17	46210802	46507637	0.00030184	NA	177	21.2	175	5.51e-29	2.8e-23	9	GTEx/v8/Cells_EBV-transformed_lymphocytes:GTEx/v8/Whole_Blood:GTEx/v8/Brain_Cortex:GTEx/v8/Lung:GTEx/v8/Nerve_Tibial:GTEx/v8/Pancreas:GTEx/v8/Spleen:GTEx/v8/Testis:GTEx/v8/Thyroid	Yes	8	EP_correlation_cell_type_oneway:Left_Ventricle:GM12878:IMR90:Mesenchymal_Stem_Cell:Mesendoderm:Trophoblast-like_Cell:hESC	7.1e-09	rs8073466	1.41e-07
	PC2	203	HOXB1	ENSG00000120094	3211	17	46605888	46608359	0.1152	-0.795582	0	0	79	1.46e-06	4.94e-14	1	GTEx/v8/Testis	Yes	12	Aorta:Left_Ventricle:Liver:Pancreas:Spleen:GM12878:IMR90:Mesenchymal_Stem_Cell:Mesendoderm:Neural_Progenitor_Cell:Trophoblast-like_Cell:hESC	7.1e-09	rs8073466	2.482e-06	Congenital hereditary facial paralysis-variable hearing loss syndrome; FACIAL PARESIS HEREDITARY CONGENITAL 3
	PC2	203	HOXB2	ENSG00000173917	3212	17	46618256	46623441	0.00183831	0.974079	0	0	175	1.55e-20	1.4e-62	25	GTEx/v8/Adipose_Subcutaneous:GTEx/v8/Adipose_Visceral_Omentum:GTEx/v8/Whole_Blood:GTEx/v8/Artery_Coronary:GTEx/v8/Artery_Tibial:GTEx/v8/Brain_Anterior_cingulate_cortex_BA24:GTEx/v8/Brain_Caudate_basal_ganglia:GTEx/v8/Brain_Cerebellar_Hemisphere:GTEx/v8/Brain_Cerebellum:GTEx/v8/Brain_Hippocampus:GTEx/v8/Breast_Mammary_Tissue:GTEx/v8/Colon_Sigmoid:GTEx/v8/Colon_Transverse:GTEx/v8/Esophagus_Gastroesophageal_Junction:GTEx/v8/Esophagus_Mucosa:GTEx/v8/Esophagus_Muscularis:GTEx/v8/Lung:GTEx/v8/Muscle_Skeletal:GTEx/v8/Cells_Cultured_fibroblasts:GTEx/v8/Skin_Not_Sun_Exposed_Suprapubic:GTEx/v8/Skin_Sun_Exposed_Lower_leg:GTEx/v8/Spleen:GTEx/v8/Stomach:GTEx/v8/Testis:GTEx/v8/Thyroid	Yes	12	Aorta:Left_Ventricle:Liver:Pancreas:Spleen:GM12878:IMR90:Mesenchymal_Stem_Cell:Mesendoderm:Neural_Progenitor_Cell:Trophoblast-like_Cell:hESC	7.1e-09	rs8073466	4.2758e-07
	PC2	203	HOXB3	ENSG00000120093	3213	17	46626232	46682274	0.610993	-1.0207	0	0	175	1.33e-10	9.36e-23	7	GTEx/v8/Whole_Blood:GTEx/v8/Artery_Tibial:GTEx/v8/Brain_Cerebellar_Hemisphere:GTEx/v8/Brain_Cerebellum:GTEx/v8/Muscle_Skeletal:GTEx/v8/Skin_Not_Sun_Exposed_Suprapubic:GTEx/v8/Spleen	Yes	16	Adrenal:Aorta:Left_Ventricle:Liver:Lung:Pancreas:Psoas:Right_Ventricle:Spleen:GM12878:IMR90:Mesenchymal_Stem_Cell:Mesendoderm:Neural_Progenitor_Cell:Trophoblast-like_Cell:hESC	7.1e-09	rs8073466	3.6243e-06
	PC2	203	HOXB4	ENSG00000182742	3214	17	46652875	46657473	0.119746	-1.09086	0	0	83	5.16e-07	2.23e-06	1	GTEx/v8/Nerve_Tibial	Yes	11	Aorta:Left_Ventricle:Liver:Spleen:GM12878:IMR90:Mesenchymal_Stem_Cell:Mesendoderm:Neural_Progenitor_Cell:Trophoblast-like_Cell:hESC	7.1e-09	rs8073466	0.15194
	PC2	203	HOXB5	ENSG00000120075	3215	17	46668619	46671323	0.48144	-0.0871823	0	0	2	8.58e-05	1.94e-05	2	GTEx/v8/Adipose_Subcutaneous:GTEx/v8/Lung	Yes	11	Aorta:Left_Ventricle:Liver:Spleen:GM12878:IMR90:Mesenchymal_Stem_Cell:Mesendoderm:Neural_Progenitor_Cell:Trophoblast-like_Cell:hESC	7.1e-09	rs8073466	7.209e-05
	PC2	203	HOXB6	ENSG00000108511	3216	17	46671639	46682354	0.00958341	-0.0166043	0	0	0	NA	NA	0	NA	Yes	16	Adrenal:Aorta:Left_Ventricle:Liver:Lung:Pancreas:Psoas:Right_Ventricle:Spleen:GM12878:IMR90:Mesenchymal_Stem_Cell:Mesendoderm:Neural_Progenitor_Cell:Trophoblast-like_Cell:hESC	7.1e-09	rs8073466	1.8716e-05
	PC2	203	HOXB7	ENSG00000260027	3217	17	46684594	46710934	0.00759639	-0.376189	0	0	0	NA	NA	0	NA	Yes	16	Adrenal:Aorta:Left_Ventricle:Liver:Lung:Pancreas:Psoas:Right_Ventricle:Spleen:GM12878:IMR90:Mesenchymal_Stem_Cell:Mesendoderm:Neural_Progenitor_Cell:Trophoblast-like_Cell:hESC	7.1e-09	rs8073466	2.32e-05
	PC2	203	HOXB8	ENSG00000120068	3218	17	46688739	46692478	0.444768	NA	0	0	0	NA	NA	0	NA	Yes	17	Promoter_anchored_loops:Adrenal:Aorta:Left_Ventricle:Liver:Lung:Pancreas:Psoas:Right_Ventricle:Spleen:GM12878:IMR90:Mesenchymal_Stem_Cell:Mesendoderm:Neural_Progenitor_Cell:Trophoblast-like_Cell:hESC	7.1e-09	rs8073466	0.5988
	PC2	203	HOXB9	ENSG00000170689	3219	17	46698518	46703839	0.101637	0.72463	0	0	166	1.79e-06	0.00251449	1	GTEx/v8/Adipose_Subcutaneous	Yes	16	Adrenal:Aorta:Left_Ventricle:Liver:Lung:Pancreas:Psoas:Right_Ventricle:Spleen:GM12878:IMR90:Mesenchymal_Stem_Cell:Mesendoderm:Neural_Progenitor_Cell:Trophoblast-like_Cell:hESC	7.1e-09	rs8073466	0.015109
	PC2	203	PRAC1	ENSG00000159182	84366	17	46799084	46799884	0.00177992	0.106873	0	0	0	NA	NA	0	NA	Yes	9	Left_Ventricle:Liver:GM12878:IMR90:Mesenchymal_Stem_Cell:Mesendoderm:Neural_Progenitor_Cell:Trophoblast-like_Cell:hESC	7.1e-09	rs8073466	0.06733
	PC2	203	HOXB13	ENSG00000159184	10481	17	46802125	46806540	0.00987475	-1.11755	0	0	0	NA	NA	0	NA	Yes	9	Left_Ventricle:Liver:GM12878:IMR90:Mesenchymal_Stem_Cell:Mesendoderm:Neural_Progenitor_Cell:Trophoblast-like_Cell:hESC	7.1e-09	rs8073466	0.20812	Familial prostate cancer
	PC2	203	TTLL6	ENSG00000170703	284076	17	46839597	46894576	7.49e-08	-0.209165	0	0	0	NA	NA	0	NA	Yes	5	Left_Ventricle:IMR90:Mesenchymal_Stem_Cell:Mesendoderm:Trophoblast-like_Cell	1.8e-08	rs8073466	0.027388
	PC2	203	CALCOCO2	ENSG00000136436	10241	17	46908350	46943884	0.0317625	0.266767	0	0	0	NA	NA	0	NA	Yes	5	Left_Ventricle:IMR90:Mesenchymal_Stem_Cell:Mesendoderm:Trophoblast-like_Cell	1.8e-08	rs8073466	0.31703
	PC2	203	ATP5G1	ENSG00000159199	516	17	46970127	46973233	0.327526	-0.0240793	0	0	0	NA	NA	0	NA	Yes	7	Left_Ventricle:Liver:IMR90:Mesenchymal_Stem_Cell:Mesendoderm:Trophoblast-like_Cell:hESC	7.1e-09	rs8073466	0.016197
	PC2	203	UBE2Z	ENSG00000159202	65264	17	46985731	47006418	0.927559	0.175157	0	0	0	NA	NA	0	NA	Yes	7	Left_Ventricle:Liver:IMR90:Mesenchymal_Stem_Cell:Mesendoderm:Trophoblast-like_Cell:hESC	7.1e-09	rs8073466	0.0084114
	PC2	203	B4GALNT2	ENSG00000167080	124872	17	47209822	47247351	9.64e-07	-0.518247	0	0	0	NA	NA	0	NA	Yes	1	Left_Ventricle	3.7e-08	rs8073466	0.75224
	PC2	203	GNGT2	ENSG00000167083	2793	17	47280153	47287936	0.173048	0.281504	0	0	0	NA	NA	0	NA	Yes	1	Trophoblast-like_Cell	4.7e-08	rs8073466	0.29927
	PC2	203	ABI3	ENSG00000108798	51225	17	47287589	47300587	0.027711	-0.453438	0	0	0	NA	NA	0	NA	Yes	1	Trophoblast-like_Cell	4.7e-08	rs8073466	0.079975
	PC2	203	PHOSPHO1	ENSG00000173868	162466	17	47300724	47308128	0.631109	-0.624653	0	0	0	NA	NA	0	NA	Yes	1	Trophoblast-like_Cell	4.7e-08	rs8073466	0.25081
	PC2	204	FERMT1	ENSG00000101311	55612	20	6055492	6104191	7.57e-07	0.610467	0	0	0	NA	NA	0	NA	Yes	4	IMR90:Mesenchymal_Stem_Cell:Mesendoderm:hESC	5.9e-09	rs4815915:rs6054292	0.85698	KINDLER SYNDROME
	PC2	204	BMP2	ENSG00000125845	650	20	6748311	6760927	0.938086	NA	0	0	0	NA	NA	0	NA	Yes	2	Mesenchymal_Stem_Cell:Mesendoderm	5.9e-09	rs6054292:rs4815915	0.091485	20p12.3 microdeletion syndrome; Brachydactyly type A2; Short stature palatal anomalies congenital heart disease and skeletal malformations
	PC2	204	HAO1	ENSG00000101323	54363	20	7863628	7921121	0.000672389	-0.306947	0	0	0	NA	NA	0	NA	Yes	4	IMR90:Mesenchymal_Stem_Cell:Mesendoderm:hESC	5.9e-09	rs6054292:rs4815915	0.63502
	PC2	204	TMX4	ENSG00000125827	56255	20	7957995	8000476	0.0106622	-0.0925495	0	0	0	NA	NA	0	NA	Yes	6	Left_Ventricle:IMR90:Mesenchymal_Stem_Cell:Mesendoderm:Trophoblast-like_Cell:hESC	5.9e-09	rs4815915:rs6054292	0.8551
	PC2	204	PLCB1	ENSG00000182621	23236	20	8112824	8949003	0.979045	-0.375924	0	0	0	NA	NA	0	NA	Yes	2	Mesenchymal_Stem_Cell:Mesendoderm	5.9e-09	rs4815915	0.57106	Malignant migrating focal seizures of infancy; West syndrome; Epileptic Encephalopathy Early Infantile 12
	PC2	205	CHAF1B	ENSG00000159259	8208	21	37757676	37791313	0.536697	-0.16041	0	0	0	NA	NA	0	NA	Yes	1	Mesenchymal_Stem_Cell	1.7e-09	rs4818008;rs7282582:rs4818008:rs7282582	0.86071
	PC2	205	CLDN14	ENSG00000159261	23562	21	37832919	37948867	0.000330687	-0.047663	0	0	0	NA	NA	0	NA	Yes	1	Mesenchymal_Stem_Cell	2e-08	rs4818008;rs7282582:rs7282582:rs4818008	0.04833	Autosomal recessive non-syndromic sensorineural deafness type DFNB; DEAFNESS AUTOSOMAL RECESSIVE 29
	PC2	205	PIGP	ENSG00000185808	51227	21	38431470	38445470	0.000394929	-0.0131699	0	0	0	NA	NA	0	NA	Yes	1	Mesenchymal_Stem_Cell	1.4e-07	rs4818008;rs7282582:rs7282582	0.025006	Early infantile epileptic encephalopathy
	PC2	205	TTC3	ENSG00000182670	7267	21	38445526	38575413	5.39e-20	2.59409	0	0	0	NA	NA	0	NA	Yes	1	Mesenchymal_Stem_Cell	1.4e-07	rs4818008;rs7282582:rs7282582	0.057353
	PC2	205	DSCR3	ENSG00000157538	10311	21	38595721	38640262	0.505919	-0.574889	0	0	0	NA	NA	0	NA	Yes	2	Fetal_Cortex:IMR90	1.4e-07	rs4818008;rs7282582:rs7282582	0.33827
	PC2	205	DYRK1A	ENSG00000157540	1859	21	38738092	38889753	0.999585	-0.189243	0	0	0	NA	NA	0	NA	Yes	4	IMR90:Mesenchymal_Stem_Cell:Mesendoderm:Trophoblast-like_Cell	1.7e-09	rs4818008;rs7282582:rs7282582:rs4818008	0.71269	DYRK1A-related intellectual disability syndrome due to 21q22.13q22.2 microdeletion; Intellectual disability syndrome due to a DYRK1A point mutation; MENTAL RETARDATION AUTOSOMAL DOMINANT 7; mental retardation autosomal dominant type 7
	PC2	205	KCNJ6	ENSG00000157542	3763	21	38979678	39288749	0.812451	-0.293776	0	0	0	NA	NA	0	NA	Yes	2	IMR90:Mesenchymal_Stem_Cell	1.4e-07	rs4818008;rs7282582:rs7282582	0.03398	Keppen-Lubinsky syndrome
	PC2	205	DSCR4	ENSG00000184029	10281	21	39323728	39493454	0.001317	-0.30247	0	0	0	NA	NA	0	NA	Yes	4	IMR90:Mesenchymal_Stem_Cell:Mesendoderm:hESC	1.4e-07	rs4818008;rs7282582:rs7282582	0.58609
	PC2	205	DSCR8	ENSG00000198054	84677	21	39493545	39560110	NA	NA	0	0	0	NA	NA	0	NA	Yes	4	IMR90:Mesenchymal_Stem_Cell:Mesendoderm:hESC	1.4e-07	rs4818008;rs7282582:rs7282582	0.85384
	PC2	205	KCNJ15	ENSG00000157551	3772	21	39529128	39679279	0.150462	-0.0344617	0	0	0	NA	NA	0	NA	Yes	9	Aorta:Left_Ventricle:Liver:Right_Ventricle:IMR90:Mesenchymal_Stem_Cell:Mesendoderm:Trophoblast-like_Cell:hESC	1.7e-09	rs4818008;rs7282582:rs7282582:rs4818008	0.88769
	PC2	205	ERG	ENSG00000157554	2078	21	39751949	40033704	0.968344	-1.02844	0	0	0	NA	NA	0	NA	Yes	7	Left_Ventricle:Liver:IMR90:Mesenchymal_Stem_Cell:Mesendoderm:Trophoblast-like_Cell:hESC	1.7e-09	rs4818008;rs7282582:rs7282582:rs4818008	0.12202	Extraskeletal Ewing sarcoma; Skeletal Ewing sarcoma; Ewing sarcoma
	PC2	205	ETS2	ENSG00000157557	2114	21	40177231	40196879	0.99335	-0.120506	0	0	0	NA	NA	0	NA	Yes	15	Adult_Cortex:Aorta:Bladder:Left_Ventricle:Liver:Lung:Right_Ventricle:Spleen:GM12878:IMR90:Mesenchymal_Stem_Cell:Mesendoderm:Neural_Progenitor_Cell:Trophoblast-like_Cell:hESC	2e-08	rs4818008;rs7282582:rs7282582:rs4818008	0.081984
	PC2	205	PSMG1	ENSG00000183527	8624	21	40546695	40555777	0.0129744	1.39073	18	17.49	105	1.55e-56	1.16e-109	35	GTEx/v8/Adipose_Subcutaneous:GTEx/v8/Adipose_Visceral_Omentum:GTEx/v8/Adrenal_Gland:GTEx/v8/Artery_Aorta:GTEx/v8/Artery_Coronary:GTEx/v8/Artery_Tibial:GTEx/v8/Brain_Caudate_basal_ganglia:GTEx/v8/Brain_Cerebellum:GTEx/v8/Brain_Cortex:GTEx/v8/Brain_Frontal_Cortex_BA9:GTEx/v8/Brain_Hypothalamus:GTEx/v8/Brain_Putamen_basal_ganglia:GTEx/v8/Brain_Spinal_cord_cervical_c-1:GTEx/v8/Breast_Mammary_Tissue:GTEx/v8/Colon_Sigmoid:GTEx/v8/Colon_Transverse:GTEx/v8/Esophagus_Gastroesophageal_Junction:GTEx/v8/Esophagus_Mucosa:GTEx/v8/Esophagus_Muscularis:GTEx/v8/Heart_Atrial_Appendage:GTEx/v8/Heart_Left_Ventricle:GTEx/v8/Liver:GTEx/v8/Lung:GTEx/v8/Muscle_Skeletal:GTEx/v8/Nerve_Tibial:GTEx/v8/Ovary:GTEx/v8/Prostate:GTEx/v8/Minor_Salivary_Gland:GTEx/v8/Skin_Not_Sun_Exposed_Suprapubic:GTEx/v8/Skin_Sun_Exposed_Lower_leg:GTEx/v8/Small_Intestine_Terminal_Ileum:GTEx/v8/Stomach:GTEx/v8/Testis:GTEx/v8/Thyroid:GTEx/v8/Vagina	Yes	9	Adult_Cortex:Fetal_Cortex:Liver:GM12878:IMR90:Mesenchymal_Stem_Cell:Mesendoderm:Trophoblast-like_Cell:hESC	1.7e-09	rs4818008;rs7282582;rs7282582:rs7282582:rs4818008	4.5892e-06
	PC2	205	BRWD1	ENSG00000185658	54014	21	40556102	40693485	0.999999	-0.10545	78	17.49	104	6.51e-08	1.41e-28	2	GTEx/v8/Whole_Blood:GTEx/v8/Esophagus_Muscularis	Yes	8	Left_Ventricle:Liver:GM12878:IMR90:Mesenchymal_Stem_Cell:Mesendoderm:Trophoblast-like_Cell:hESC	1.7e-09	rs4818008;rs7282582;rs7282582:rs4818008:rs7282582	3.3699e-06
	PC2	205	HMGN1	ENSG00000205581	3150	21	40714241	40721573	0.425365	NA	26	7.643	105	1.02e-13	1.6e-09	10	GTEx/v8/Whole_Blood:GTEx/v8/Brain_Caudate_basal_ganglia:GTEx/v8/Brain_Nucleus_accumbens_basal_ganglia:GTEx/v8/Brain_Putamen_basal_ganglia:GTEx/v8/Colon_Sigmoid:GTEx/v8/Esophagus_Gastroesophageal_Junction:GTEx/v8/Esophagus_Mucosa:GTEx/v8/Esophagus_Muscularis:GTEx/v8/Pancreas:GTEx/v8/Testis	Yes	2	Promoter_anchored_loops:IMR90	1.7e-09	rs4818008;rs7282582;rs7282582:rs7282582	7.7988e-08
	PC2	205	WRB	ENSG00000182093	7485	21	40752170	40800454	0.0591591	-0.294768	0	0	105	3.27e-23	2.5e-110	22	GTEx/v8/Adipose_Subcutaneous:GTEx/v8/Adipose_Visceral_Omentum:GTEx/v8/Whole_Blood:GTEx/v8/Artery_Aorta:GTEx/v8/Artery_Coronary:GTEx/v8/Artery_Tibial:GTEx/v8/Breast_Mammary_Tissue:GTEx/v8/Colon_Sigmoid:GTEx/v8/Colon_Transverse:GTEx/v8/Esophagus_Gastroesophageal_Junction:GTEx/v8/Esophagus_Mucosa:GTEx/v8/Esophagus_Muscularis:GTEx/v8/Lung:GTEx/v8/Nerve_Tibial:GTEx/v8/Ovary:GTEx/v8/Cells_Cultured_fibroblasts:GTEx/v8/Skin_Not_Sun_Exposed_Suprapubic:GTEx/v8/Skin_Sun_Exposed_Lower_leg:GTEx/v8/Spleen:GTEx/v8/Stomach:GTEx/v8/Thyroid:GTEx/v8/Vagina	Yes	4	Promoter_anchored_loops:Adult_Cortex:Fetal_Cortex:IMR90	1.7e-09	rs4818008;rs7282582;rs7282582:rs7282582	0.0013945
	PC2	205	LCA5L	ENSG00000157578	150082	21	40777770	40817731	1.91e-06	-0.119104	0	0	59	5.67e-09	6.89e-98	10	GTEx/v8/Adipose_Subcutaneous:GTEx/v8/Whole_Blood:GTEx/v8/Artery_Aorta:GTEx/v8/Artery_Tibial:GTEx/v8/Esophagus_Mucosa:GTEx/v8/Esophagus_Muscularis:GTEx/v8/Ovary:GTEx/v8/Skin_Not_Sun_Exposed_Suprapubic:GTEx/v8/Skin_Sun_Exposed_Lower_leg:GTEx/v8/Thyroid	Yes	10	Adult_Cortex:Fetal_Cortex:Left_Ventricle:Liver:GM12878:IMR90:Mesenchymal_Stem_Cell:Mesendoderm:Trophoblast-like_Cell:hESC	1.7e-09	rs7282582;rs4818008;rs7282582:rs7282582:rs4818008	0.014775
	PC2	205	SH3BGR	ENSG00000185437	6450	21	40817781	40887433	0.000352353	-0.071425	0	0	104	5.87e-10	4.73e-39	6	GTEx/v8/Adipose_Subcutaneous:GTEx/v8/Artery_Tibial:GTEx/v8/Esophagus_Muscularis:GTEx/v8/Nerve_Tibial:GTEx/v8/Skin_Sun_Exposed_Lower_leg:GTEx/v8/Thyroid	Yes	10	Adult_Cortex:Fetal_Cortex:Left_Ventricle:Liver:GM12878:IMR90:Mesenchymal_Stem_Cell:Mesendoderm:Trophoblast-like_Cell:hESC	1.7e-09	rs4818008;rs7282582;rs7282582:rs7282582:rs4818008	0.17494
	PC2	205	C21orf88	ENSG00000184809	114041	21	40969074	40984748	NA	NA	0	0	0	NA	NA	0	NA	Yes	2	Mesendoderm:hESC	1.4e-07	rs4818008;rs7282582:rs7282582	0.12657
	PC3	206	THAP3	ENSG00000041988	90326	1	6684926	6695646	0.00148423	-0.0528817	0	0	0	NA	NA	0	NA	Yes	3	Adult_Cortex:Fetal_Cortex:Mesenchymal_Stem_Cell	1.1e-20	rs61773390:rs697679:rs148661285:rs150812083;rs74371259:rs1776352:rs11121022	0.081608
	PC3	206	DNAJC11	ENSG00000007923	55735	1	6694228	6761984	0.999971	0.74475	0	0	0	NA	NA	0	NA	Yes	6	Adult_Cortex:Fetal_Cortex:Left_Ventricle:IMR90:Mesenchymal_Stem_Cell:Mesendoderm	1.1e-20	rs150812083;rs74371259:rs74371259:rs61773390:rs697679:rs148661285:rs1776352:rs11121022:rs150812083:rs3135419:rs170630	0.003382
	PC3	206	CAMTA1	ENSG00000171735	23261	1	6845384	7829766	1	-0.820341	23	19.1	9	6.15e-10	6.85e-15	2	GTEx/v8/Lung:GTEx/v8/Nerve_Tibial	Yes	3	Promoter_anchored_loops:IMR90:Mesenchymal_Stem_Cell	1.1e-20	rs150812083;rs74371259;rs3135419;rs61773390;rs697679;rs148661285;rs1776352;rs11121022;rs61773390:rs1776352:rs697679:rs11121022:rs148661285:rs150812083;rs74371259:rs74371259:rs3135419:rs170630:rs150812083	7.0475e-05	Epithelioid hemangioendothelioma; Non-progressive cerebellar ataxia with intellectual disability; CEREBELLAR ATAXIA NONPROGRESSIVE WITH MENTAL RETARDATION
	PC3	206	VAMP3	ENSG00000049245	9341	1	7831329	7841492	0.0542631	-0.084151	35	19.1	56	1.48e-52	3.56e-45	32	GTEx/v8/Adipose_Subcutaneous:GTEx/v8/Adipose_Visceral_Omentum:GTEx/v8/Adrenal_Gland:GTEx/v8/Whole_Blood:GTEx/v8/Artery_Aorta:GTEx/v8/Artery_Coronary:GTEx/v8/Artery_Tibial:GTEx/v8/Brain_Anterior_cingulate_cortex_BA24:GTEx/v8/Brain_Caudate_basal_ganglia:GTEx/v8/Brain_Frontal_Cortex_BA9:GTEx/v8/Brain_Hippocampus:GTEx/v8/Brain_Putamen_basal_ganglia:GTEx/v8/Colon_Sigmoid:GTEx/v8/Colon_Transverse:GTEx/v8/Esophagus_Gastroesophageal_Junction:GTEx/v8/Esophagus_Mucosa:GTEx/v8/Esophagus_Muscularis:GTEx/v8/Heart_Atrial_Appendage:GTEx/v8/Heart_Left_Ventricle:GTEx/v8/Lung:GTEx/v8/Muscle_Skeletal:GTEx/v8/Nerve_Tibial:GTEx/v8/Pancreas:GTEx/v8/Pituitary:GTEx/v8/Prostate:GTEx/v8/Minor_Salivary_Gland:GTEx/v8/Cells_Cultured_fibroblasts:GTEx/v8/Skin_Not_Sun_Exposed_Suprapubic:GTEx/v8/Skin_Sun_Exposed_Lower_leg:GTEx/v8/Stomach:GTEx/v8/Testis:GTEx/v8/Thyroid	Yes	12	Adult_Cortex:Fetal_Cortex:Hippocampus:Left_Ventricle:Liver:Spleen:GM12878:IMR90:Mesenchymal_Stem_Cell:Mesendoderm:Trophoblast-like_Cell:hESC	2.8e-22	rs61773390;rs697679;rs148661285;rs1776352;rs11121022;rs1048785;rs170630;rs4908702;rs150812083;rs74371259:rs74371259:rs150812083:rs3135419:rs170630:rs61773390:rs148661285;rs170630:rs4908702	5.0238e-14
	PC3	206	PER3	ENSG00000049246	8863	1	7844380	7905237	2.19e-10	-0.648392	87	25.4	23	1.78e-09	8.35e-06	1	GTEx/v8/Whole_Blood	Yes	6	Adult_Cortex:Fetal_Cortex:IMR90:Mesenchymal_Stem_Cell:Mesendoderm:hESC	2.8e-22	rs1776352;rs697679;rs11121022;rs148661285;rs61773390;rs1048785;rs170630;rs150812083;rs4908702;rs61773390:rs697679:rs148661285:rs170630	2.2626e-12	FAMILIAL ADVANCED SLEEP-PHASE SYNDROME
	PC3	206	UTS2	ENSG00000049247	10911	1	7903143	7913572	0.151041	0.0832603	18	10.96	7	3.74e-08	7.79e-11	1	GTEx/v8/Brain_Cerebellar_Hemisphere	Yes	3	IMR90:Mesenchymal_Stem_Cell:Mesendoderm	6e-22	rs150812083;rs61773390;rs148661285;rs170630;rs4908702;rs61773390:rs697679:rs148661285:rs1776352:rs11121022:rs170630	8.6264e-13
	PC3	206	TNFRSF9	ENSG00000049249	3604	1	7979907	8000926	0.253051	-0.271624	2	0.864	0	NA	NA	0	NA	Yes	1	Adult_Cortex	1.1e-20	rs170630;rs61773390:rs697679:rs148661285:rs1776352:rs11121022	0.057158
	PC3	206	PARK7	ENSG00000116288	11315	1	8014351	8045565	0.903949	0.0858814	0	0	10	1.24e-07	2.87e-50	5	GTEx/v8/Adipose_Subcutaneous:GTEx/v8/Whole_Blood:GTEx/v8/Esophagus_Mucosa:GTEx/v8/Heart_Left_Ventricle:GTEx/v8/Muscle_Skeletal	No	0	NA	5.2e-14	rs11121022;rs4908702;rs697679	0.0001585	Amyotrophic lateral sclerosis-parkinsonism-dementia complex; Young-onset Parkinson disease; PARKINSON DISEASE 7 AUTOSOMAL RECESSIVE EARLY-ONSET; Parkinson disease late-onset
	PC3	206	ERRFI1	ENSG00000116285	54206	1	8064464	8086368	0.0465516	0.149373	0	0	4	6.34e-06	3.72e-09	1	GTEx/v8/Cells_Cultured_fibroblasts	Yes	2	IMR90:Mesenchymal_Stem_Cell	1.9e-11	rs4908702;rs150812083	0.0046696
	PC3	206	SLC45A1	ENSG00000162426	50651	1	8377886	8404227	0.0451893	NA	0	0	0	NA	NA	0	NA	Yes	8	Adult_Cortex:Fetal_Cortex:GM12878:IMR90:Mesenchymal_Stem_Cell:Mesendoderm:Trophoblast-like_Cell:hESC	1.1e-20	rs150812083;rs74371259:rs61773390:rs697679:rs148661285:rs1776352:rs11121022:rs150812083:rs170630	0.015792	Autosomal recessive non-syndromic intellectual disability; Intellectual disability and epilepsy
	PC3	206	SLC25A33	ENSG00000171612	84275	1	9599541	9645237	0.451158	-0.889699	0	0	0	NA	NA	0	NA	Yes	1	Left_Ventricle	NA	rs170630	0.032368
	PC3	207	FHAD1	ENSG00000142621	114827	1	15573768	15726779	NA	NA	0	0	0	NA	NA	0	NA	Yes	1	EP_correlation_cell_type_oneway	NA	rs777889029:rs2104038	0.00091178
	PC3	207	EFHD2	ENSG00000142634	79180	1	15736391	15756839	0.378996	-0.261306	0	0	0	NA	NA	0	NA	Yes	3	EP_correlation_cell_type_oneway:Adult_Cortex:Fetal_Cortex	1.1e-09	rs17448682;rs2104038:rs2104038;rs72645843:rs2104038:rs777889029;rs72645843:rs72645843:rs10927823:rs17448682;rs777889029;rs2104038;rs72645843	0.35702
	PC3	207	CTRC	ENSG00000162438	11330	1	15764935	15775737	5.22e-06	-0.226174	0	0	0	NA	NA	0	NA	Yes	1	Adult_Cortex	NA	rs10927823:rs2104038:rs17448682:rs777889029	0.33843	Hereditary chronic pancreatitis; NON RARE IN EUROPE: Recurrent acute pancreatitis; Tropical pancreatitis
	PC3	207	CELA2A	ENSG00000142615	63036	1	15783223	15798586	1.98e-06	0.241069	0	0	81	4.88e-06	0.000110693	1	GTEx/v8/Adrenal_Gland	No	0	NA	1.5e-09	rs2104038;rs72645843;rs17448682	0.0035947
	PC3	207	CELA2B	ENSG00000215704	51032	1	15792404	15817895	0.000617209	-0.18956	13	11.83	0	NA	NA	0	NA	No	0	NA	NA	rs10927823	3.0505e-06
	PC3	207	CASP9	ENSG00000132906	842	1	15817327	15853029	0.00319396	NA	46	12.82	385	3.63e-44	8.29e-57	31	GTEx/v8/Adipose_Subcutaneous:GTEx/v8/Adipose_Visceral_Omentum:GTEx/v8/Adrenal_Gland:GTEx/v8/Whole_Blood:GTEx/v8/Artery_Aorta:GTEx/v8/Artery_Tibial:GTEx/v8/Brain_Cerebellar_Hemisphere:GTEx/v8/Brain_Cerebellum:GTEx/v8/Breast_Mammary_Tissue:GTEx/v8/Colon_Sigmoid:GTEx/v8/Colon_Transverse:GTEx/v8/Esophagus_Gastroesophageal_Junction:GTEx/v8/Esophagus_Mucosa:GTEx/v8/Esophagus_Muscularis:GTEx/v8/Heart_Atrial_Appendage:GTEx/v8/Heart_Left_Ventricle:GTEx/v8/Lung:GTEx/v8/Muscle_Skeletal:GTEx/v8/Nerve_Tibial:GTEx/v8/Ovary:GTEx/v8/Pancreas:GTEx/v8/Pituitary:GTEx/v8/Prostate:GTEx/v8/Minor_Salivary_Gland:GTEx/v8/Cells_Cultured_fibroblasts:GTEx/v8/Skin_Sun_Exposed_Lower_leg:GTEx/v8/Small_Intestine_Terminal_Ileum:GTEx/v8/Spleen:GTEx/v8/Stomach:GTEx/v8/Testis:GTEx/v8/Thyroid	Yes	1	Promoter_anchored_loops	5.3e-11	rs10927823;rs777889029;rs72645843;rs2104038;rs17448682;rs72645843:rs2104038:rs777889029;rs72645843:rs72645843:rs10927823	4.2185e-05
	PC3	207	DNAJC16	ENSG00000116138	23341	1	15853308	15918874	3.79e-05	-0.461867	174	16.63	108	6.99e-15	1.02e-10	16	GTEx/v8/Adipose_Subcutaneous:GTEx/v8/Adipose_Visceral_Omentum:GTEx/v8/Artery_Aorta:GTEx/v8/Brain_Cerebellum:GTEx/v8/Brain_Spinal_cord_cervical_c-1:GTEx/v8/Esophagus_Mucosa:GTEx/v8/Esophagus_Muscularis:GTEx/v8/Heart_Atrial_Appendage:GTEx/v8/Heart_Left_Ventricle:GTEx/v8/Liver:GTEx/v8/Lung:GTEx/v8/Muscle_Skeletal:GTEx/v8/Nerve_Tibial:GTEx/v8/Cells_Cultured_fibroblasts:GTEx/v8/Testis:GTEx/v8/Thyroid	Yes	1	Promoter_anchored_loops	4.2e-10	rs10927823;rs2104038;rs72645843;rs777889029;rs17448682;rs72645843:rs2104038:rs777889029;rs72645843:rs72645843:rs10927823	3.4759e-06
	PC3	207	AGMAT	ENSG00000116771	79814	1	15898848	15911605	0.00367263	0.429817	79	16.63	385	1.82e-48	2.58e-41	12	GTEx/v8/Cells_EBV-transformed_lymphocytes:GTEx/v8/Brain_Caudate_basal_ganglia:GTEx/v8/Brain_Cortex:GTEx/v8/Brain_Frontal_Cortex_BA9:GTEx/v8/Brain_Nucleus_accumbens_basal_ganglia:GTEx/v8/Esophagus_Mucosa:GTEx/v8/Heart_Left_Ventricle:GTEx/v8/Muscle_Skeletal:GTEx/v8/Pancreas:GTEx/v8/Pituitary:GTEx/v8/Cells_Cultured_fibroblasts:GTEx/v8/Testis	Yes	11	Promoter_anchored_loops:Left_Ventricle:Liver:Pancreas:Right_Ventricle:GM12878:IMR90:Mesenchymal_Stem_Cell:Mesendoderm:Trophoblast-like_Cell:hESC	5.3e-11	rs2104038;rs72645843;rs10927823;rs777889029;rs17448682;rs2104038:rs17448682;rs72645843:rs2104038:rs17448682:rs17448682;rs777889029:rs777889029:rs10927823	9.7482e-05
	PC3	207	DDI2	ENSG00000197312	84301	1	15943995	15995539	0.941088	-0.500353	129	18.35	327	1.1e-17	2.14e-13	16	GTEx/v8/Whole_Blood:GTEx/v8/Artery_Aorta:GTEx/v8/Artery_Tibial:GTEx/v8/Brain_Cerebellar_Hemisphere:GTEx/v8/Brain_Cerebellum:GTEx/v8/Breast_Mammary_Tissue:GTEx/v8/Colon_Sigmoid:GTEx/v8/Esophagus_Gastroesophageal_Junction:GTEx/v8/Esophagus_Mucosa:GTEx/v8/Lung:GTEx/v8/Nerve_Tibial:GTEx/v8/Minor_Salivary_Gland:GTEx/v8/Cells_Cultured_fibroblasts:GTEx/v8/Skin_Not_Sun_Exposed_Suprapubic:GTEx/v8/Skin_Sun_Exposed_Lower_leg:GTEx/v8/Thyroid	Yes	14	EP_correlation_cell_type_oneway:Adult_Cortex:Fetal_Cortex:Aorta:Left_Ventricle:Liver:Pancreas:Right_Ventricle:GM12878:IMR90:Mesenchymal_Stem_Cell:Mesendoderm:Trophoblast-like_Cell:hESC	5.3e-11	rs17448682;rs2104038;rs777889029;rs72645843;rs10927823;rs2104038:rs2104038;rs72645843:rs2104038:rs777889029;rs72645843:rs72645843:rs10927823:rs17448682;rs72645843:rs17448682;rs777889029:rs777889029:rs17448682:rs17448682	3.9544e-10
	PC3	207	RSC1A1	ENSG00000215695	6248	1	15986364	15988217	1.46e-08	-0.120736	39	18.35	0	NA	NA	0	NA	Yes	12	Aorta:Left_Ventricle:Liver:Pancreas:Right_Ventricle:Spleen:GM12878:IMR90:Mesenchymal_Stem_Cell:Mesendoderm:Trophoblast-like_Cell:hESC	2.2e-10	rs17448682;rs2104038;rs777889029;rs72645843;rs10927823;rs72645843:rs17448682;rs2104038:rs17448682;rs777889029:rs2104038:rs10927823:rs2104038;rs72645843:rs777889029;rs72645843:rs72645843:rs17448682	3.1611e-07
	PC3	207	PLEKHM2	ENSG00000116786	23207	1	16010827	16061264	0.00506558	NA	90	19.69	385	3.02e-33	2.77e-27	12	GTEx/v8/Whole_Blood:GTEx/v8/Artery_Tibial:GTEx/v8/Brain_Cerebellar_Hemisphere:GTEx/v8/Brain_Cerebellum:GTEx/v8/Esophagus_Mucosa:GTEx/v8/Esophagus_Muscularis:GTEx/v8/Heart_Atrial_Appendage:GTEx/v8/Muscle_Skeletal:GTEx/v8/Nerve_Tibial:GTEx/v8/Cells_Cultured_fibroblasts:GTEx/v8/Skin_Not_Sun_Exposed_Suprapubic:GTEx/v8/Stomach	Yes	4	Promoter_anchored_loops:EP_correlation_cell_type_oneway:GM12878:Mesenchymal_Stem_Cell	5.3e-11	rs2104038;rs17448682;rs777889029;rs10927823;rs72645843;rs2104038:rs10927823:rs777889029:rs17448682;rs72645843:rs17448682;rs2104038:rs17448682	7.799e-07	Left ventricular noncompaction
	PC3	207	SLC25A34	ENSG00000162461	284723	1	16062900	16067891	0.000948153	-0.28825	0	0	327	3.96e-25	1.69e-72	32	GTEx/v8/Adipose_Subcutaneous:GTEx/v8/Adipose_Visceral_Omentum:GTEx/v8/Whole_Blood:GTEx/v8/Artery_Aorta:GTEx/v8/Artery_Coronary:GTEx/v8/Artery_Tibial:GTEx/v8/Brain_Anterior_cingulate_cortex_BA24:GTEx/v8/Brain_Caudate_basal_ganglia:GTEx/v8/Brain_Cerebellar_Hemisphere:GTEx/v8/Brain_Cerebellum:GTEx/v8/Brain_Cortex:GTEx/v8/Brain_Frontal_Cortex_BA9:GTEx/v8/Brain_Hypothalamus:GTEx/v8/Brain_Nucleus_accumbens_basal_ganglia:GTEx/v8/Brain_Substantia_nigra:GTEx/v8/Breast_Mammary_Tissue:GTEx/v8/Colon_Sigmoid:GTEx/v8/Esophagus_Gastroesophageal_Junction:GTEx/v8/Esophagus_Mucosa:GTEx/v8/Esophagus_Muscularis:GTEx/v8/Heart_Atrial_Appendage:GTEx/v8/Lung:GTEx/v8/Nerve_Tibial:GTEx/v8/Ovary:GTEx/v8/Pituitary:GTEx/v8/Prostate:GTEx/v8/Cells_Cultured_fibroblasts:GTEx/v8/Skin_Sun_Exposed_Lower_leg:GTEx/v8/Spleen:GTEx/v8/Stomach:GTEx/v8/Testis:GTEx/v8/Thyroid	Yes	10	Adult_Cortex:Left_Ventricle:Liver:Spleen:GM12878:IMR90:Mesenchymal_Stem_Cell:Mesendoderm:Trophoblast-like_Cell:hESC	5.3e-11	rs2104038;rs72645843;rs17448682;rs777889029;rs10927823;rs2104038:rs17448682:rs10927823:rs17448682;rs72645843:rs17448682;rs2104038:rs17448682;rs777889029:rs777889029:rs2104038;rs72645843:rs777889029;rs72645843:rs72645843:rs17448682	0.00041306
	PC3	207	TMEM82	ENSG00000162460	388595	1	16068917	16074477	1.23e-05	0.126303	0	0	0	NA	NA	0	NA	Yes	10	Adult_Cortex:Left_Ventricle:Liver:Spleen:GM12878:IMR90:Mesenchymal_Stem_Cell:Mesendoderm:Trophoblast-like_Cell:hESC	5.3e-11	rs2104038:rs17448682:rs10927823:rs17448682;rs777889029;rs2104038;rs72645843:rs17448682;rs2104038:rs17448682;rs777889029:rs777889029:rs2104038;rs72645843:rs777889029;rs72645843:rs72645843:rs17448682;rs72645843	0.10793
	PC3	207	FBLIM1	ENSG00000162458	54751	1	16083102	16113089	0.00078906	-0.0926455	0	0	65	2.17e-05	1.36e-06	3	GTEx/v8/Esophagus_Mucosa:GTEx/v8/Muscle_Skeletal:GTEx/v8/Skin_Sun_Exposed_Lower_leg	Yes	5	Promoter_anchored_loops:Adult_Cortex:Spleen:IMR90:Mesenchymal_Stem_Cell	5.3e-11	rs777889029;rs72645843;rs17448682;rs2104038;rs72645843:rs10927823:rs777889029;rs72645843:rs72645843:rs17448682;rs72645843:rs17448682;rs2104038:rs17448682;rs72645843:rs17448682:rs17448682;rs777889029:rs2104038:rs777889029	0.13741
	PC3	207	SPEN	ENSG00000065526	23013	1	16174359	16266955	1	NA	0	0	0	NA	NA	0	NA	Yes	1	Left_Ventricle	4e-10	rs17448682;rs777889029;rs2104038;rs72645843:rs17448682;rs2104038:rs17448682	0.022573	SPEN-related developmental disorder monoallelic
	PC3	207	ZBTB17	ENSG00000116809	7709	1	16268364	16302627	0.998165	-0.585303	0	0	0	NA	NA	0	NA	Yes	5	Adult_Cortex:Fetal_Cortex:Left_Ventricle:IMR90:Mesenchymal_Stem_Cell	4e-10	rs2104038;rs72645843:rs2104038:rs777889029;rs72645843:rs72645843:rs10927823:rs17448682;rs2104038:rs17448682;rs777889029;rs72645843:rs17448682;rs777889029:rs17448682	0.0090365
	PC3	207	CLCNKA	ENSG00000186510	1187	1	16345370	16360545	2.75e-14	0.90795	0	0	45	0.000115968	2.79e-52	1	GTEx/v8/Muscle_Skeletal	No	0	NA	NA	rs10927823	0.42901	Infantile Bartter syndrome with sensorineural deafness; Bartter syndrome type 4b; BARTTER SYNDROME TYPE 4B
	PC3	207	CLCNKB	ENSG00000184908	1188	1	16370272	16383803	7.81e-12	1.94174	0	0	0	NA	NA	0	NA	Yes	2	Promoter_anchored_loops:Mesenchymal_Stem_Cell	4e-10	rs2104038:rs17448682:rs17448682;rs777889029;rs2104038;rs72645843:rs17448682;rs2104038:rs17448682	0.034434	Classic Bartter syndrome; GITELMAN SYNDROME; Infantile Bartter syndrome with sensorineural deafness; BARTTER SYNDROME TYPE 3; Bartter syndrome type 4b; BARTTER SYNDROME TYPE 4B
	PC3	207	FAM131C	ENSG00000185519	348487	1	16384264	16400127	0.276924	NA	0	0	0	NA	NA	0	NA	Yes	1	Mesenchymal_Stem_Cell	4e-10	rs17448682;rs777889029;rs2104038;rs72645843:rs17448682;rs2104038:rs17448682	0.044298
	PC3	207	ARHGEF19	ENSG00000142632	128272	1	16524349	16539104	7.64e-09	0.677208	0	0	0	NA	NA	0	NA	Yes	1	Adult_Cortex	4.2e-10	rs17448682;rs777889029;rs2104038;rs72645843:rs17448682;rs2104038:rs17448682	0.12641
	PC3	207	RSG1	ENSG00000132881	79363	1	16558195	16563657	1.08e-06	0.269336	0	0	0	NA	NA	0	NA	Yes	5	Adult_Cortex:Fetal_Cortex:Left_Ventricle:IMR90:Mesenchymal_Stem_Cell	5.3e-11	rs2104038:rs17448682:rs10927823:rs17448682;rs777889029;rs2104038;rs72645843:rs17448682;rs2104038:rs17448682;rs777889029:rs777889029	0.69023
	PC3	207	FBXO42	ENSG00000037637	54455	1	16573334	16678949	0.975946	-0.0598195	0	0	0	NA	NA	0	NA	Yes	2	Promoter_anchored_loops:Fetal_Cortex	4.2e-10	rs2104038:rs10927823:rs17448682;rs777889029;rs2104038;rs72645843:rs17448682;rs2104038:rs17448682	0.36025
	PC3	207	SZRD1	ENSG00000055070	26099	1	16679070	16724640	0.719866	-0.66479	0	0	36	4.06e-05	0.025632	1	GTEx/v8/Cells_Cultured_fibroblasts	Yes	2	Promoter_anchored_loops:Fetal_Cortex	4.2e-10	rs10927823;rs2104038:rs10927823:rs17448682;rs777889029;rs2104038;rs72645843:rs17448682;rs2104038:rs17448682	0.66605
	PC3	207	NBPF1	ENSG00000219481	55672	1	16888814	16940057	NA	NA	0	0	0	NA	NA	0	NA	Yes	2	Adult_Cortex:Liver	4e-10	rs2104038;rs72645843:rs2104038:rs777889029;rs72645843:rs72645843:rs10927823:rs17448682;rs2104038:rs17448682;rs777889029;rs72645843:rs17448682	0.28795
	PC3	208	EMC1	ENSG00000127463	23065	1	19542158	19578046	6.04e-14	-0.866589	0	0	0	NA	NA	0	NA	Yes	3	Promoter_anchored_loops:Mesenchymal_Stem_Cell:Mesendoderm	5.5e-10	rs4912144:rs4912145	0.32519	Global developmental delay-visual anomalies-progressive cerebellar atrophy-truncal hypotonia syndrome; Global Developmental Delay Hypotonia Scoliosis and Cerebellar Atrophy; Global Developmental Delay Hypotonia Scoliosis and Cerebellar Atrophy Biallelic
	PC3	208	MRTO4	ENSG00000053372	51154	1	19578033	19586622	0.869978	1.43824	0	0	0	NA	NA	0	NA	Yes	3	Promoter_anchored_loops:Mesenchymal_Stem_Cell:Mesendoderm	5.5e-10	rs4912144:rs4912145	0.022352
	PC3	208	CAPZB	ENSG00000077549	832	1	19665267	19812066	0.59216	NA	0	0	0	NA	NA	0	NA	Yes	3	Left_Ventricle:IMR90:Mesenchymal_Stem_Cell	5.5e-10	rs4912145:rs4912144	0.050208
	PC3	208	MINOS1-NBL1	ENSG00000270136	100532736	1	19923473	19984549	0.068108	NA	10	7.914	0	NA	NA	0	NA	No	0	NA	9.2e-10	rs4912145;rs4912144	0.001143
	PC3	208	MINOS1	ENSG00000173436	440574	1	19923477	19956314	0.34888	1.75005	0	0	43	1.05e-07	3.89e-07	6	GTEx/v8/Adipose_Subcutaneous:GTEx/v8/Artery_Aorta:GTEx/v8/Artery_Tibial:GTEx/v8/Esophagus_Muscularis:GTEx/v8/Lung:GTEx/v8/Skin_Sun_Exposed_Lower_leg	No	0	NA	1.3e-10	rs4912145;rs4912144	0.089698
	PC3	208	NBL1	ENSG00000158747	4681	1	19967048	19984945	0.108865	0.249445	11	7.914	59	1.47e-07	2e-09	5	GTEx/v8/Whole_Blood:GTEx/v8/Brain_Caudate_basal_ganglia:GTEx/v8/Brain_Cortex:GTEx/v8/Brain_Frontal_Cortex_BA9:GTEx/v8/Brain_Nucleus_accumbens_basal_ganglia	No	0	NA	1.3e-10	rs4912145;rs4912144	7.7311e-06
	PC3	208	HTR6	ENSG00000158748	3362	1	19991780	20006055	0.00106725	NA	40	9.433	65	2.91e-43	1.22e-35	6	GTEx/v8/Whole_Blood:GTEx/v8/Brain_Cortex:GTEx/v8/Brain_Frontal_Cortex_BA9:GTEx/v8/Brain_Nucleus_accumbens_basal_ganglia:GTEx/v8/Pituitary:GTEx/v8/Spleen	No	0	NA	1.3e-10	rs4912145;rs4912144	3.5686e-09
	PC3	208	TMCO4	ENSG00000162542	255104	1	20008706	20126438	9.98e-13	-0.237987	54	10.21	0	NA	NA	0	NA	Yes	2	IMR90:Mesendoderm	1.3e-10	rs4912145;rs4912144;rs4912145:rs4912144	1.7329e-05
	PC3	208	RNF186	ENSG00000178828	54546	1	20140523	20141771	0.0154783	0.318316	0	0	0	NA	NA	0	NA	Yes	2	IMR90:Mesendoderm	1.3e-10	rs4912145:rs4912144	0.1216
	PC3	208	PLA2G5	ENSG00000127472	5322	1	20354672	20417683	0.000190275	-0.0725876	0	0	0	NA	NA	0	NA	Yes	1	Promoter_anchored_loops	4.3e-09	rs200352419	0.43767	Familial benign flecked retina; FLECK RETINA FAMILIAL BENIGN
	PC3	208	PLA2G2C	ENSG00000187980	391013	1	20487746	20503917	0.000569563	NA	0	0	0	NA	NA	0	NA	Yes	3	Left_Ventricle:IMR90:Mesenchymal_Stem_Cell	1.3e-10	rs200352419:rs4912145:rs4912144	0.70396
	PC3	208	UBXN10	ENSG00000162543	127733	1	20512578	20522541	0.000293935	-1.34815	0	0	0	NA	NA	0	NA	Yes	3	Left_Ventricle:IMR90:Mesenchymal_Stem_Cell	1.3e-10	rs200352419:rs4912145:rs4912144	0.87856
	PC3	208	FAM43B	ENSG00000183114	163933	1	20878932	20881512	NA	-0.734396	0	0	8	3.15e-05	0.0258122	1	GTEx/v8/Heart_Atrial_Appendage	No	0	NA	3.1e-09	rs4912145	0.52965
	PC3	209	KIF17	ENSG00000117245	57576	1	20990507	21044510	3.34e-13	NA	2	4.187	343	1.69e-10	3.81e-23	5	GTEx/v8/Brain_Anterior_cingulate_cortex_BA24:GTEx/v8/Brain_Caudate_basal_ganglia:GTEx/v8/Brain_Cortex:GTEx/v8/Testis:GTEx/v8/Thyroid	Yes	3	Promoter_anchored_loops:IMR90:Mesenchymal_Stem_Cell	2.4e-09	rs200352419	0.0015986
	PC3	209	SH2D5	ENSG00000189410	400745	1	21046225	21059330	0.00265362	-0.62436	13	10.64	1	0.000139937	9.39e-05	1	GTEx/v8/Cells_Cultured_fibroblasts	Yes	3	Promoter_anchored_loops:IMR90:Mesenchymal_Stem_Cell	4.7e-09	rs200352419	0.0049248
	PC3	209	HP1BP3	ENSG00000127483	50809	1	21069154	21113816	0.991643	-0.814137	53	13.55	346	4.09e-31	1.42e-42	4	GTEx/v8/Whole_Blood:GTEx/v8/Esophagus_Muscularis:GTEx/v8/Heart_Left_Ventricle:GTEx/v8/Prostate	Yes	12	Promoter_anchored_loops:EP_correlation_cell_type_oneway:Adult_Cortex:Fetal_Cortex:Left_Ventricle:Liver:GM12878:IMR90:Mesenchymal_Stem_Cell:Mesendoderm:Trophoblast-like_Cell:hESC	2.1e-09	rs200352419	1.6e-08
	PC3	209	EIF4G3	ENSG00000075151	8672	1	21132963	21503377	1	-0.901867	334	18.62	346	5.62e-21	1.18e-62	16	GTEx/v8/Artery_Aorta:GTEx/v8/Esophagus_Gastroesophageal_Junction:GTEx/v8/Esophagus_Mucosa:GTEx/v8/Esophagus_Muscularis:GTEx/v8/Heart_Atrial_Appendage:GTEx/v8/Heart_Left_Ventricle:GTEx/v8/Lung:GTEx/v8/Muscle_Skeletal:GTEx/v8/Nerve_Tibial:GTEx/v8/Pancreas:GTEx/v8/Cells_Cultured_fibroblasts:GTEx/v8/Skin_Not_Sun_Exposed_Suprapubic:GTEx/v8/Skin_Sun_Exposed_Lower_leg:GTEx/v8/Small_Intestine_Terminal_Ileum:GTEx/v8/Spleen:GTEx/v8/Testis	Yes	9	Promoter_anchored_loops:Left_Ventricle:Liver:GM12878:IMR90:Mesenchymal_Stem_Cell:Mesendoderm:Trophoblast-like_Cell:hESC	2.1e-09	rs200352419	3.1351e-10
	PC3	209	ECE1	ENSG00000117298	1889	1	21543740	21671997	0.999769	NA	6	8.395	15	8.07e-06	0.00405214	2	GTEx/v8/Skin_Not_Sun_Exposed_Suprapubic:GTEx/v8/Skin_Sun_Exposed_Lower_leg	Yes	5	Left_Ventricle:IMR90:Mesenchymal_Stem_Cell:Trophoblast-like_Cell:hESC	2.1e-09	rs200352419	0.013703	Hirschsprung disease; HIRSCHSPRUNG DISEASE CARDIAC DEFECTS AND AUTONOMIC DYSFUNCTION
	PC3	209	NBPF3	ENSG00000142794	84224	1	21766621	21811498	1.98e-11	-0.322123	0	0	0	NA	NA	0	NA	Yes	1	Promoter_anchored_loops	NA	rs200352419	0.92112
	PC3	209	RAP1GAP	ENSG00000076864	5909	1	21922708	21995801	0.974157	-0.596614	0	0	0	NA	NA	0	NA	Yes	1	Left_Ventricle	2.5e-09	rs200352419	2.9298e-05
	PC3	209	LUZP1	ENSG00000169641	7798	1	23410516	23504301	0.287846	-0.967992	0	0	0	NA	NA	0	NA	Yes	1	Left_Ventricle	2.5e-09	rs200352419	0.24734
	PC3	210	HOOK1	ENSG00000134709	51361	1	60280458	60342050	4.16e-05	-0.0627975	0	0	0	NA	NA	0	NA	Yes	3	Mesenchymal_Stem_Cell:Trophoblast-like_Cell:hESC	3.1e-17	rs774290247:rs12140153	0.0007311
	PC3	210	CYP2J2	ENSG00000134716	1573	1	60358980	60392462	4.51e-12	0.320328	0	0	0	NA	NA	0	NA	Yes	3	Left_Ventricle:IMR90:Mesenchymal_Stem_Cell	1.2e-08	rs774290247	0.0033192
	PC3	210	C1orf87	ENSG00000162598	127795	1	60452941	60539442	1.58e-17	-0.34916	0	0	0	NA	NA	0	NA	Yes	3	Left_Ventricle:IMR90:Mesenchymal_Stem_Cell	1.2e-08	rs774290247	0.16107
	PC3	210	NFIA	ENSG00000162599	4774	1	61330931	61928465	0.999555	-0.180372	0	0	0	NA	NA	0	NA	Yes	4	Left_Ventricle:IMR90:Mesenchymal_Stem_Cell:Mesendoderm	3.1e-17	rs774290247:rs12140153	0.16669	1p31p32 microdeletion syndrome; Macrocephaly with intellectual disability
	PC3	210	INADL	ENSG00000132849	10207	1	62208149	62629592	6.18e-26	0.297697	2	26.8	1	6.03e-05	2.6e-08	1	GTEx/v8/Thyroid	No	0	NA	3.1e-17	rs774290247;rs12140153	2.5632e-07
	PC3	210	L1TD1	ENSG00000240563	54596	1	62660503	62678000	0.000340201	4.23611	0	0	1	8.68e-07	1.35e-74	3	GTEx/v8/Nerve_Tibial:GTEx/v8/Cells_Cultured_fibroblasts:GTEx/v8/Thyroid	No	0	NA	3.1e-17	rs12140153	4.619e-05
	PC3	211	ACADM	ENSG00000117054	34	1	76190036	76253260	8.44e-10	NA	0	0	0	NA	NA	0	NA	Yes	3	Left_Ventricle:Mesenchymal_Stem_Cell:Mesendoderm	4.3e-24	rs77635755:1:77761353_ATTCT_A:rs6685119:rs9439799:1:77761353_ATTCT_A;rs7536818:rs7547493:rs7536818:rs12748599:rs12753538	0.38151	Medium chain acyl-CoA dehydrogenase deficiency; ACYL-CoA DEHYDROGENASE MEDIUM-CHAIN DEFICIENCY OF; Medium-chain acyl-coenzyme A dehydrogenase deficiency
	PC3	211	RABGGTB	ENSG00000137955	5876	1	76251879	76260764	0.449469	0.311086	0	0	0	NA	NA	0	NA	Yes	4	IMR90:Mesenchymal_Stem_Cell:Mesendoderm:hESC	4.3e-24	rs10493596:rs1167218:rs1167219;rs1167218:rs1167219:rs10493596;rs7536818;rs1167219:rs7547493;rs10493596;rs78640576:rs1823838;rs1167219:rs6685119:rs10493596;1:77761353_ATTCT_A;rs7536818:1:77761353_ATTCT_A:rs9439799:1:77761353_ATTCT_A;rs7536818:rs7547493:rs7536818:rs77635755:rs78640576:rs4336901:rs7547493;rs78640576:rs12748599:rs12753538	0.57772
	PC3	211	MSH4	ENSG00000057468	4438	1	76262567	76378923	3.7e-15	-0.278277	0	0	0	NA	NA	0	NA	Yes	4	IMR90:Mesenchymal_Stem_Cell:Mesendoderm:hESC	4.3e-24	rs10493596:rs1167218:rs1167219;rs1167218:rs1167219:rs10493596;rs7536818;rs1167219:rs7547493;rs10493596;rs78640576:rs1823838;rs1167219:rs6685119:rs10493596;1:77761353_ATTCT_A;rs7536818:1:77761353_ATTCT_A:rs9439799:1:77761353_ATTCT_A;rs7536818:rs7547493:rs7536818:rs77635755:rs78640576:rs4336901:rs7547493;rs78640576:rs12748599:rs12753538	0.86689
	PC3	211	ASB17	ENSG00000154007	127247	1	76384558	76398116	0.0061587	0.182497	0	0	0	NA	NA	0	NA	Yes	7	Left_Ventricle:IMR90:Mesenchymal_Stem_Cell:Mesendoderm:Neural_Progenitor_Cell:Trophoblast-like_Cell:hESC	4.3e-24	rs77635755:1:77761353_ATTCT_A:rs6685119:rs9439799:1:77761353_ATTCT_A;rs7536818:rs7547493:rs7536818:rs78640576:rs4336901:rs7547493;rs78640576:rs7547493;rs10493596;rs78640576:rs10493596:rs1167218:rs1167219;rs1167218:rs1167219:rs10493596;rs7536818;rs1167219:rs1823838;rs1167219:rs10493596;1:77761353_ATTCT_A;rs7536818:rs1823838;rs9439799:rs1823838:rs12748599:rs12753538	0.72891
	PC3	211	ST6GALNAC3	ENSG00000184005	256435	1	76540404	77100286	0.178472	4.22506	0	0	0	NA	NA	0	NA	Yes	10	Aorta:Hippocampus:Left_Ventricle:Liver:IMR90:Mesenchymal_Stem_Cell:Mesendoderm:Neural_Progenitor_Cell:Trophoblast-like_Cell:hESC	4.3e-24	rs78640576:rs4336901:rs77635755:rs7547493;rs78640576:rs7547493;rs10493596;rs78640576:rs10493596:rs6685119:rs12748599:rs12753538:rs1167218:rs1167219;rs1167218:rs1167219:rs10493596;rs7536818;rs1167219:rs1823838;rs1167219:rs10493596;1:77761353_ATTCT_A;rs7536818:1:77761353_ATTCT_A:rs6658041:rs9439799:1:77761353_ATTCT_A;rs7536818:rs7547493:rs7536818:rs1823838;rs9439799:rs1823838	0.20807
	PC3	211	ST6GALNAC5	ENSG00000117069	81849	1	77333126	77531396	0.852521	-0.154308	0	0	0	NA	NA	0	NA	Yes	6	IMR90:Mesenchymal_Stem_Cell:Mesendoderm:Neural_Progenitor_Cell:Trophoblast-like_Cell:hESC	4.3e-24	rs77635755:rs78640576:rs4336901:rs7547493;rs78640576:rs7547493;rs10493596;rs78640576:rs10493596:rs1167218:rs1167219;rs1167218:rs1167219:rs10493596;rs7536818;rs1167219:rs1823838;rs1167219:rs6685119:rs10493596;1:77761353_ATTCT_A;rs7536818:1:77761353_ATTCT_A:rs9439799:1:77761353_ATTCT_A;rs7536818:rs7547493:rs7536818:rs1823838;rs9439799:rs1823838:rs12748599:rs12753538	0.00020912
	PC3	211	PIGK	ENSG00000142892	10026	1	77554675	77685115	0.000544788	-0.578442	8	11.11	111	9.26e-08	1.67e-28	15	GTEx/v8/Adipose_Subcutaneous:GTEx/v8/Adipose_Visceral_Omentum:GTEx/v8/Artery_Aorta:GTEx/v8/Artery_Coronary:GTEx/v8/Artery_Tibial:GTEx/v8/Brain_Nucleus_accumbens_basal_ganglia:GTEx/v8/Esophagus_Muscularis:GTEx/v8/Heart_Atrial_Appendage:GTEx/v8/Liver:GTEx/v8/Lung:GTEx/v8/Nerve_Tibial:GTEx/v8/Cells_Cultured_fibroblasts:GTEx/v8/Skin_Not_Sun_Exposed_Suprapubic:GTEx/v8/Skin_Sun_Exposed_Lower_leg:GTEx/v8/Thyroid	Yes	6	Left_Ventricle:IMR90:Mesenchymal_Stem_Cell:Mesendoderm:Trophoblast-like_Cell:hESC	4.3e-24	rs77635755;rs78640576;rs4336901;rs12753538;rs6685119;rs1167218;rs1167219;rs9439799;rs10493596:rs1167218:rs1167219;rs1167218:rs1167219:rs10493596;rs7536818;rs1167219:rs7547493;rs10493596;rs78640576:rs1823838;rs1167219:rs6685119:rs10493596;1:77761353_ATTCT_A;rs7536818:1:77761353_ATTCT_A:rs78640576:rs4336901:rs12748599:rs12753538:rs9439799:1:77761353_ATTCT_A;rs7536818:rs7547493:rs7536818:rs1823838;rs9439799:rs1823838	0.00017012	PIGK-associated Neurodevelopmental Syndrome
	PC3	211	AK5	ENSG00000154027	26289	1	77747736	78025651	0.139499	1.00096	179	14.9	54	6.27e-15	1.76e-11	3	GTEx/v8/Cells_Cultured_fibroblasts:GTEx/v8/Skin_Not_Sun_Exposed_Suprapubic:GTEx/v8/Thyroid	Yes	6	Left_Ventricle:IMR90:Mesenchymal_Stem_Cell:Mesendoderm:Trophoblast-like_Cell:hESC	4.3e-24	rs10493596;rs7536818;rs1167219;rs7547493;rs78640576;rs1823838;rs6685119;1:77761353_ATTCT_A;rs9439799;rs12748599;rs12753538;rs77635755:rs7547493;rs78640576:rs7547493;rs78640576:rs10493596:rs78640576:rs4336901:1:77761353_ATTCT_A:rs6685119:rs9439799:1:77761353_ATTCT_A;rs7536818:rs7547493:rs7536818:rs12748599:rs12753538:rs1823838;rs9439799:rs1823838;rs1167219:rs1823838	1.697e-11
	PC3	211	ZZZ3	ENSG00000036549	26009	1	78028101	78149104	0.99973	-1.2695	0	0	11	3.16e-05	0.0215364	1	GTEx/v8/Adipose_Subcutaneous	Yes	3	IMR90:Mesenchymal_Stem_Cell:Mesendoderm	4.3e-24	rs10493596;1:77761353_ATTCT_A;rs9439799;rs78640576:rs4336901:rs77635755:rs7547493;rs78640576:rs7547493;rs78640576:rs10493596:rs1167218:rs1167219;rs1167218:rs1167219:rs10493596;rs7536818;rs1167219:rs1823838;rs1167219:rs6685119:rs10493596;rs7536818:1:77761353_ATTCT_A:rs9439799:1:77761353_ATTCT_A;rs7536818:rs7547493:rs7536818:rs1823838;rs9439799:rs1823838:rs12748599:rs12753538	0.081017
	PC3	211	USP33	ENSG00000077254	23032	1	78161672	78225537	0.996117	-1.27963	0	0	0	NA	NA	0	NA	Yes	5	Left_Ventricle:IMR90:Mesenchymal_Stem_Cell:Mesendoderm:hESC	4.3e-24	rs78640576:rs4336901:rs77635755:rs7547493;rs78640576:rs7547493;rs10493596;rs78640576:rs10493596:rs1167218:rs1167219;rs1167218:rs1167219:rs10493596;rs7536818;rs1167219:rs1823838;rs1167219:rs6685119:rs10493596;1:77761353_ATTCT_A;rs7536818:1:77761353_ATTCT_A:rs9439799:1:77761353_ATTCT_A;rs7536818:rs7547493:rs7536818:rs1823838;rs9439799:rs1823838:rs12748599:rs12753538	0.035321
	PC3	211	FAM73A	ENSG00000180488	374986	1	78245309	78344106	0.000750459	-1.12138	0	0	1	0.000278371	0.0458769	1	GTEx/v8/Artery_Tibial	Yes	4	IMR90:Mesenchymal_Stem_Cell:Mesendoderm:hESC	4.3e-24	rs4336901;rs78640576:rs4336901:1:77761353_ATTCT_A:rs6685119:rs9439799:1:77761353_ATTCT_A;rs7536818:rs7547493:rs7536818:rs12748599:rs77635755:rs7547493;rs78640576:rs7547493;rs10493596;rs78640576:rs10493596:rs1167218:rs1167219;rs1167218:rs1167219:rs10493596;rs7536818;rs1167219:rs1823838;rs1167219:rs10493596;1:77761353_ATTCT_A	0.21205
	PC3	211	FUBP1	ENSG00000162613	8880	1	78409740	78444794	0.999973	-0.154783	0	0	8	1e-06	1.06e-16	7	GTEx/v8/Adipose_Subcutaneous:GTEx/v8/Artery_Tibial:GTEx/v8/Breast_Mammary_Tissue:GTEx/v8/Heart_Atrial_Appendage:GTEx/v8/Pancreas:GTEx/v8/Skin_Sun_Exposed_Lower_leg:GTEx/v8/Thyroid	Yes	2	IMR90:Mesenchymal_Stem_Cell	8.7e-24	rs12748599;rs12753538;rs6685119:rs12748599:rs78640576:rs4336901:rs77635755:rs7547493;rs78640576:rs7547493;rs10493596;rs78640576:rs10493596	0.072455
	PC3	211	DNAJB4	ENSG00000162616	11080	1	78444859	78483648	0.840408	-0.733275	0	0	2	3.05e-05	1.69e-10	2	GTEx/v8/Nerve_Tibial:GTEx/v8/Pancreas	Yes	2	IMR90:Mesenchymal_Stem_Cell	8.7e-24	1:77761353_ATTCT_A;rs7536818;rs12753538;rs6685119:rs12748599:rs78640576:rs4336901:rs77635755:rs7547493;rs78640576:rs7547493;rs10493596;rs78640576:rs10493596	0.1397
	PC3	211	GIPC2	ENSG00000137960	54810	1	78445226	78604133	3.42e-08	1.25032	0	0	0	NA	NA	0	NA	Yes	2	IMR90:Mesenchymal_Stem_Cell	8.7e-24	rs6685119:rs12748599:rs78640576:rs4336901:rs77635755:rs7547493;rs78640576:rs7547493;rs10493596;rs78640576:rs10493596	0.20263
	PC3	213	PKN2	ENSG00000065243	5586	1	89149905	89301938	0.999995	-0.693516	0	0	0	NA	NA	0	NA	Yes	3	Left_Ventricle:Mesenchymal_Stem_Cell:Mesendoderm	2.4e-08	rs112533758	0.23961
	PC3	213	GBP2	ENSG00000162645	2634	1	89571815	89616139	1.97e-05	-0.409539	0	0	0	NA	NA	0	NA	Yes	1	IMR90	2.4e-08	rs112533758	0.9538
	PC3	213	GBP7	ENSG00000213512	388646	1	89597434	89641723	5.51e-11	0.448326	0	0	0	NA	NA	0	NA	Yes	2	IMR90:Mesendoderm	2.3e-08	rs112533758	0.97537
	PC3	213	GBP4	ENSG00000162654	115361	1	89646831	89664615	1.42e-09	-0.92182	0	0	0	NA	NA	0	NA	Yes	2	IMR90:Mesendoderm	2.3e-08	rs112533758	0.99655
	PC3	213	GBP5	ENSG00000154451	115362	1	89724633	89738544	7.95e-06	-0.471207	0	0	0	NA	NA	0	NA	Yes	2	IMR90:Mesenchymal_Stem_Cell	2.4e-08	rs112533758	0.79914
	PC3	213	GBP6	ENSG00000183347	163351	1	89829617	89852020	2.45e-10	-0.556889	0	0	0	NA	NA	0	NA	Yes	1	IMR90	2.1e-17	rs112533758:rs4433377:rs72720396:rs72720396;rs4433377	0.69609
	PC3	213	LRRC8B	ENSG00000197147	23507	1	89990395	90063423	0.806425	-1.24694	0	0	0	NA	NA	0	NA	Yes	1	IMR90	3.1e-08	rs112533758	0.59676
	PC3	213	ZNF326	ENSG00000162664	284695	1	90460671	90501090	0.977918	-0.262067	0	0	0	NA	NA	0	NA	Yes	2	Mesendoderm:hESC	3.1e-08	rs112533758	0.72761
	PC3	213	BARHL2	ENSG00000143032	343472	1	91177096	91182794	0.222345	0.135583	8	23	0	NA	NA	0	NA	Yes	6	IMR90:Mesenchymal_Stem_Cell:Mesendoderm:Neural_Progenitor_Cell:Trophoblast-like_Cell:hESC	2.1e-17	rs4433377;rs72720396;rs112533758:rs72720396;rs4433377:rs72720396:rs4433377	0.068985
	PC3	213	ZNF644	ENSG00000122482	84146	1	91380859	91487829	0.997329	-0.759861	0	0	0	NA	NA	0	NA	Yes	6	Left_Ventricle:IMR90:Mesenchymal_Stem_Cell:Mesendoderm:Trophoblast-like_Cell:hESC	2.1e-17	rs112533758:rs4433377:rs72720396:rs72720396;rs4433377	0.057255	MYOPIA 21 AUTOSOMAL DOMINANT
	PC3	213	HFM1	ENSG00000162669	164045	1	91726323	91870426	1.45e-23	0.120779	0	0	0	NA	NA	0	NA	Yes	2	Left_Ventricle:Mesendoderm	4.2e-08	rs112533758:rs4433377	0.060502	NON RARE IN EUROPE: Primary ovarian failure
	PC3	213	CDC7	ENSG00000097046	8317	1	91966408	91991321	0.352414	-0.37379	0	0	0	NA	NA	0	NA	Yes	2	Mesendoderm:hESC	2.1e-17	rs112533758:rs4433377:rs72720396:rs72720396;rs4433377	0.1362
	PC3	213	KIAA1107	ENSG00000069712	23285	1	92632542	92650280	NA	-0.405741	0	0	0	NA	NA	0	NA	Yes	4	Left_Ventricle:Mesenchymal_Stem_Cell:Mesendoderm:Trophoblast-like_Cell	1.2e-15	rs112533758:rs4433377:rs72720396;rs4433377:rs72720396	0.69731
	PC3	213	GFI1	ENSG00000162676	2672	1	92940319	92952433	0.0296286	0.133899	0	0	0	NA	NA	0	NA	Yes	1	hESC	2.1e-17	rs4433377:rs72720396:rs72720396;rs4433377	0.00021852	Autosomal dominant severe congenital neutropenia; NEUTROPENIA NONIMMUNE CHRONIC IDIOPATHIC OF ADULTS; NEUTROPENIA SEVERE CONGENITAL 2 AUTOSOMAL DOMINANT
	PC3	215	CNN3	ENSG00000117519	1266	1	95362507	95392834	0.864371	NA	0	0	0	NA	NA	0	NA	Yes	3	IMR90:Mesendoderm:hESC	4.6e-10	rs4949980:rs11165661:rs11165654	0.11464
	PC3	215	ALG14	ENSG00000172339	199857	1	95439963	95538501	0.000832661	0.123736	0	0	0	NA	NA	0	NA	Yes	2	Mesendoderm:hESC	4.6e-10	rs11165661:rs11165654	0.52819	Congenital myasthenic syndromes with glycosylation defect
	PC3	215	RWDD3	ENSG00000122481	25950	1	95699711	95712781	1.52e-06	NA	0	0	0	NA	NA	0	NA	Yes	3	Mesendoderm:Trophoblast-like_Cell:hESC	4.6e-10	rs4949980:rs11165661:rs11165654:rs4316403	0.96132
	PC3	215	RP11-147C23.1	ENSG00000237435	102723661	1	96403457	96488436	NA	NA	1	1.35	0	NA	NA	0	NA	Yes	9	Aorta:Left_Ventricle:Liver:Right_Ventricle:IMR90:Mesenchymal_Stem_Cell:Mesendoderm:Trophoblast-like_Cell:hESC	4.6e-10	rs4316403;rs4316403:rs4949980:rs11165661:rs11165654	1.8916e-07
	PC3	215	PTBP2	ENSG00000117569	58155	1	97187221	97289294	0.992693	-0.165757	0	0	119	3.13e-10	5.95e-20	13	GTEx/v8/Adipose_Subcutaneous:GTEx/v8/Adipose_Visceral_Omentum:GTEx/v8/Artery_Tibial:GTEx/v8/Breast_Mammary_Tissue:GTEx/v8/Esophagus_Gastroesophageal_Junction:GTEx/v8/Esophagus_Mucosa:GTEx/v8/Heart_Atrial_Appendage:GTEx/v8/Muscle_Skeletal:GTEx/v8/Nerve_Tibial:GTEx/v8/Pancreas:GTEx/v8/Cells_Cultured_fibroblasts:GTEx/v8/Testis:GTEx/v8/Thyroid	Yes	7	Adult_Cortex:Fetal_Cortex:IMR90:Mesenchymal_Stem_Cell:Mesendoderm:Trophoblast-like_Cell:hESC	4.6e-10	rs11165654;rs11165661;rs11165661:rs4949980:rs11165654:rs4316403	0.0023897
	PC3	215	DPYD	ENSG00000188641	1806	1	97543299	98386605	4.19e-09	0.587602	0	0	0	NA	NA	0	NA	Yes	8	Fetal_Cortex:Left_Ventricle:IMR90:Mesenchymal_Stem_Cell:Mesendoderm:Neural_Progenitor_Cell:Trophoblast-like_Cell:hESC	4.6e-10	rs4949980:rs11165661:rs11165654:rs4316403	4.1429e-07	1p21.3 microdeletion syndrome; DIHYDROPYRIMIDINE DEHYDROGENASE DEFICIENCY
	PC3	215	SNX7	ENSG00000162627	51375	1	99127236	99226056	0.0288389	NA	0	0	0	NA	NA	0	NA	Yes	5	Left_Ventricle:IMR90:Mesenchymal_Stem_Cell:Mesendoderm:hESC	4.6e-10	rs4949980:rs11165661:rs11165654	0.019152
	PC3	215	LPPR5	ENSG00000117598	163404	1	99355806	99470588	0.959898	NA	0	0	0	NA	NA	0	NA	Yes	2	Left_Ventricle:Mesendoderm	NA	rs4949980	0.021277
	PC3	216	WDR47	ENSG00000085433	22911	1	109512836	109584850	0.905662	-0.351231	0	0	0	NA	NA	0	NA	Yes	5	Promoter_anchored_loops:Adult_Cortex:Fetal_Cortex:IMR90:Mesenchymal_Stem_Cell	2.3e-08	rs35780288	0.53906
	PC3	216	TAF13	ENSG00000197780	6884	1	109605108	109618624	0.0198502	0.249429	0	0	0	NA	NA	0	NA	Yes	3	Fetal_Cortex:IMR90:Mesenchymal_Stem_Cell	2.3e-08	rs35780288	0.75839	Autosomal recessive primary microcephaly; Autosomal-Recessive Intellectual Disability and Microcephaly
	PC3	216	TMEM167B	ENSG00000215717	56900	1	109632425	109639556	0.632477	-0.0383717	0	0	0	NA	NA	0	NA	Yes	4	Adult_Cortex:Fetal_Cortex:IMR90:Mesenchymal_Stem_Cell	2.3e-08	rs35780288	0.9934
	PC3	216	C1orf194	ENSG00000179902	127003	1	109648573	109656479	2.5e-07	NA	0	0	0	NA	NA	0	NA	Yes	7	Adult_Cortex:GM12878:IMR90:Mesenchymal_Stem_Cell:Mesendoderm:Trophoblast-like_Cell:hESC	4e-09	rs35780288:1:110111484_GT_G	0.86897
	PC3	216	KIAA1324	ENSG00000116299	57535	1	109656301	109749401	2.15e-08	NA	0	0	0	NA	NA	0	NA	Yes	7	Adult_Cortex:GM12878:IMR90:Mesenchymal_Stem_Cell:Mesendoderm:Trophoblast-like_Cell:hESC	4e-09	rs35780288:1:110111484_GT_G	0.57917
	PC3	216	SARS	ENSG00000031698	6301	1	109756540	109780791	0.999151	-0.332038	0	0	0	NA	NA	0	NA	Yes	6	Adult_Cortex:Fetal_Cortex:IMR90:Mesenchymal_Stem_Cell:Mesendoderm:Trophoblast-like_Cell	5.8e-09	rs35780288:1:110111484_GT_G	0.067458	Autosomal recessive non-syndromic intellectual disability
	PC3	216	CELSR2	ENSG00000143126	1952	1	109792641	109818372	0.999999	0.807304	0	0	1	5.85e-05	5.66e-06	1	GTEx/v8/Adipose_Subcutaneous	Yes	13	Adult_Cortex:Fetal_Cortex:Aorta:Left_Ventricle:Liver:Spleen:GM12878:IMR90:Mesenchymal_Stem_Cell:Mesendoderm:Neural_Progenitor_Cell:Trophoblast-like_Cell:hESC	4e-09	rs35780288;rs35780288:1:110111484_GT_G	0.25076
	PC3	216	PSRC1	ENSG00000134222	84722	1	109822178	109825808	1.75e-06	-0.20888	0	0	10	8.86e-08	4.27e-17	4	GTEx/v8/Artery_Aorta:GTEx/v8/Colon_Sigmoid:GTEx/v8/Heart_Atrial_Appendage:GTEx/v8/Stomach	Yes	9	Promoter_anchored_loops:Adult_Cortex:Spleen:GM12878:IMR90:Mesenchymal_Stem_Cell:Mesendoderm:Trophoblast-like_Cell:hESC	2.3e-08	rs35780288	0.38034
	PC3	216	MYBPHL	ENSG00000221986	343263	1	109834987	109849663	0.00461844	0.281706	0	0	0	NA	NA	0	NA	Yes	7	Adult_Cortex:Left_Ventricle:IMR90:Mesenchymal_Stem_Cell:Mesendoderm:Trophoblast-like_Cell:hESC	2.9e-08	rs35780288	0.088433
	PC3	216	SORT1	ENSG00000134243	6272	1	109852192	109940573	0.999927	-1.34619	5	5.627	5	3.52e-05	6.54e-16	1	GTEx/v8/Testis	Yes	10	Adult_Cortex:Fetal_Cortex:Aorta:Left_Ventricle:GM12878:IMR90:Mesenchymal_Stem_Cell:Mesendoderm:Trophoblast-like_Cell:hESC	2.3e-08	rs35780288	0.064982	LOW DENSITY LIPOPROTEIN CHOLESTEROL LEVEL QUANTITATIVE TRAIT LOCUS
	PC3	216	PSMA5	ENSG00000143106	5686	1	109941653	109969062	0.974256	-1.08409	4	6.709	0	NA	NA	0	NA	Yes	9	Adult_Cortex:Fetal_Cortex:Liver:GM12878:IMR90:Mesenchymal_Stem_Cell:Mesendoderm:Trophoblast-like_Cell:hESC	4e-09	rs35780288;rs35780288:1:110111484_GT_G	0.049902
	PC3	216	SYPL2	ENSG00000143028	284612	1	110009180	110024759	0.0167711	0.437866	2	6.401	10	2.19e-08	3.82e-110	7	GTEx/v8/Adipose_Subcutaneous:GTEx/v8/Lung:GTEx/v8/Nerve_Tibial:GTEx/v8/Pancreas:GTEx/v8/Cells_Cultured_fibroblasts:GTEx/v8/Stomach:GTEx/v8/Testis	Yes	10	Adult_Cortex:Fetal_Cortex:Aorta:Liver:GM12878:IMR90:Mesenchymal_Stem_Cell:Mesendoderm:Trophoblast-like_Cell:hESC	4e-09	rs35780288;rs35780288:1:110111484_GT_G	0.28041
	PC3	216	ATXN7L2	ENSG00000162650	127002	1	110026101	110035426	0.718955	NA	2	6.401	39	2.83e-08	5.34e-43	8	GTEx/v8/Brain_Cerebellar_Hemisphere:GTEx/v8/Colon_Transverse:GTEx/v8/Nerve_Tibial:GTEx/v8/Pituitary:GTEx/v8/Skin_Not_Sun_Exposed_Suprapubic:GTEx/v8/Skin_Sun_Exposed_Lower_leg:GTEx/v8/Testis:GTEx/v8/Thyroid	Yes	9	Adult_Cortex:Aorta:Liver:GM12878:IMR90:Mesenchymal_Stem_Cell:Mesendoderm:Trophoblast-like_Cell:hESC	4e-09	rs35780288;1:110111484_GT_G;rs35780288:1:110111484_GT_G	0.00033234
	PC3	216	CYB561D1	ENSG00000174151	284613	1	110036674	110045554	0.0158304	-0.395994	2	6.401	0	NA	NA	0	NA	Yes	10	Adult_Cortex:Fetal_Cortex:Aorta:Liver:GM12878:IMR90:Mesenchymal_Stem_Cell:Mesendoderm:Trophoblast-like_Cell:hESC	4e-09	rs35780288;rs35780288:1:110111484_GT_G	0.11501
	PC3	216	AMIGO1	ENSG00000181754	57463	1	110046797	110052360	0.888493	-0.212526	1	14.76	50	1.08e-17	3.59e-141	24	GTEx/v8/Adipose_Subcutaneous:GTEx/v8/Adipose_Visceral_Omentum:GTEx/v8/Whole_Blood:GTEx/v8/Artery_Aorta:GTEx/v8/Artery_Tibial:GTEx/v8/Brain_Amygdala:GTEx/v8/Brain_Cortex:GTEx/v8/Brain_Hypothalamus:GTEx/v8/Brain_Spinal_cord_cervical_c-1:GTEx/v8/Breast_Mammary_Tissue:GTEx/v8/Colon_Sigmoid:GTEx/v8/Colon_Transverse:GTEx/v8/Esophagus_Mucosa:GTEx/v8/Esophagus_Muscularis:GTEx/v8/Heart_Atrial_Appendage:GTEx/v8/Liver:GTEx/v8/Lung:GTEx/v8/Muscle_Skeletal:GTEx/v8/Nerve_Tibial:GTEx/v8/Cells_Cultured_fibroblasts:GTEx/v8/Skin_Not_Sun_Exposed_Suprapubic:GTEx/v8/Skin_Sun_Exposed_Lower_leg:GTEx/v8/Testis:GTEx/v8/Thyroid	Yes	3	IMR90:Mesenchymal_Stem_Cell:Mesendoderm	4e-09	rs35780288;1:110111484_GT_G;rs35780288:1:110111484_GT_G	0.0024356
	PC3	216	GPR61	ENSG00000156097	83873	1	110082494	110091028	0.801489	-0.58687	8	15.6	41	1.65e-12	1.02e-08	2	GTEx/v8/Nerve_Tibial:GTEx/v8/Testis	Yes	8	Adult_Cortex:Fetal_Cortex:GM12878:IMR90:Mesenchymal_Stem_Cell:Mesendoderm:Trophoblast-like_Cell:hESC	5.8e-09	1:110111484_GT_G;rs35780288;rs35780288:1:110111484_GT_G	5.2465e-10
	PC3	216	GNAI3	ENSG00000065135	2773	1	110091233	110136975	0.0388113	0.458884	36	20.2	32	3.48e-06	0.00875477	1	GTEx/v8/Brain_Cerebellum	Yes	6	GM12878:IMR90:Mesenchymal_Stem_Cell:Mesendoderm:Trophoblast-like_Cell:hESC	4e-09	1:110111484_GT_G;rs35780288:1:110111484_GT_G	1.1185e-08	AURICULOCONDYLAR SYNDROME; AURICULOCONDYLAR SYNDROME 1
	PC3	216	GNAT2	ENSG00000134183	2780	1	110145889	110155679	0.00815865	-0.0928283	13	20.2	0	NA	NA	0	NA	Yes	2	IMR90:Mesenchymal_Stem_Cell	4e-09	1:110111484_GT_G;rs35780288:1:110111484_GT_G	2.7764e-07	Achromatopsia; Progressive cone dystrophy; ACHROMATOPSIA 4
	PC3	216	AMPD2	ENSG00000116337	271	1	110158726	110174673	0.0085425	-0.430988	5	9.759	0	NA	NA	0	NA	Yes	2	IMR90:Mesenchymal_Stem_Cell	4e-09	1:110111484_GT_G;rs35780288:1:110111484_GT_G	2.5722e-05	Autosomal recessive spastic paraplegia type 63; Pontocerebellar hypoplasia type 9; Pontocerebellar hypoplasia
	PC3	216	GSTM4	ENSG00000168765	2948	1	110198703	110208118	0.000917345	0.373952	0	0	35	4.77e-07	4.05e-115	4	GTEx/v8/Whole_Blood:GTEx/v8/Esophagus_Mucosa:GTEx/v8/Cells_Cultured_fibroblasts:GTEx/v8/Skin_Not_Sun_Exposed_Suprapubic	Yes	9	Promoter_anchored_loops:Adult_Cortex:Fetal_Cortex:Left_Ventricle:IMR90:Mesenchymal_Stem_Cell:Mesendoderm:Trophoblast-like_Cell:hESC	4e-09	1:110111484_GT_G;1:110111484_GT_G:rs35780288	0.073639
	PC3	216	GSTM1	ENSG00000134184	2944	1	110230436	110251661	0.345714	NA	0	0	0	NA	NA	0	NA	Yes	1	Promoter_anchored_loops	5.8e-09	rs35780288:1:110111484_GT_G	0.3324
	PC3	216	GSTM5	ENSG00000134201	2949	1	110254864	110318050	0.000214167	-0.0457254	0	0	0	NA	NA	0	NA	Yes	2	IMR90:Mesenchymal_Stem_Cell	4e-09	rs35780288:1:110111484_GT_G	0.83697
	PC3	216	GSTM3	ENSG00000134202	2947	1	110276554	110284384	0.000572589	0.168105	0	0	0	NA	NA	0	NA	Yes	8	Fetal_Cortex:Left_Ventricle:GM12878:IMR90:Mesenchymal_Stem_Cell:Mesendoderm:Trophoblast-like_Cell:hESC	4e-09	rs35780288:1:110111484_GT_G	0.67865
	PC3	216	EPS8L3	ENSG00000198758	79574	1	110292702	110306649	0.000100217	0.325087	0	0	0	NA	NA	0	NA	Yes	7	Left_Ventricle:GM12878:IMR90:Mesenchymal_Stem_Cell:Mesendoderm:Trophoblast-like_Cell:hESC	4e-09	1:110111484_GT_G:rs35780288	0.8791	Marie Unna hereditary hypotrichosis
	PC3	216	CSF1	ENSG00000184371	1435	1	110452864	110473614	0.939719	-1.24613	0	0	0	NA	NA	0	NA	Yes	2	IMR90:Mesenchymal_Stem_Cell	4e-09	rs35780288:1:110111484_GT_G	0.12688
	PC3	216	AHCYL1	ENSG00000168710	10768	1	110527308	110566357	0.999795	-1.11732	0	0	0	NA	NA	0	NA	Yes	6	GM12878:IMR90:Mesenchymal_Stem_Cell:Mesendoderm:Trophoblast-like_Cell:hESC	4e-09	rs35780288:1:110111484_GT_G	0.4216
	PC3	216	STRIP1	ENSG00000143093	85369	1	110574199	110617263	0.130901	-0.0591198	0	0	0	NA	NA	0	NA	Yes	12	Promoter_anchored_loops:Adult_Cortex:Fetal_Cortex:Aorta:Right_Ventricle:Spleen:GM12878:IMR90:Mesenchymal_Stem_Cell:Mesendoderm:Trophoblast-like_Cell:hESC	4e-09	1:110111484_GT_G:rs35780288	0.52388
	PC3	216	ALX3	ENSG00000156150	257	1	110602616	110613322	0.20867	1.37882	0	0	0	NA	NA	0	NA	Yes	2	IMR90:Mesenchymal_Stem_Cell	4e-09	1:110111484_GT_G:rs35780288	0.67501	Frontorhiny; FRONTONASAL DYSPLASIA 1; FRONTONASAL DYSPLASIA TYPE 1
	PC3	216	LAMTOR5	ENSG00000134248	10542	1	110943871	110950564	0.00711605	-0.224364	0	0	0	NA	NA	0	NA	Yes	1	Fetal_Cortex	3.3e-08	rs35780288	0.014997
	PC3	216	WNT2B	ENSG00000134245	7482	1	113009163	113072787	0.285537	1.06673	0	0	0	NA	NA	0	NA	Yes	1	IMR90	3.3e-08	rs35780288	0.0050165
	PC3	217	FCGR1A	ENSG00000150337	2209	1	149754227	149764074	0.971633	-0.861126	0	0	0	NA	NA	0	NA	Yes	1	Promoter_anchored_loops	2.9e-18	rs11205347:rs6694215:rs141292640:rs58741962:rs1260378:rs4970996	0.16169
	PC3	217	HIST2H2BF	ENSG00000203814	440689	1	149754245	149783928	0.026	-0.101156	0	0	1	0.00037538	0.0228301	1	GTEx/v8/Nerve_Tibial	Yes	1	Promoter_anchored_loops	9e-19	rs1260378;rs11205347:rs6694215:rs1260378;rs2147324;rs58741962:rs1260378:rs58741962:1:150563440_CT_C:rs2055975	0.040912
	PC3	217	HIST2H3D	ENSG00000183598	653604	1	149784826	149785236	0.498937	0.314697	0	0	0	NA	NA	0	NA	Yes	1	Promoter_anchored_loops	9e-19	rs11205347:rs6694215:rs1260378;rs2147324;rs58741962:rs1260378:rs58741962:1:150563440_CT_C:rs2055975	NA
	PC3	217	HIST2H3C	ENSG00000203811	126961	1	149811110	149812765	NA	-1.50971	0	0	0	NA	NA	0	NA	Yes	1	Fetal_Cortex	1e-14	rs6694215:rs11205347	NA
	PC3	217	HIST2H2AA3	ENSG00000183558	8337	1	149813505	149814478	NA	NA	0	0	0	NA	NA	0	NA	Yes	1	Fetal_Cortex	1e-14	rs6694215:rs11205347	NA
	PC3	217	HIST2H2AA4	ENSG00000203812	8337	1	149822643	149823191	NA	-0.503104	0	0	0	NA	NA	0	NA	Yes	2	Promoter_anchored_loops:Adult_Cortex	1.1e-14	rs11205347:rs6694215	NA
	PC3	217	HIST2H3A	ENSG00000203852	333932	1	149824181	149825836	NA	-1.52564	0	0	0	NA	NA	0	NA	Yes	2	Promoter_anchored_loops:Adult_Cortex	1.1e-14	rs11205347:rs6694215	0.34
	PC3	217	HIST2H2BE	ENSG00000184678	8349	1	149856010	149858232	0.487683	-0.733438	0	0	0	NA	NA	0	NA	Yes	3	Liver:GM12878:IMR90	1e-14	rs11205347:rs6694215	0.034103
	PC3	217	HIST2H2AC	ENSG00000184260	8338	1	149858525	149858961	0.20967	-0.0299682	0	0	0	NA	NA	0	NA	Yes	3	Liver:GM12878:IMR90	1e-14	rs11205347:rs6694215	NA
	PC3	217	HIST2H2AB	ENSG00000184270	317772	1	149859019	149859466	0.216215	-0.216624	0	0	0	NA	NA	0	NA	Yes	4	EP_correlation_cell_type_oneway:Liver:GM12878:IMR90	1.1e-18	rs1260378:rs11205347:rs6694215	NA
	PC3	217	BOLA1	ENSG00000178096	51027	1	149859440	149872351	0.634184	NA	0	0	5	8.45e-05	0.0352102	1	GTEx/v8/Skin_Not_Sun_Exposed_Suprapubic	Yes	4	EP_correlation_cell_type_oneway:Liver:GM12878:IMR90	1.1e-18	rs4970996;rs1260378:rs11205347:rs6694215	0.030367
	PC3	217	SF3B4	ENSG00000143368	10262	1	149895209	149900236	0.918007	-0.0547172	0	0	0	NA	NA	0	NA	Yes	4	Promoter_anchored_loops:EP_correlation_cell_type_oneway:Adult_Cortex:Fetal_Cortex	1e-18	rs58741962:rs782122127:rs1260378:rs11205347:rs6694215:rs11205387:rs1260378;rs58741962:rs141292640:rs4970996	0.1248	Acrofacial dysostosis Rodriguez type; Nager syndrome; ACROFACIAL DYSOSTOSIS 1 NAGER TYPE
	PC3	217	MTMR11	ENSG00000014914	10903	1	149900543	149908791	7.33e-13	-0.212043	0	0	15	3.57e-05	1e-13	2	GTEx/v8/Cells_Cultured_fibroblasts:GTEx/v8/Thyroid	Yes	3	Promoter_anchored_loops:Adult_Cortex:Fetal_Cortex	1e-18	rs6694215;rs11205347;rs141292640;rs58741962:rs782122127:rs1260378:rs11205347:rs6694215:rs11205387:rs1260378;rs58741962:rs141292640:rs4970996	0.022346
	PC3	217	OTUD7B	ENSG00000163113	56957	1	149909705	149982625	0.100123	-0.834943	0	0	0	NA	NA	0	NA	Yes	7	Promoter_anchored_loops:Adult_Cortex:Fetal_Cortex:GM12878:IMR90:Mesenchymal_Stem_Cell:Mesendoderm	1e-18	rs6694215:rs11205347:rs58741962:rs1260378:rs782122127	0.012663
	PC3	217	VPS45	ENSG00000136631	11311	1	150039369	150117505	0.00030557	-0.505427	0	0	36	1.87e-06	0.00288908	2	GTEx/v8/Artery_Tibial:GTEx/v8/Colon_Sigmoid	Yes	11	EP_correlation_organ_oneway:Adult_Cortex:Fetal_Cortex:Left_Ventricle:Liver:GM12878:IMR90:Mesenchymal_Stem_Cell:Mesendoderm:Trophoblast-like_Cell:hESC	1.1e-18	rs4970996;rs11205347;rs141292640;rs1260378:rs11205347:rs6694215:rs58741962:rs4970996:rs782122127	0.15178	Congenital neutropenia-myelofibrosis-nephromegaly syndrome; NEUTROPENIA SEVERE CONGENITAL 5 AUTOSOMAL RECESSIVE
	PC3	217	PLEKHO1	ENSG00000023902	51177	1	150121373	150136916	0.949231	NA	0	0	139	2.1e-06	0.0226131	2	GTEx/v8/Brain_Anterior_cingulate_cortex_BA24:GTEx/v8/Kidney_Cortex	Yes	1	Promoter_anchored_loops	7.1e-19	rs1260378;rs2147324;rs58741962;rs11205347:rs6694215:rs141292640:rs4970996:rs782122127:rs1260378	0.037601
	PC3	217	ANP32E	ENSG00000143401	81611	1	150190717	150208504	0.976919	-1.2513	41	12.79	0	NA	NA	0	NA	Yes	1	Promoter_anchored_loops	1.4e-18	rs6694215;rs11205347;rs141292640;rs1260378:rs58741962:rs11205387	2.2621e-13
	PC3	217	CA14	ENSG00000118298	23632	1	150229554	150237478	1.43e-09	-0.466304	12	14.67	56	1.01e-05	0.000907452	2	GTEx/v8/Heart_Atrial_Appendage:GTEx/v8/Small_Intestine_Terminal_Ileum	Yes	3	Promoter_anchored_loops:Adult_Cortex:Fetal_Cortex	7.1e-19	rs11205347;rs782122127;rs6694215;rs2147324;rs1260378;rs58741962:rs11205387:rs1260378:rs782122127:rs1260378;rs58741962:rs141292640:rs11205347:rs6694215:rs2147324:rs1260378;rs58741962:rs4970996:1:150563440_CT_C	1.0823e-07
	PC3	217	APH1A	ENSG00000117362	51107	1	150237804	150241980	0.132136	-0.813124	9	14.67	7	5.77e-05	0.013936	1	GTEx/v8/Testis	Yes	1	Mesenchymal_Stem_Cell	1.7e-18	rs11205347;rs782122127;rs6694215;rs2147324;rs58741962;rs4970996;rs141292640;rs58741962:rs11205387:rs1260378:rs782122127:rs141292640:rs4970996:rs1260378	0.34411
	PC3	217	C1orf54	ENSG00000118292	79630	1	150240600	150253327	0.178652	-0.647221	23	14.67	350	5.58e-10	5.12e-28	8	GTEx/v8/Adipose_Subcutaneous:GTEx/v8/Adipose_Visceral_Omentum:GTEx/v8/Artery_Aorta:GTEx/v8/Artery_Coronary:GTEx/v8/Artery_Tibial:GTEx/v8/Heart_Left_Ventricle:GTEx/v8/Nerve_Tibial:GTEx/v8/Testis	Yes	1	Mesenchymal_Stem_Cell	7.1e-19	rs11205347;rs782122127;rs6694215;rs2147324;rs58741962;rs1260378;rs4970996;rs58741962:rs11205387:rs1260378:rs782122127:rs141292640:rs4970996:rs1260378	1.0436e-14
	PC3	217	C1orf51	ENSG00000159208	148523	1	150254953	150259505	0.804528	0.11871	35	9.482	0	NA	NA	0	NA	Yes	3	Adult_Cortex:Fetal_Cortex:Mesenchymal_Stem_Cell	1.7e-18	rs2147324;rs6694215;rs58741962;rs782122127;rs1260378;rs4970996;rs141292640;rs11205347:rs6694215:rs782122127:rs58741962:rs11205387:rs1260378:rs1260378;rs58741962:rs141292640:rs4970996:rs1260378	2.9421e-15
	PC3	217	MRPS21	ENSG00000187145	54460	1	150266289	150281414	0.35345	0.646625	75	16.5	0	NA	NA	0	NA	Yes	1	Mesenchymal_Stem_Cell	1.7e-18	rs2147324;rs782122127;rs1260378;rs58741962;rs4970996;rs141292640;rs11205387;rs58741962:rs11205387:rs1260378:rs782122127:rs141292640:rs4970996:rs1260378	9.881e-14
	PC3	217	PRPF3	ENSG00000117360	9129	1	150293925	150325671	0.999999	-0.213771	74	10.15	117	2.58e-05	0.0147282	1	GTEx/v8/Adipose_Subcutaneous	Yes	2	Promoter_anchored_loops:EP_correlation_cell_type_oneway	7.1e-19	rs58741962;rs1260378;rs782122127;rs141292640;rs58741962:rs11205387:rs1260378:rs782122127:rs1260378;rs58741962:rs141292640:1:150563440_CT_C	5e-10	Retinitis pigmentosa; RETINITIS PIGMENTOSA 18
	PC3	217	RPRD2	ENSG00000163125	23248	1	150335567	150449042	0.999977	-0.208277	187	14.28	229	1.89e-16	3.3e-12	21	GTEx/v8/Adipose_Subcutaneous:GTEx/v8/Adipose_Visceral_Omentum:GTEx/v8/Whole_Blood:GTEx/v8/Artery_Aorta:GTEx/v8/Artery_Coronary:GTEx/v8/Artery_Tibial:GTEx/v8/Brain_Caudate_basal_ganglia:GTEx/v8/Brain_Hippocampus:GTEx/v8/Brain_Putamen_basal_ganglia:GTEx/v8/Breast_Mammary_Tissue:GTEx/v8/Colon_Sigmoid:GTEx/v8/Colon_Transverse:GTEx/v8/Esophagus_Muscularis:GTEx/v8/Lung:GTEx/v8/Muscle_Skeletal:GTEx/v8/Nerve_Tibial:GTEx/v8/Cells_Cultured_fibroblasts:GTEx/v8/Skin_Not_Sun_Exposed_Suprapubic:GTEx/v8/Skin_Sun_Exposed_Lower_leg:GTEx/v8/Testis:GTEx/v8/Thyroid	Yes	2	IMR90:Mesenchymal_Stem_Cell	7.1e-19	rs58741962;rs1260378;rs11205387;rs141292640;rs2147324;rs4970996;rs782122127;rs6694215;rs141292640:rs1260378;rs58741962:rs58741962:rs1260378:rs782122127:rs11205387:rs4970996:rs2055975	8.916e-12
	PC3	217	TARS2	ENSG00000143374	80222	1	150459887	150480078	1.87e-08	0.846507	67	15.79	412	1.55e-28	5.5e-23	26	GTEx/v8/Adipose_Subcutaneous:GTEx/v8/Adipose_Visceral_Omentum:GTEx/v8/Adrenal_Gland:GTEx/v8/Whole_Blood:GTEx/v8/Artery_Aorta:GTEx/v8/Artery_Tibial:GTEx/v8/Brain_Amygdala:GTEx/v8/Brain_Cerebellar_Hemisphere:GTEx/v8/Brain_Cerebellum:GTEx/v8/Brain_Frontal_Cortex_BA9:GTEx/v8/Breast_Mammary_Tissue:GTEx/v8/Colon_Sigmoid:GTEx/v8/Colon_Transverse:GTEx/v8/Esophagus_Gastroesophageal_Junction:GTEx/v8/Esophagus_Mucosa:GTEx/v8/Heart_Atrial_Appendage:GTEx/v8/Heart_Left_Ventricle:GTEx/v8/Lung:GTEx/v8/Muscle_Skeletal:GTEx/v8/Nerve_Tibial:GTEx/v8/Prostate:GTEx/v8/Cells_Cultured_fibroblasts:GTEx/v8/Skin_Not_Sun_Exposed_Suprapubic:GTEx/v8/Skin_Sun_Exposed_Lower_leg:GTEx/v8/Testis:GTEx/v8/Thyroid	Yes	7	Adult_Cortex:Fetal_Cortex:Left_Ventricle:Liver:IMR90:Mesenchymal_Stem_Cell:Trophoblast-like_Cell	7.1e-19	rs58741962;rs1260378;rs4970996;rs11205387;rs782122127;rs6694215;rs2147324;rs10668635;rs11205347;rs141292640;rs11205347:rs6694215:rs58741962:rs11205387:rs1260378:rs782122127:rs1260378;rs58741962:rs141292640:rs2147324:rs1260378;rs58741962:rs4970996:1:150563440_CT_C:rs2055975	5e-10	Combined oxidative phosphorylation defect type 21; Combined oxidative phosphorylation defect type 21
	PC3	217	ECM1	ENSG00000143369	1893	1	150480538	150486265	7.33e-08	0.615279	37	15.79	414	2.06e-24	6.53e-20	17	GTEx/v8/Cells_EBV-transformed_lymphocytes:GTEx/v8/Artery_Aorta:GTEx/v8/Brain_Caudate_basal_ganglia:GTEx/v8/Brain_Cerebellar_Hemisphere:GTEx/v8/Brain_Cerebellum:GTEx/v8/Brain_Nucleus_accumbens_basal_ganglia:GTEx/v8/Brain_Putamen_basal_ganglia:GTEx/v8/Esophagus_Mucosa:GTEx/v8/Heart_Atrial_Appendage:GTEx/v8/Muscle_Skeletal:GTEx/v8/Nerve_Tibial:GTEx/v8/Cells_Cultured_fibroblasts:GTEx/v8/Skin_Not_Sun_Exposed_Suprapubic:GTEx/v8/Skin_Sun_Exposed_Lower_leg:GTEx/v8/Spleen:GTEx/v8/Testis:GTEx/v8/Thyroid	Yes	4	Adult_Cortex:Fetal_Cortex:IMR90:Mesenchymal_Stem_Cell	7.1e-19	rs58741962;rs1260378;rs11205387;rs782122127;rs2147324;rs4970996;rs141292640;rs11205347;rs6694215;rs10668635;rs2055975;rs11205347:rs6694215:rs782122127:rs2147324:rs58741962:rs1260378;rs58741962:rs11205387:rs1260378:rs1260378;rs58741962:rs141292640:rs4970996:1:150563440_CT_C:rs2055975:rs2147324	5.7176e-15	Lipoid proteinosis; LIPOID PROTEINOSIS OF URBACH AND WIETHE
	PC3	217	ADAMTSL4	ENSG00000143382	54507	1	150521884	150533413	7.09e-16	-0.228888	5	14.06	415	2.92e-83	5.61e-72	14	GTEx/v8/Whole_Blood:GTEx/v8/Artery_Aorta:GTEx/v8/Artery_Tibial:GTEx/v8/Brain_Cerebellar_Hemisphere:GTEx/v8/Brain_Cerebellum:GTEx/v8/Colon_Sigmoid:GTEx/v8/Colon_Transverse:GTEx/v8/Esophagus_Gastroesophageal_Junction:GTEx/v8/Esophagus_Mucosa:GTEx/v8/Esophagus_Muscularis:GTEx/v8/Heart_Atrial_Appendage:GTEx/v8/Cells_Cultured_fibroblasts:GTEx/v8/Skin_Not_Sun_Exposed_Suprapubic:GTEx/v8/Testis	Yes	1	Promoter_anchored_loops	7.1e-19	rs58741962;rs141292640;rs10668635;rs2055975;rs2147324;rs1260378;rs4970996;rs11205387;rs11205347;rs6694215;rs782122127;rs1260378:rs58741962:rs141292640	1.4195e-05	Isolated ectopia lentis; ECTOPIA LENTIS ET PUPILLAE
	PC3	217	AL356356.1	ENSG00000225996	NA	1	150521897	150524367	NA	NA	5	14.06	0	NA	NA	0	NA	Yes	1	Promoter_anchored_loops	9.5e-19	rs58741962;rs141292640;rs10668635;rs1260378:rs58741962:rs141292640	1.0831e-08
	PC3	217	ADAMTSL4-AS1	ENSG00000203804	574406	1	150533480	150533969	NA	NA	0	0	17	2.44e-07	0.00108107	3	GTEx/v8/Esophagus_Mucosa:GTEx/v8/Liver:GTEx/v8/Skin_Sun_Exposed_Lower_leg	Yes	1	Promoter_anchored_loops	9.5e-19	rs11205387;rs782122127;rs1260378;rs2147324;rs58741962;rs1260378:rs58741962:rs141292640:rs782122127	NA
	PC3	217	MCL1	ENSG00000143384	4170	1	150547032	150552066	0.950093	-0.4059	0	0	160	5.54e-06	2.49e-10	4	GTEx/v8/Whole_Blood:GTEx/v8/Esophagus_Mucosa:GTEx/v8/Cells_Cultured_fibroblasts:GTEx/v8/Skin_Not_Sun_Exposed_Suprapubic	Yes	3	Promoter_anchored_loops:EP_correlation_cell_type_oneway:EP_correlation_organ_oneway	1.1e-18	rs2147324;rs58741962;rs1260378;rs11205387;rs6694215:rs11205347:rs1260378:rs782122127:rs11205387:rs58741962:rs1260378;rs58741962:rs4970996:rs141292640:rs10668635	0.11764
	PC3	217	ENSA	ENSG00000143420	2029	1	150573327	150602088	0.16237	-0.472342	1	0.284	14	0.000137252	4.73e-05	3	GTEx/v8/Esophagus_Mucosa:GTEx/v8/Nerve_Tibial:GTEx/v8/Skin_Sun_Exposed_Lower_leg	Yes	11	Adult_Cortex:Fetal_Cortex:Aorta:Left_Ventricle:Liver:GM12878:IMR90:Mesenchymal_Stem_Cell:Mesendoderm:Trophoblast-like_Cell:hESC	7.7e-19	1:150563440_CT_C;rs58741962;rs782122127;rs1260378;rs58741962:rs11205387:rs1260378:rs782122127:rs4970996:rs2055975:rs141292640:rs1260378;rs2147324	0.01049
	PC3	217	GOLPH3L	ENSG00000143457	55204	1	150618701	150669630	0.0221067	-0.592524	3	6.967	237	8.89e-26	9.52e-98	9	GTEx/v8/Whole_Blood:GTEx/v8/Artery_Tibial:GTEx/v8/Brain_Cerebellum:GTEx/v8/Esophagus_Mucosa:GTEx/v8/Esophagus_Muscularis:GTEx/v8/Nerve_Tibial:GTEx/v8/Skin_Not_Sun_Exposed_Suprapubic:GTEx/v8/Skin_Sun_Exposed_Lower_leg:GTEx/v8/Testis	Yes	9	Fetal_Cortex:Left_Ventricle:Liver:GM12878:IMR90:Mesenchymal_Stem_Cell:Mesendoderm:Trophoblast-like_Cell:hESC	3.9e-18	rs2055975;rs141292640;rs10668635;rs4970996;rs11205347;rs782122127;rs2147324;rs6694215;rs58741962;rs1260378;rs11205387;rs58741962:rs11205387:rs1260378:rs782122127:rs1260378;rs58741962:rs141292640:rs4970996:rs2055975	5.5205e-06
	PC3	217	HORMAD1	ENSG00000143452	84072	1	150670536	150693364	0.00312691	-0.404097	1	6.967	216	2.97e-30	3.28e-139	13	GTEx/v8/Adipose_Subcutaneous:GTEx/v8/Whole_Blood:GTEx/v8/Breast_Mammary_Tissue:GTEx/v8/Colon_Transverse:GTEx/v8/Esophagus_Mucosa:GTEx/v8/Esophagus_Muscularis:GTEx/v8/Lung:GTEx/v8/Nerve_Tibial:GTEx/v8/Minor_Salivary_Gland:GTEx/v8/Cells_Cultured_fibroblasts:GTEx/v8/Skin_Not_Sun_Exposed_Suprapubic:GTEx/v8/Skin_Sun_Exposed_Lower_leg:GTEx/v8/Thyroid	Yes	10	EP_correlation_organ_oneway:Aorta:Left_Ventricle:Liver:GM12878:IMR90:Mesenchymal_Stem_Cell:Mesendoderm:Trophoblast-like_Cell:hESC	7.1e-19	rs2055975;rs141292640;rs4970996;rs782122127;rs11205387;rs58741962;rs10668635;rs11205347;rs1260378;rs6694215;rs2147324;rs1260378:rs2055975:rs58741962:rs11205387:rs141292640:rs1260378;rs58741962:rs4970996:rs782122127	8.4132e-06
	PC3	217	CTSS	ENSG00000163131	1520	1	150702672	150738433	0.628283	-0.390794	1	3.162	164	1.48e-18	3.1e-61	30	GTEx/v8/Adipose_Subcutaneous:GTEx/v8/Adipose_Visceral_Omentum:GTEx/v8/Adrenal_Gland:GTEx/v8/Whole_Blood:GTEx/v8/Artery_Aorta:GTEx/v8/Artery_Tibial:GTEx/v8/Brain_Caudate_basal_ganglia:GTEx/v8/Brain_Cerebellar_Hemisphere:GTEx/v8/Brain_Cerebellum:GTEx/v8/Breast_Mammary_Tissue:GTEx/v8/Colon_Sigmoid:GTEx/v8/Colon_Transverse:GTEx/v8/Esophagus_Gastroesophageal_Junction:GTEx/v8/Esophagus_Mucosa:GTEx/v8/Esophagus_Muscularis:GTEx/v8/Heart_Atrial_Appendage:GTEx/v8/Heart_Left_Ventricle:GTEx/v8/Lung:GTEx/v8/Muscle_Skeletal:GTEx/v8/Nerve_Tibial:GTEx/v8/Pancreas:GTEx/v8/Pituitary:GTEx/v8/Prostate:GTEx/v8/Cells_Cultured_fibroblasts:GTEx/v8/Skin_Not_Sun_Exposed_Suprapubic:GTEx/v8/Skin_Sun_Exposed_Lower_leg:GTEx/v8/Spleen:GTEx/v8/Stomach:GTEx/v8/Testis:GTEx/v8/Thyroid	Yes	11	Promoter_anchored_loops:EP_correlation_cell_type_oneway:Aorta:Left_Ventricle:Liver:GM12878:IMR90:Mesenchymal_Stem_Cell:Mesendoderm:Trophoblast-like_Cell:hESC	7.7e-19	rs2055975;rs58741962;rs141292640;rs10668635;rs11205387;rs4970996;rs1260378;rs2147324;rs782122127;rs58741962:rs782122127:rs1260378:rs2055975:rs11205387:rs141292640:rs1260378	1.225e-05
	PC3	217	CTSK	ENSG00000143387	1513	1	150768684	150780799	0.000135211	-0.588567	0	0	16	5.52e-12	2.08e-43	7	GTEx/v8/Whole_Blood:GTEx/v8/Artery_Aorta:GTEx/v8/Brain_Cerebellar_Hemisphere:GTEx/v8/Brain_Cerebellum:GTEx/v8/Cells_Cultured_fibroblasts:GTEx/v8/Testis:GTEx/v8/Thyroid	Yes	9	Adult_Cortex:Left_Ventricle:Liver:GM12878:IMR90:Mesenchymal_Stem_Cell:Mesendoderm:Trophoblast-like_Cell:hESC	7.7e-19	rs11205387;rs141292640;rs2055975;rs1260378;rs11205347:rs782122127:rs6694215:rs58741962:rs11205387:rs1260378:rs1260378;rs58741962:rs141292640:rs4970996:1:150563440_CT_C:rs2055975:rs1260378;rs2147324;rs58741962	1.0949e-05	PYCNODYSOSTOSIS
	PC3	217	ARNT	ENSG00000143437	405	1	150782181	150849244	0.976348	-1.07282	0	0	328	1.67e-10	5.87e-24	19	GTEx/v8/Adipose_Subcutaneous:GTEx/v8/Adipose_Visceral_Omentum:GTEx/v8/Whole_Blood:GTEx/v8/Artery_Aorta:GTEx/v8/Artery_Tibial:GTEx/v8/Brain_Caudate_basal_ganglia:GTEx/v8/Brain_Hippocampus:GTEx/v8/Brain_Putamen_basal_ganglia:GTEx/v8/Brain_Spinal_cord_cervical_c-1:GTEx/v8/Breast_Mammary_Tissue:GTEx/v8/Colon_Sigmoid:GTEx/v8/Esophagus_Gastroesophageal_Junction:GTEx/v8/Esophagus_Muscularis:GTEx/v8/Heart_Left_Ventricle:GTEx/v8/Nerve_Tibial:GTEx/v8/Prostate:GTEx/v8/Cells_Cultured_fibroblasts:GTEx/v8/Skin_Sun_Exposed_Lower_leg:GTEx/v8/Thyroid	Yes	9	Adult_Cortex:Fetal_Cortex:Liver:GM12878:IMR90:Mesenchymal_Stem_Cell:Mesendoderm:Trophoblast-like_Cell:hESC	7.1e-19	rs1260378;rs11205387;rs58741962;rs2147324;rs2055975;rs6694215;rs6694215:rs11205347:rs58741962:rs1260378:rs4970996:rs11205387:rs782122127:1:150563440_CT_C:rs2055975:rs141292640:rs1260378	5.5357e-05
	PC3	217	SETDB1	ENSG00000143379	9869	1	150898739	150937213	0.999997	-0.304221	0	0	4	3.58e-05	1.56e-10	2	GTEx/v8/Skin_Not_Sun_Exposed_Suprapubic:GTEx/v8/Skin_Sun_Exposed_Lower_leg	Yes	7	Liver:GM12878:IMR90:Mesenchymal_Stem_Cell:Mesendoderm:Trophoblast-like_Cell:hESC	7.7e-19	rs2055975;rs2055975:rs1260378:rs58741962:rs11205387:rs4970996:rs141292640:rs1260378;rs2147324;rs58741962	3.2035e-05
	PC3	217	CERS2	ENSG00000143418	29956	1	150933059	150947479	0.910163	NA	0	0	11	5.59e-16	2.29e-15	9	GTEx/v8/Adipose_Subcutaneous:GTEx/v8/Artery_Aorta:GTEx/v8/Artery_Tibial:GTEx/v8/Brain_Cerebellum:GTEx/v8/Lung:GTEx/v8/Nerve_Tibial:GTEx/v8/Cells_Cultured_fibroblasts:GTEx/v8/Testis:GTEx/v8/Thyroid	Yes	10	Adult_Cortex:Fetal_Cortex:Liver:Spleen:GM12878:IMR90:Mesenchymal_Stem_Cell:Mesendoderm:Trophoblast-like_Cell:hESC	7.7e-19	rs2055975;rs11205387;rs782122127;rs10668635;rs58741962:rs11205387:rs1260378:rs782122127:rs4970996:rs2055975:rs141292640:rs1260378;rs2147324;rs58741962	9.0427e-06
	PC3	217	ANXA9	ENSG00000143412	8416	1	150954493	150968110	3.36e-14	0.18946	0	0	194	2.52e-33	4.19e-31	4	GTEx/v8/Skin_Not_Sun_Exposed_Suprapubic:GTEx/v8/Skin_Sun_Exposed_Lower_leg:GTEx/v8/Testis:GTEx/v8/Thyroid	Yes	10	Adult_Cortex:Fetal_Cortex:Liver:Spleen:GM12878:IMR90:Mesenchymal_Stem_Cell:Mesendoderm:Trophoblast-like_Cell:hESC	7.7e-19	rs782122127;rs2055975;rs1260378;rs58741962;rs10668635;rs4970996;rs141292640;rs58741962:rs1260378:rs4970996:rs11205387:rs782122127:rs2055975:rs141292640:rs1260378;rs2147324	0.00038849
	PC3	217	FAM63A	ENSG00000143409	55793	1	150969025	150980851	8.24e-06	-0.357503	0	0	2	1.53e-07	3.24e-08	2	GTEx/v8/Esophagus_Gastroesophageal_Junction:GTEx/v8/Muscle_Skeletal	Yes	4	Promoter_anchored_loops:Fetal_Cortex:IMR90:Mesenchymal_Stem_Cell	7.7e-19	rs141292640;rs58741962:rs1260378:rs782122127:rs4970996:rs1260378;rs2147324;rs58741962:rs2055975	0.034235
	PC3	217	PRUNE	ENSG00000143363	58497	1	150980896	151008189	0.0107618	-1.12226	0	0	0	NA	NA	0	NA	Yes	4	Promoter_anchored_loops:Fetal_Cortex:IMR90:Mesenchymal_Stem_Cell	7.7e-19	rs58741962:rs1260378:rs782122127:rs4970996:rs1260378;rs2147324;rs58741962:rs2055975	0.039099	PRUNE1-related neurological syndrome
	PC3	217	BNIPL	ENSG00000163141	149428	1	151009046	151020076	1.03e-09	0.962109	0	0	28	4.25e-06	1.74e-49	3	GTEx/v8/Lung:GTEx/v8/Skin_Not_Sun_Exposed_Suprapubic:GTEx/v8/Thyroid	Yes	1	IMR90	4.3e-18	rs1260378;rs2147324;rs58741962;rs10668635;rs6694215;rs2055975	0.0018062
	PC3	217	C1orf56	ENSG00000143443	54964	1	151020216	151024462	0.00131728	0.573501	0	0	2	3.27e-05	2.42e-31	1	GTEx/v8/Skin_Not_Sun_Exposed_Suprapubic	Yes	3	Adult_Cortex:Fetal_Cortex:IMR90	1.7e-18	rs4970996;rs2055975;rs58741962:rs11205387:rs1260378:rs782122127:rs6694215:rs11205347:rs4970996:rs2055975	0.64522
	PC3	217	CDC42SE1	ENSG00000197622	56882	1	151023447	151042801	0.0135195	-0.166256	0	0	160	1.67e-05	8.07e-20	2	GTEx/v8/Adipose_Subcutaneous:GTEx/v8/Skin_Sun_Exposed_Lower_leg	Yes	1	Promoter_anchored_loops	4.3e-18	rs58741962;rs4970996;rs1260378;rs2147324;rs6694215:rs11205347	0.036873
	PC3	217	MLLT11	ENSG00000213190	10962	1	151030234	151040970	0.473312	-1.61676	0	0	0	NA	NA	0	NA	Yes	3	Promoter_anchored_loops:Fetal_Cortex:IMR90	9e-19	rs58741962:rs1260378:rs782122127:rs1260378;rs2147324;rs58741962:rs4970996:rs11205347:rs6694215:rs2055975	0.1759
	PC3	217	GABPB2	ENSG00000143458	126626	1	151043054	151098018	0.00262905	0.476202	0	0	10	5.54e-06	4.48e-19	4	GTEx/v8/Nerve_Tibial:GTEx/v8/Cells_Cultured_fibroblasts:GTEx/v8/Skin_Not_Sun_Exposed_Suprapubic:GTEx/v8/Thyroid	Yes	1	Promoter_anchored_loops	1e-14	rs2055975;rs58741962;rs6694215:rs11205347	0.024071
	PC3	217	SEMA6C	ENSG00000143434	10500	1	151104161	151119104	5.65e-05	-0.756767	0	0	214	4.56e-09	3.7e-27	13	GTEx/v8/Adipose_Subcutaneous:GTEx/v8/Adipose_Visceral_Omentum:GTEx/v8/Brain_Cerebellum:GTEx/v8/Colon_Sigmoid:GTEx/v8/Esophagus_Gastroesophageal_Junction:GTEx/v8/Esophagus_Mucosa:GTEx/v8/Esophagus_Muscularis:GTEx/v8/Nerve_Tibial:GTEx/v8/Pancreas:GTEx/v8/Skin_Not_Sun_Exposed_Suprapubic:GTEx/v8/Skin_Sun_Exposed_Lower_leg:GTEx/v8/Spleen:GTEx/v8/Thyroid	No	0	NA	2.3e-14	rs2055975;rs11205347;rs141292640;rs58741962;rs4970996;rs1260378;rs10668635	0.067873
	PC3	217	TNFAIP8L2	ENSG00000163154	79626	1	151129105	151132225	0.504728	-0.485809	0	0	1	0.000170686	0.0222369	1	GTEx/v8/Artery_Tibial	Yes	4	Adult_Cortex:Fetal_Cortex:Left_Ventricle:IMR90	7.7e-19	rs6694215;rs11205347:rs6694215:rs58741962:rs1260378:rs4970996:rs11205387:rs782122127:rs2055975:rs141292640:rs1260378;rs2147324;rs58741962	0.011575
	PC3	217	SCNM1	ENSG00000163156	79005	1	151129140	151142773	4.73e-05	-0.377994	0	0	1	0.000385228	0.0465423	1	GTEx/v8/Skin_Sun_Exposed_Lower_leg	Yes	4	Adult_Cortex:Fetal_Cortex:Left_Ventricle:IMR90	7.7e-19	rs2147324;rs6694215;rs11205347:rs6694215:rs58741962:rs1260378:rs4970996:rs11205387:rs782122127:rs2055975:rs141292640:rs1260378;rs58741962	0.17924
	PC3	217	LYSMD1	ENSG00000163155	388695	1	151132224	151138424	0.18195	-0.634867	0	0	310	1.76e-08	2.38e-12	6	GTEx/v8/Artery_Tibial:GTEx/v8/Brain_Cerebellum:GTEx/v8/Lung:GTEx/v8/Nerve_Tibial:GTEx/v8/Pituitary:GTEx/v8/Skin_Not_Sun_Exposed_Suprapubic	Yes	2	Left_Ventricle:IMR90	7.1e-19	rs58741962;rs1260378;rs2055975;rs2147324;rs4970996;rs141292640;rs2055975:rs1260378:rs58741962:rs11205387:rs141292640:rs1260378	0.55407
	PC3	217	TMOD4	ENSG00000163157	29765	1	151142462	151148760	1.33e-07	-0.283548	0	0	0	NA	NA	0	NA	Yes	3	Fetal_Cortex:Left_Ventricle:IMR90	7.7e-19	rs11205347:rs782122127:rs6694215:rs58741962:rs1260378:rs4970996:rs2055975:rs11205387:rs141292640:rs1260378;rs2147324;rs58741962	0.99217
	PC3	217	PSMD4	ENSG00000159352	5710	1	151227179	151239955	0.984312	-0.436514	0	0	160	1.55e-05	9.96e-07	1	GTEx/v8/Thyroid	No	0	NA	3.9e-14	rs58741962;rs4970996	0.069343
	PC3	217	PI4KB	ENSG00000143393	5298	1	151264273	151300191	0.998716	-0.310213	0	0	0	NA	NA	0	NA	Yes	1	Fetal_Cortex	3.9e-18	rs58741962:rs11205387:rs1260378:rs782122127:rs1260378;rs58741962:rs141292640:rs4970996:rs11205347:rs6694215	0.046372
	PC3	217	RFX5	ENSG00000143390	5993	1	151313116	151319833	0.000136786	-0.738998	0	0	1	0.000137783	7.11e-05	1	GTEx/v8/Whole_Blood	Yes	1	Promoter_anchored_loops	9.5e-19	rs782122127;rs1260378:rs58741962:rs141292640	0.5995	Immunodeficiency by defective expression of MHC class II; BARE LYMPHOCYTE SYNDROME TYPE II
	PC3	217	CGN	ENSG00000143375	57530	1	151482986	151511168	1.82e-22	-0.177276	0	0	12	1.55e-05	0.0180013	1	GTEx/v8/Adipose_Visceral_Omentum	No	0	NA	5.5e-14	rs58741962	0.50431
	PC3	218	PRRC2C	ENSG00000117523	23215	1	171454651	171562650	1	-0.32975	0	0	0	NA	NA	0	NA	Yes	1	IMR90	1.2e-08	rs116141661;rs75650221	1.7668e-05
	PC3	218	MYOC	ENSG00000034971	4653	1	171604557	171621823	5.02e-08	0.605369	0	0	0	NA	NA	0	NA	Yes	2	IMR90:Mesenchymal_Stem_Cell	1.2e-08	rs116141661;rs75650221	0.00093505	Congenital glaucoma; Juvenile glaucoma; GLAUCOMA 1 OPEN ANGLE A; GLAUCOMA 3 PRIMARY CONGENITAL A; PRIMARY CONGENITAL GLAUCOMA TYPE 3A
	PC3	218	VAMP4	ENSG00000117533	8674	1	171669300	171711387	0.919996	0.978502	0	0	0	NA	NA	0	NA	Yes	4	Left_Ventricle:IMR90:Mesenchymal_Stem_Cell:Mesendoderm	1.2e-08	rs116141661;rs75650221:rs116141661	0.37211
	PC3	218	METTL13	ENSG00000010165	51603	1	171750788	171783163	0.00133198	0.512936	0	0	0	NA	NA	0	NA	Yes	5	Left_Ventricle:IMR90:Mesenchymal_Stem_Cell:Mesendoderm:hESC	1.2e-08	rs116141661:rs116141661;rs75650221:rs75650221	0.063427
	PC3	218	DNM3	ENSG00000197959	26052	1	171810621	172387606	0.028277	-0.434631	0	0	0	NA	NA	0	NA	Yes	4	Adult_Cortex:Left_Ventricle:IMR90:Mesenchymal_Stem_Cell	9.6e-09	rs116141661;rs75650221:rs116141661:rs75650221	0.036595
	PC3	218	PIGC	ENSG00000135845	5279	1	172339329	172413230	0.000110183	-0.675062	0	0	0	NA	NA	0	NA	Yes	5	Left_Ventricle:IMR90:Mesenchymal_Stem_Cell:Mesendoderm:Trophoblast-like_Cell	9.6e-09	rs116141661;rs75650221:rs116141661:rs75650221	0.06733	Autosomal recessive non-syndromic intellectual disability
	PC3	218	C1orf105	ENSG00000180999	92346	1	172389828	172437971	0.000319848	-0.148951	0	0	0	NA	NA	0	NA	Yes	2	IMR90:Mesenchymal_Stem_Cell	1.3e-08	rs116141661:rs116141661;rs75650221	0.0053826
	PC3	218	SUCO	ENSG00000094975	51430	1	172501489	172580971	0.302498	-0.66284	0	0	0	NA	NA	0	NA	Yes	4	Left_Ventricle:IMR90:Mesenchymal_Stem_Cell:Mesendoderm	1.2e-08	rs116141661;rs75650221:rs116141661	0.037003
	PC3	218	FASLG	ENSG00000117560	356	1	172628154	172636014	0.61167	-0.342834	0	0	0	NA	NA	0	NA	Yes	8	Aorta:Left_Ventricle:GM12878:IMR90:Mesenchymal_Stem_Cell:Mesendoderm:Trophoblast-like_Cell:hESC	9.6e-09	rs116141661;rs75650221:rs116141661:rs75650221	0.19294	AUTOIMMUNE LYMPHOPROLIFERATIVE SYNDROME
	PC3	218	TNFSF18	ENSG00000120337	8995	1	173009100	173020103	0.000468356	-0.147218	0	0	0	NA	NA	0	NA	Yes	4	IMR90:Mesenchymal_Stem_Cell:Mesendoderm:hESC	1.3e-08	rs116141661:rs116141661;rs75650221:rs75650221	0.40312
	PC3	218	TNFSF4	ENSG00000117586	7292	1	173152873	173176452	0.12523	0.177868	0	0	0	NA	NA	0	NA	Yes	10	Adult_Cortex:Aorta:Left_Ventricle:GM12878:IMR90:Mesenchymal_Stem_Cell:Mesendoderm:Neural_Progenitor_Cell:Trophoblast-like_Cell:hESC	9.6e-09	rs116141661;rs75650221:rs116141661:rs75650221	0.33034	Narcolepsy type 1; SYSTEMIC LUPUS ERYTHEMATOSUS
	PC3	218	PRDX6	ENSG00000117592	9588	1	173446405	173457946	0.00998977	0.355549	0	0	0	NA	NA	0	NA	Yes	12	Promoter_anchored_loops:Adult_Cortex:Fetal_Cortex:Left_Ventricle:Liver:GM12878:IMR90:Mesenchymal_Stem_Cell:Mesendoderm:Neural_Progenitor_Cell:Trophoblast-like_Cell:hESC	1.2e-08	rs116141661;rs75650221:rs116141661	0.32062
	PC3	218	SLC9C2	ENSG00000162753	284525	1	173469603	173572233	1.19e-06	-0.306606	4	14.31	0	NA	NA	0	NA	Yes	4	IMR90:Mesenchymal_Stem_Cell:Mesendoderm:hESC	3e-08	rs116141661;rs75650221:rs116141661	0.69735
	PC3	218	ANKRD45	ENSG00000183831	339416	1	173578700	173639001	0.0198873	-0.281297	8	13.46	1	4.53e-10	1.9e-46	3	GTEx/v8/Cells_EBV-transformed_lymphocytes:GTEx/v8/Cells_Cultured_fibroblasts:GTEx/v8/Testis	Yes	6	Left_Ventricle:IMR90:Mesenchymal_Stem_Cell:Mesendoderm:Trophoblast-like_Cell:hESC	1.4e-08	rs116141661;rs75650221;rs116141661:rs116141661	0.10747
	PC3	218	KLHL20	ENSG00000076321	27252	1	173684080	173755840	0.0616771	-0.548347	5	5.106	0	NA	NA	0	NA	Yes	6	Left_Ventricle:IMR90:Mesenchymal_Stem_Cell:Mesendoderm:Trophoblast-like_Cell:hESC	1.2e-08	rs116141661;rs75650221;rs116141661:rs116141661	0.10766
	PC3	218	CENPL	ENSG00000120334	91687	1	173768688	173793858	0.513926	-0.536935	3	9.528	0	NA	NA	0	NA	Yes	10	Adult_Cortex:Fetal_Cortex:Left_Ventricle:Liver:GM12878:IMR90:Mesenchymal_Stem_Cell:Mesendoderm:Trophoblast-like_Cell:hESC	1.2e-08	rs116141661;rs75650221;rs75650221:rs116141661	0.13398
	PC3	218	DARS2	ENSG00000117593	55157	1	173793641	173827684	4.41e-09	-1.4578	3	9.528	1	1.92e-06	1.55e-34	2	GTEx/v8/Brain_Cortex:GTEx/v8/Muscle_Skeletal	Yes	10	Adult_Cortex:Fetal_Cortex:Left_Ventricle:Liver:GM12878:IMR90:Mesenchymal_Stem_Cell:Mesendoderm:Trophoblast-like_Cell:hESC	1.2e-08	rs116141661;rs75650221;rs75650221:rs116141661	0.16466	Leukoencephalopathy with brain stem and spinal cord involvement-high lactate syndrome; LEUKOENCEPHALOPATHY WITH BRAINSTEM AND SPINAL CORD INVOLVEMENT AND; LEUKOENCEPHALOPATHY WITH BRAINSTEM AND SPINAL CORD INVOLVEMENT AND LACTATE ELEVATION
	PC3	218	ZBTB37	ENSG00000185278	84614	1	173837220	173872687	0.734037	-0.469796	3	7.535	1	0.000271986	0.00185581	1	GTEx/v8/Esophagus_Mucosa	Yes	10	Adult_Cortex:Fetal_Cortex:Left_Ventricle:Liver:GM12878:IMR90:Mesenchymal_Stem_Cell:Mesendoderm:Trophoblast-like_Cell:hESC	1.2e-08	rs116141661;rs75650221;rs75650221:rs116141661	6.0529e-05
	PC3	218	SERPINC1	ENSG00000117601	462	1	173872947	173886516	0.993264	-0.0171347	4	12	281	1.49e-06	5.83e-22	5	GTEx/v8/Esophagus_Mucosa:GTEx/v8/Esophagus_Muscularis:GTEx/v8/Heart_Left_Ventricle:GTEx/v8/Muscle_Skeletal:GTEx/v8/Thyroid	Yes	6	Left_Ventricle:IMR90:Mesenchymal_Stem_Cell:Mesendoderm:Trophoblast-like_Cell:hESC	9.6e-09	rs116141661;rs75650221;rs75650221:rs116141661	0.00011194	Hereditary thrombophilia due to congenital antithrombin deficiency; Antithrombin III deficiency
	PC3	218	RC3H1	ENSG00000135870	149041	1	173900352	173991435	0.99954	0.5239	27	16.29	1	1.01e-09	1.6e-10	1	GTEx/v8/Cells_Cultured_fibroblasts	Yes	7	Left_Ventricle:GM12878:IMR90:Mesenchymal_Stem_Cell:Mesendoderm:Trophoblast-like_Cell:hESC	1.2e-08	rs116141661;rs75650221;rs75650221:rs116141661	6.8379e-06
	PC3	218	RABGAP1L	ENSG00000152061	9910	1	174128548	174964445	0.0891727	NA	388	16.85	397	2.6e-19	6.3e-54	19	GTEx/v8/Adipose_Subcutaneous:GTEx/v8/Adipose_Visceral_Omentum:GTEx/v8/Artery_Aorta:GTEx/v8/Brain_Frontal_Cortex_BA9:GTEx/v8/Breast_Mammary_Tissue:GTEx/v8/Colon_Transverse:GTEx/v8/Esophagus_Gastroesophageal_Junction:GTEx/v8/Esophagus_Muscularis:GTEx/v8/Heart_Atrial_Appendage:GTEx/v8/Heart_Left_Ventricle:GTEx/v8/Lung:GTEx/v8/Nerve_Tibial:GTEx/v8/Pancreas:GTEx/v8/Cells_Cultured_fibroblasts:GTEx/v8/Skin_Not_Sun_Exposed_Suprapubic:GTEx/v8/Skin_Sun_Exposed_Lower_leg:GTEx/v8/Small_Intestine_Terminal_Ileum:GTEx/v8/Testis:GTEx/v8/Thyroid	Yes	8	Left_Ventricle:Liver:GM12878:IMR90:Mesenchymal_Stem_Cell:Mesendoderm:Trophoblast-like_Cell:hESC	9.6e-09	rs116141661;rs75650221;rs75650221:rs116141661	2.4018e-06
	PC3	218	GPR52	ENSG00000203737	9293	1	174417212	174418683	0.0654586	-0.0326958	11	14.44	0	NA	NA	0	NA	Yes	13	Adult_Cortex:Fetal_Cortex:Aorta:Left_Ventricle:Liver:Right_Ventricle:GM12878:IMR90:Mesenchymal_Stem_Cell:Mesendoderm:Neural_Progenitor_Cell:Trophoblast-like_Cell:hESC	9.6e-09	rs116141661;rs75650221;rs75650221:rs116141661	0.98422
	PC3	218	CACYBP	ENSG00000116161	27101	1	174968300	174980851	0.943387	0.304527	2	6.608	1	6.67e-05	7.62e-08	1	GTEx/v8/Whole_Blood	Yes	7	Adult_Cortex:GM12878:IMR90:Mesenchymal_Stem_Cell:Mesendoderm:Trophoblast-like_Cell:hESC	1.2e-08	rs116141661;rs75650221;rs75650221:rs116141661:rs75650221	0.00035622
	PC3	218	MRPS14	ENSG00000120333	63931	1	174979925	174992561	0.00165875	-0.0352662	4	6.608	1	9.38e-07	1.25e-09	1	GTEx/v8/Muscle_Skeletal	Yes	6	GM12878:IMR90:Mesenchymal_Stem_Cell:Mesendoderm:Trophoblast-like_Cell:hESC	1.2e-08	rs116141661;rs75650221;rs75650221:rs116141661:rs75650221	0.043994
	PC3	218	TNN	ENSG00000120332	63923	1	175036994	175117202	5.19e-15	-0.261805	0	0	5	1.11e-05	7.8e-05	1	GTEx/v8/Adrenal_Gland	Yes	1	Left_Ventricle	3.1e-08	rs116141661;rs75650221	0.36891
	PC3	218	KIAA0040	ENSG00000235750	9674	1	175126123	175162135	NA	NA	0	0	0	NA	NA	0	NA	Yes	1	hESC	NA	rs116141661;rs75650221	0.75817
	PC3	218	RFWD2	ENSG00000143207	64326	1	175913967	176176629	0.998566	NA	0	0	0	NA	NA	0	NA	Yes	1	Mesendoderm	NA	rs116141661;rs75650221	0.31717
	PC3	218:219	PAPPA2	ENSG00000116183	60676	1	176432307	176814735	0.00125005	0.692747	0	0	0	NA	NA	0	NA	Yes	5	Left_Ventricle:IMR90:Mesenchymal_Stem_Cell:Mesendoderm:hESC	5e-09	rs116141661;rs75650221:rs975025:rs11431069	0.41501
	PC3	219	TEX35	ENSG00000240021	84066	1	178482212	178517734	0.00166477	0.0621323	0	0	0	NA	NA	0	NA	Yes	2	IMR90:Mesenchymal_Stem_Cell	4.5e-11	rs975025:rs11431069	0.38955
	PC3	219	C1orf220	ENSG00000213057	400798	1	178511887	178518024	NA	NA	0	0	0	NA	NA	0	NA	Yes	3	Promoter_anchored_loops:IMR90:Mesenchymal_Stem_Cell	4.5e-11	rs11431069:rs975025	0.51696
	PC3	219	C1ORF220	ENSG00000184909	NA	1	178511950	178517579	NA	NA	0	0	0	NA	NA	0	NA	Yes	3	Promoter_anchored_loops:IMR90:Mesenchymal_Stem_Cell	4.5e-11	rs11431069:rs975025	0.4758
	PC3	219	RALGPS2	ENSG00000116191	55103	1	178694300	178889238	0.922195	-0.19166	0	0	0	NA	NA	0	NA	Yes	1	Fetal_Cortex	4.5e-11	rs975025	0.098387
	PC3	219	ANGPTL1	ENSG00000116194	9068	1	178818840	178840187	1.53e-08	0.470837	0	0	0	NA	NA	0	NA	Yes	2	Adult_Cortex:Fetal_Cortex	4.5e-11	rs975025	0.22729
	PC3	219	FAM20B	ENSG00000116199	9917	1	178994939	179045697	0.285814	2.26297	0	0	72	4.37e-10	4.06e-32	4	GTEx/v8/Artery_Tibial:GTEx/v8/Esophagus_Muscularis:GTEx/v8/Lung:GTEx/v8/Nerve_Tibial	Yes	7	Adult_Cortex:Fetal_Cortex:Spleen:IMR90:Mesenchymal_Stem_Cell:Mesendoderm:hESC	4.5e-11	rs975025;rs975025:rs11431069	0.35687
	PC3	219	TOR3A	ENSG00000186283	64222	1	179050512	179067158	2.47e-08	0.252513	0	0	1	0.000312845	4.59e-32	1	GTEx/v8/Esophagus_Muscularis	Yes	3	Promoter_anchored_loops:Adult_Cortex:Fetal_Cortex	4.5e-11	rs975025;rs975025:rs11431069	0.3443
	PC3	219	ABL2	ENSG00000143322	27	1	179068462	179198819	0.00970258	-0.540162	0	0	27	5.1e-07	9.49e-16	2	GTEx/v8/Whole_Blood:GTEx/v8/Skin_Sun_Exposed_Lower_leg	Yes	2	Adult_Cortex:Fetal_Cortex	4.5e-11	rs975025;rs11431069	0.033096
	PC3	219	SOAT1	ENSG00000057252	6646	1	179262925	179327815	1.67e-05	1.74436	23	20.7	120	3.22e-14	3.35e-45	5	GTEx/v8/Adipose_Visceral_Omentum:GTEx/v8/Adrenal_Gland:GTEx/v8/Whole_Blood:GTEx/v8/Artery_Aorta:GTEx/v8/Artery_Tibial	Yes	4	Adult_Cortex:Fetal_Cortex:IMR90:Mesenchymal_Stem_Cell	4.5e-11	rs975025;rs11431069;rs975025:rs11431069	0.0012631
	PC3	219	AXDND1	ENSG00000162779	126859	1	179334855	179523870	1.8e-15	0.97084	123	13.82	119	4.64e-22	1.82e-97	6	GTEx/v8/Nerve_Tibial:GTEx/v8/Cells_Cultured_fibroblasts:GTEx/v8/Skin_Sun_Exposed_Lower_leg:GTEx/v8/Stomach:GTEx/v8/Testis:GTEx/v8/Thyroid	No	0	NA	4.5e-11	rs975025;rs11431069	3.4191e-07
	PC3	219	AL160286.1	ENSG00000269064	NA	1	179443716	179457805	NA	NA	0	0	0	NA	NA	0	NA	Yes	3	Mesenchymal_Stem_Cell:Mesendoderm:hESC	1e-08	rs975025	0.0014612
	PC3	219	NPHS2	ENSG00000116218	7827	1	179519674	179545087	0.00896414	0.52971	0	0	46	6.58e-09	3.11e-07	1	GTEx/v8/Testis	No	0	NA	1.4e-08	rs11431069	0.00010519	Genetic steroid-resistant nephrotic syndrome; NEPHROTIC SYNDROME TYPE 2
	PC3	219	TDRD5	ENSG00000162782	163589	1	179560748	179660407	0.975819	-0.680997	0	0	50	2.98e-14	3.08e-96	14	GTEx/v8/Adipose_Subcutaneous:GTEx/v8/Adipose_Visceral_Omentum:GTEx/v8/Artery_Tibial:GTEx/v8/Brain_Cerebellar_Hemisphere:GTEx/v8/Brain_Cerebellum:GTEx/v8/Brain_Hypothalamus:GTEx/v8/Esophagus_Mucosa:GTEx/v8/Lung:GTEx/v8/Nerve_Tibial:GTEx/v8/Pancreas:GTEx/v8/Pituitary:GTEx/v8/Skin_Not_Sun_Exposed_Suprapubic:GTEx/v8/Skin_Sun_Exposed_Lower_leg:GTEx/v8/Thyroid	No	0	NA	9.6e-09	rs11431069;rs975025	0.0010351
	PC3	219	TOR1AIP1	ENSG00000143337	26092	1	179851177	179894135	0.0646148	-0.345966	0	0	0	NA	NA	0	NA	Yes	1	Adult_Cortex	4.5e-11	rs975025	0.0048614	TOR1AIP1-related limb-girdle muscular dystrophy
	PC3	219:220	FAM163A	ENSG00000143340	148753	1	179712298	179785333	0.579851	-0.258215	0	0	10	2.85e-05	4.47e-63	2	GTEx/v8/Testis:GTEx/v8/Thyroid	Yes	2	IMR90:Mesenchymal_Stem_Cell	1.7e-39	rs975025;rs11431069;rs181551132;rs141498473:rs1144566:rs620070:rs533259	0.00054685
	PC3	220	IFRG15	ENSG00000258664	163590	1	179833916	179834311	0.702841	NA	0	0	0	NA	NA	0	NA	Yes	1	Mesenchymal_Stem_Cell	7.2e-11	rs181551132;rs186768855	0.606
	PC3	220	ACBD6	ENSG00000135847	84320	1	180244515	180472089	0.0649593	-0.700233	0	0	0	NA	NA	0	NA	Yes	2	Adult_Cortex:Mesendoderm	2.7e-11	rs141498473:rs181551132;rs186768855	0.0056051	Autosomal Recessive Mental Retardation
	PC3	220	STX6	ENSG00000135823	10228	1	180941861	180992047	0.0198491	-2.01775	0	0	0	NA	NA	0	NA	Yes	1	IMR90	7.2e-11	rs181551132;rs186768855	0.12389
	PC3	220	CACNA1E	ENSG00000198216	777	1	181382238	181777219	1	-0.119553	0	0	0	NA	NA	0	NA	Yes	5	IMR90:Mesenchymal_Stem_Cell:Mesendoderm:Trophoblast-like_Cell:hESC	9.3e-14	rs141498473:1:182425457_AT_A:rs181551132;rs141498473:rs181551132;rs186768855:rs72737189	0.016129	Developmental and Epileptic Encephalopathy with Contractures Macrocephaly and Dyskinesias; Epileptic Encephalopathy with Contractures Macrocephaly and Dyskinesia
	PC3	220	ZNF648	ENSG00000179930	127665	1	182023705	182030847	8.27e-06	-1.02824	1	0.654	0	NA	NA	0	NA	Yes	1	Mesendoderm	3.9e-12	rs72737189;rs181551132;rs141498473:rs181551132;rs186768855	0.79765
	PC3	220	GLUL	ENSG00000135821	2752	1	182350839	182361341	0.977843	1.19937	1	2.043	0	NA	NA	0	NA	Yes	16	Adult_Cortex:Fetal_Cortex:Aorta:Bladder:Hippocampus:Left_Ventricle:Liver:Lung:Spleen:GM12878:IMR90:Mesenchymal_Stem_Cell:Mesendoderm:Neural_Progenitor_Cell:Trophoblast-like_Cell:hESC	1.7e-39	rs181551132;rs141498473;rs141498473:rs181551132;rs141498473:rs1144566:rs620070:rs533259:rs181551132;rs186768855	0.0022844	Congenital brain dysgenesis due to glutamine synthetase deficiency; GLUTAMINE DEFICIENCY CONGENITAL; CONGENITAL SYSTEMIC GLUTAMINE DEFICIENCY
	PC3	220	TEDDM1	ENSG00000203730	127670	1	182367252	182369751	0.0841467	0.263981	1	2.156	0	NA	NA	0	NA	Yes	16	Adult_Cortex:Fetal_Cortex:Aorta:Bladder:Hippocampus:Left_Ventricle:Liver:Lung:Spleen:GM12878:IMR90:Mesenchymal_Stem_Cell:Mesendoderm:Neural_Progenitor_Cell:Trophoblast-like_Cell:hESC	1.7e-39	1:182425457_AT_A;rs141498473:rs181551132;rs141498473:rs1144566:rs620070:rs533259:rs181551132;rs186768855	0.001998
	PC3	220	RGSL1	ENSG00000121446	353299	1	182419256	182529734	NA	-0.223919	4	0.885	0	NA	NA	0	NA	Yes	7	Liver:GM12878:IMR90:Mesenchymal_Stem_Cell:Mesendoderm:Trophoblast-like_Cell:hESC	1.7e-40	rs181551132;rs141498473;1:182425457_AT_A;rs186768855:rs141498473:rs181551132;rs141498473:rs1144566:rs620070:rs533259:rs181551132:rs12760222	0.18431
	PC3	220	RNASEL	ENSG00000135828	6041	1	182542769	182558391	8.98e-09	0.351604	24	16.45	21	2.36e-72	6.39e-62	24	GTEx/v8/Whole_Blood:GTEx/v8/Artery_Aorta:GTEx/v8/Artery_Tibial:GTEx/v8/Brain_Anterior_cingulate_cortex_BA24:GTEx/v8/Brain_Caudate_basal_ganglia:GTEx/v8/Brain_Cerebellar_Hemisphere:GTEx/v8/Brain_Cerebellum:GTEx/v8/Brain_Cortex:GTEx/v8/Brain_Frontal_Cortex_BA9:GTEx/v8/Brain_Hippocampus:GTEx/v8/Brain_Nucleus_accumbens_basal_ganglia:GTEx/v8/Breast_Mammary_Tissue:GTEx/v8/Colon_Sigmoid:GTEx/v8/Esophagus_Mucosa:GTEx/v8/Esophagus_Muscularis:GTEx/v8/Heart_Atrial_Appendage:GTEx/v8/Heart_Left_Ventricle:GTEx/v8/Muscle_Skeletal:GTEx/v8/Nerve_Tibial:GTEx/v8/Pancreas:GTEx/v8/Skin_Sun_Exposed_Lower_leg:GTEx/v8/Stomach:GTEx/v8/Testis:GTEx/v8/Thyroid	Yes	11	Fetal_Cortex:Left_Ventricle:Liver:Spleen:GM12878:IMR90:Mesenchymal_Stem_Cell:Mesendoderm:Neural_Progenitor_Cell:Trophoblast-like_Cell:hESC	1.2e-39	rs1144566;rs620070;rs533259;1:182425457_AT_A;rs181551132;rs141498473:rs181551132;rs186768855:rs141498473:1:182425457_AT_A	5e-10	Familial prostate cancer; Prostate Cancer; PROSTATE CANCER HEREDITARY 1
	PC3	220	RGS16	ENSG00000143333	6004	1	182567758	182573543	0.00900265	-1.03729	22	15.03	0	NA	NA	0	NA	Yes	13	Aorta:Left_Ventricle:Liver:Lung:Right_Ventricle:Spleen:GM12878:IMR90:Mesenchymal_Stem_Cell:Mesendoderm:Neural_Progenitor_Cell:Trophoblast-like_Cell:hESC	1.7e-40	rs620070;rs1144566;rs181551132;rs186768855:rs141498473:rs181551132;rs141498473:1:182425457_AT_A	6.0507e-15
	PC3	220	RGS8	ENSG00000135824	85397	1	182615239	182653711	0.52035	-0.250472	0	0	0	NA	NA	0	NA	Yes	10	Hippocampus:Left_Ventricle:Liver:GM12878:IMR90:Mesenchymal_Stem_Cell:Mesendoderm:Neural_Progenitor_Cell:Trophoblast-like_Cell:hESC	1.7e-40	rs181551132;rs186768855:rs181551132;rs141498473:rs1144566:rs620070:rs533259:rs181551132:rs12760222:rs141498473:1:182425457_AT_A	0.064647
	PC3	220	NPL	ENSG00000135838	80896	1	182758428	182799519	4.51e-07	0.270895	0	0	0	NA	NA	0	NA	Yes	16	Promoter_anchored_loops:Adult_Cortex:Fetal_Cortex:Aorta:Left_Ventricle:Liver:Lung:Right_Ventricle:Spleen:GM12878:IMR90:Mesenchymal_Stem_Cell:Mesendoderm:Neural_Progenitor_Cell:Trophoblast-like_Cell:hESC	1.7e-40	rs620070:rs1144566:rs12760222:rs141498473:rs533259:rs181551132:rs181551132;rs141498473:rs181551132;rs186768855:1:182425457_AT_A:rs72737189	0.47193
	PC3	220	DHX9	ENSG00000135829	1660	1	182808504	182856886	1	-0.648127	1	1.478	0	NA	NA	0	NA	Yes	5	Promoter_anchored_loops:Fetal_Cortex:GM12878:Mesendoderm:hESC	1.7e-40	rs181551132;rs186768855;rs620070:rs1144566:rs181551132;rs186768855:rs141498473:rs181551132;rs141498473:1:182425457_AT_A:rs533259	0.19203
	PC3	220	SHCBP1L	ENSG00000157060	81626	1	182869000	182922660	7.09e-10	-0.266042	1	1.787	0	NA	NA	0	NA	Yes	8	Fetal_Cortex:Left_Ventricle:GM12878:IMR90:Mesenchymal_Stem_Cell:Mesendoderm:Trophoblast-like_Cell:hESC	1.7e-40	rs186768855;rs620070:rs1144566:rs186768855	0.30322
	PC3	220	LAMC1	ENSG00000135862	3915	1	182992595	183114727	1	2.11728	0	0	1	0.000125996	4.17e-41	1	GTEx/v8/Lung	Yes	9	Left_Ventricle:Right_Ventricle:GM12878:IMR90:Mesenchymal_Stem_Cell:Mesendoderm:Neural_Progenitor_Cell:Trophoblast-like_Cell:hESC	1.1e-08	rs620070;rs186768855	0.36534
	PC3	220	LAMC2	ENSG00000058085	3918	1	183155373	183214035	7.93e-05	1.36627	2	5.433	0	NA	NA	0	NA	Yes	1	IMR90	1.1e-08	rs186768855	0.18673	Junctional epidermolysis bullosa inversa; Junctional epidermolysis bullosa generalized intermediate; Junctional epidermolysis bullosa generalized severe; EPIDERMOLYSIS BULLOSA JUNCTIONAL HERLITZ TYPE
	PC3	220	NMNAT2	ENSG00000157064	23057	1	183217372	183387737	0.943848	-1.10832	0	0	4	1.1e-06	0.00242121	2	GTEx/v8/Adipose_Visceral_Omentum:GTEx/v8/Skin_Not_Sun_Exposed_Suprapubic	Yes	3	Fetal_Cortex:IMR90:Mesenchymal_Stem_Cell	1.7e-40	rs533259;rs1144566;1:182425457_AT_A;rs141498473:rs620070:rs1144566:rs181551132;rs186768855:rs186768855	0.10544
	PC3	220	NCF2	ENSG00000116701	4688	1	183524698	183560011	8.51e-05	0.149389	0	0	0	NA	NA	0	NA	Yes	2	Mesendoderm:hESC	1.1e-08	rs186768855	0.05345	Chronic granulomatous disease; GRANULOMATOUS DISEASE CHRONIC AUTOSOMAL RECESSIVE CYTOCHROME b-POSITIVE
	PC3	220	COLGALT2	ENSG00000198756	23127	1	183898796	184006863	5.02e-07	2.24587	0	0	0	NA	NA	0	NA	Yes	1	Mesenchymal_Stem_Cell	1.1e-08	rs186768855	0.0088249
	PC3	220	TSEN15	ENSG00000198860	116461	1	184020811	184043346	0.504749	-0.294366	0	0	0	NA	NA	0	NA	Yes	1	Mesenchymal_Stem_Cell	1.1e-08	rs186768855	0.0037544	Pontocerebellar hypoplasia type 2; Pontocerebellar Hypoplasia and Progressive Microcephaly
	PC3	221	SOX11	ENSG00000176887	6664	2	5832799	5841516	0.343767	-1.5243	0	0	0	NA	NA	0	NA	Yes	1	IMR90	2.8e-08	rs75117727:rs13011556	0.1055	COFFIN-SIRIS SYNDROME; MENTAL RETARDATION AUTOSOMAL DOMINANT 27
	PC3	221	DKFZP761K2322	ENSG00000272268	NA	2	6111712	6114374	NA	NA	0	0	0	NA	NA	0	NA	Yes	2	Left_Ventricle:IMR90	2.8e-09	rs75117727:rs13011556	0.75993
	PC3	221	CMPK2	ENSG00000134326	129607	2	6980701	7006766	0.00180796	0.144058	0	0	0	NA	NA	0	NA	Yes	2	IMR90:Mesenchymal_Stem_Cell	2.8e-08	rs75117727:rs13011556	0.77758
	PC3	221	RSAD2	ENSG00000134321	91543	2	7005937	7038370	4.59e-12	2.62187	0	0	0	NA	NA	0	NA	Yes	2	IMR90:Mesenchymal_Stem_Cell	2.8e-08	rs75117727:rs13011556	0.49927
	PC3	221	RNF144A	ENSG00000151692	9781	2	7057523	7208417	0.988258	0.0301936	0	0	0	NA	NA	0	NA	Yes	2	IMR90:Mesenchymal_Stem_Cell	2.8e-08	rs75117727:rs13011556	0.00013199
	PC3	222	NTSR2	ENSG00000169006	23620	2	11798304	11810290	2.53e-05	-0.141435	0	0	0	NA	NA	0	NA	Yes	5	Spleen:IMR90:Mesenchymal_Stem_Cell:Mesendoderm:Trophoblast-like_Cell	9.6e-09	2:12823325_AAAG_A	0.60636
	PC3	222	LPIN1	ENSG00000134324	23175	2	11817721	11967535	2.35e-05	-0.0450976	0	0	0	NA	NA	0	NA	Yes	5	Spleen:IMR90:Mesenchymal_Stem_Cell:Mesendoderm:Trophoblast-like_Cell	9.6e-09	2:12823325_AAAG_A	0.37002	Genetic recurrent myoglobinuria; Myoglobinuria acute recurrent autosomal recessive
	PC3	222	TRIB2	ENSG00000071575	28951	2	12857015	12882860	0.926787	-0.921559	0	0	0	NA	NA	0	NA	Yes	8	Left_Ventricle:Liver:Pancreas:IMR90:Mesenchymal_Stem_Cell:Mesendoderm:Trophoblast-like_Cell:hESC	9.6e-09	2:12823325_AAAG_A	0.0539
	PC3	222	NBAS	ENSG00000151779	51594	2	15307032	15701454	1.89e-25	-0.328281	0	0	0	NA	NA	0	NA	Yes	6	Left_Ventricle:IMR90:Mesenchymal_Stem_Cell:Mesendoderm:Trophoblast-like_Cell:hESC	9.6e-09	2:12823325_AAAG_A	0.88077	Fever-associated acute infantile liver failure syndrome; Short stature-optic atrophy-Pelger-Huet anomaly syndrome; SHORT STATURE OPTIC NERVE ATROPHY AND PELGER-HUET ANOMALY; ACUTE LIVER FAILURE ALF IN INFANCY AND CHILDHOOD; SHORT STATURE OPTIC NERVE ATROPHY AND PELGER-HUET ANOMALY
	PC3	222	DDX1	ENSG00000079785	1653	2	15731302	15771235	0.998607	-0.0910126	0	0	0	NA	NA	0	NA	Yes	3	IMR90:Mesenchymal_Stem_Cell:hESC	NA	2:12823325_AAAG_A	0.095044
	PC3	223	C2orf43	ENSG00000118961	60526	2	20883788	21022882	0.000647485	-0.605069	0	0	0	NA	NA	0	NA	Yes	2	IMR90:Mesenchymal_Stem_Cell	3.1e-09	rs2712056	0.92231
	PC3	223	APOB	ENSG00000084674	338	2	21224301	21266945	5.49e-16	-0.346892	0	0	0	NA	NA	0	NA	Yes	2	IMR90:Mesenchymal_Stem_Cell	3.9e-09	rs2712056	0.73545	Homozygous familial hypercholesterolemia; NON RARE IN EUROPE: Familial hypobetalipoproteinemia; NON RARE IN EUROPE: Heterozygous familial hypercholesterolemia; APOLIPOPROTEIN B; Hypercholesterolemia autosomal dominant type B
	PC3	223	TDRD15	ENSG00000218819	100129278	2	21346789	21366144	NA	NA	0	0	0	NA	NA	0	NA	Yes	1	Mesenchymal_Stem_Cell	4.8e-09	rs2712056	0.3735
	PC3	223	KLHL29	ENSG00000119771	114818	2	23608088	23931481	NA	-0.399832	35	18.54	0	NA	NA	0	NA	Yes	5	Promoter_anchored_loops:IMR90:Mesenchymal_Stem_Cell:Mesendoderm:Trophoblast-like_Cell	3.1e-09	rs2712056	1.3293e-08
	PC3	223	ATAD2B	ENSG00000119778	54454	2	23971534	24149984	0.999999	-1.21432	228	15.14	333	8.93e-19	5.06e-14	7	GTEx/v8/Whole_Blood:GTEx/v8/Artery_Aorta:GTEx/v8/Brain_Cerebellar_Hemisphere:GTEx/v8/Brain_Cerebellum:GTEx/v8/Breast_Mammary_Tissue:GTEx/v8/Lung:GTEx/v8/Testis	Yes	7	Liver:GM12878:IMR90:Mesenchymal_Stem_Cell:Mesendoderm:Trophoblast-like_Cell:hESC	3.1e-09	rs2712056	8.4328e-10
	PC3	223	UBXN2A	ENSG00000173960	165324	2	24150155	24227779	0.000588703	1.80835	129	16.45	333	4.58e-16	9.44e-39	11	GTEx/v8/Adipose_Subcutaneous:GTEx/v8/Adipose_Visceral_Omentum:GTEx/v8/Whole_Blood:GTEx/v8/Artery_Tibial:GTEx/v8/Breast_Mammary_Tissue:GTEx/v8/Heart_Atrial_Appendage:GTEx/v8/Muscle_Skeletal:GTEx/v8/Nerve_Tibial:GTEx/v8/Pancreas:GTEx/v8/Skin_Sun_Exposed_Lower_leg:GTEx/v8/Testis	Yes	7	Liver:GM12878:IMR90:Mesenchymal_Stem_Cell:Mesendoderm:Trophoblast-like_Cell:hESC	3.1e-09	rs2712056	1.5172e-08
	PC3	223	MFSD2B	ENSG00000205639	388931	2	24232951	24286191	1.76e-07	NA	11	16.45	1	0.000118123	0.0205482	1	GTEx/v8/Whole_Blood	Yes	5	GM12878:IMR90:Mesenchymal_Stem_Cell:Mesendoderm:hESC	4.8e-09	rs2712056	4.1602e-07
	PC3	223	C2orf44	ENSG00000163026	80304	2	24252210	24272445	0.00144135	-0.476207	0	0	0	NA	NA	0	NA	Yes	3	Promoter_anchored_loops:Adult_Cortex:Fetal_Cortex	5.5e-09	rs2712056	1.3403e-07
	PC3	223	FKBP1B	ENSG00000119782	2281	2	24272571	24286551	0.00888533	NA	0	0	332	2.69e-10	2.12e-20	3	GTEx/v8/Esophagus_Mucosa:GTEx/v8/Skin_Not_Sun_Exposed_Suprapubic:GTEx/v8/Skin_Sun_Exposed_Lower_leg	Yes	3	Promoter_anchored_loops:Adult_Cortex:Fetal_Cortex	3.1e-09	rs2712056	0.0015814
	PC3	223	SF3B14	ENSG00000115128	51639	2	24290454	24299313	0.881404	NA	0	0	0	NA	NA	0	NA	Yes	13	Promoter_anchored_loops:Adult_Cortex:Fetal_Cortex:Aorta:Left_Ventricle:Liver:Right_Ventricle:GM12878:IMR90:Mesenchymal_Stem_Cell:Mesendoderm:Trophoblast-like_Cell:hESC	4.8e-09	rs2712056	0.0010712
	PC3	223	FAM228B	ENSG00000219626	375190	2	24299396	24392509	NA	NA	0	0	160	4.95e-06	3.36e-14	1	GTEx/v8/Whole_Blood	Yes	13	Promoter_anchored_loops:Adult_Cortex:Fetal_Cortex:Aorta:Left_Ventricle:Liver:Right_Ventricle:GM12878:IMR90:Mesenchymal_Stem_Cell:Mesendoderm:Trophoblast-like_Cell:hESC	4.8e-09	rs2712056	0.0022907
	PC3	223	TP53I3	ENSG00000115129	9540	2	24300303	24308731	3.76e-07	0.785513	0	0	0	NA	NA	0	NA	Yes	11	Promoter_anchored_loops:Aorta:Left_Ventricle:Liver:Right_Ventricle:GM12878:IMR90:Mesenchymal_Stem_Cell:Mesendoderm:Trophoblast-like_Cell:hESC	4.8e-09	rs2712056	0.001953
	PC3	223	PFN4	ENSG00000176732	375189	2	24338241	24346347	0.00113106	NA	0	0	333	1.76e-17	3.28e-19	19	GTEx/v8/Adipose_Subcutaneous:GTEx/v8/Adipose_Visceral_Omentum:GTEx/v8/Adrenal_Gland:GTEx/v8/Artery_Aorta:GTEx/v8/Artery_Tibial:GTEx/v8/Brain_Caudate_basal_ganglia:GTEx/v8/Breast_Mammary_Tissue:GTEx/v8/Esophagus_Gastroesophageal_Junction:GTEx/v8/Esophagus_Mucosa:GTEx/v8/Esophagus_Muscularis:GTEx/v8/Heart_Atrial_Appendage:GTEx/v8/Heart_Left_Ventricle:GTEx/v8/Lung:GTEx/v8/Muscle_Skeletal:GTEx/v8/Nerve_Tibial:GTEx/v8/Pituitary:GTEx/v8/Cells_Cultured_fibroblasts:GTEx/v8/Skin_Sun_Exposed_Lower_leg:GTEx/v8/Thyroid	Yes	4	GM12878:IMR90:Mesenchymal_Stem_Cell:Trophoblast-like_Cell	3.1e-09	rs2712056	0.0080645
	PC3	223	RP11-507M3.1	ENSG00000266118	NA	2	24347236	24413305	NA	NA	0	0	0	NA	NA	0	NA	Yes	4	GM12878:IMR90:Mesenchymal_Stem_Cell:Trophoblast-like_Cell	4.8e-09	rs2712056	0.015038
	PC3	223	FAM228A	ENSG00000186453	653140	2	24397938	24423718	0.00040974	-0.0776523	0	0	333	1.29e-09	2.71e-70	12	GTEx/v8/Adipose_Visceral_Omentum:GTEx/v8/Artery_Aorta:GTEx/v8/Breast_Mammary_Tissue:GTEx/v8/Colon_Sigmoid:GTEx/v8/Colon_Transverse:GTEx/v8/Esophagus_Gastroesophageal_Junction:GTEx/v8/Esophagus_Muscularis:GTEx/v8/Heart_Atrial_Appendage:GTEx/v8/Liver:GTEx/v8/Lung:GTEx/v8/Pancreas:GTEx/v8/Thyroid	Yes	4	GM12878:IMR90:Mesenchymal_Stem_Cell:Mesendoderm	3.1e-09	rs2712056	0.14528
	PC3	223	ITSN2	ENSG00000198399	50618	2	24425733	24583583	0.0244337	0.348013	0	0	0	NA	NA	0	NA	Yes	6	GM12878:IMR90:Mesenchymal_Stem_Cell:Mesendoderm:Trophoblast-like_Cell:hESC	4.8e-09	rs2712056	0.074938
	PC3	223	PTRHD1	ENSG00000184924	391356	2	25012603	25016251	9.18e-06	-0.352191	0	0	0	NA	NA	0	NA	Yes	3	Fetal_Cortex:GM12878:Mesenchymal_Stem_Cell	6.9e-09	rs2712056	0.50408
	PC3	223	CENPO	ENSG00000138092	79172	2	25016005	25045245	6.63e-06	0.226383	0	0	0	NA	NA	0	NA	Yes	3	Fetal_Cortex:GM12878:Mesenchymal_Stem_Cell	6.9e-09	rs2712056	0.060364
	PC3	223	DNAJC27	ENSG00000115137	51277	2	25166505	25194963	0.0482582	-1.29261	0	0	0	NA	NA	0	NA	Yes	3	Left_Ventricle:IMR90:Trophoblast-like_Cell	4.8e-09	rs2712056	1.1732e-05
	PC3	224	YPEL5	ENSG00000119801	51646	2	30369807	30383399	0.799401	0.0497779	0	0	0	NA	NA	0	NA	Yes	2	IMR90:Mesenchymal_Stem_Cell	NA	rs6543657	0.95934
	PC3	224	XDH	ENSG00000158125	7498	2	31557187	31637581	1.56e-13	0.585818	0	0	14	1.21e-05	3.25e-11	1	GTEx/v8/Thyroid	No	0	NA	NA	rs6543657	0.01379	Xanthinuria type I; XANTHINURIA TYPE I
	PC3	224	MEMO1	ENSG00000162959	51072	2	32090129	32236299	0.876157	NA	0	0	0	NA	NA	0	NA	Yes	2	Adult_Cortex:Fetal_Cortex	NA	rs6543657	0.00014945
	PC3	224	DPY30	ENSG00000162961	84661	2	32092878	32264881	0.451358	0.015789	0	0	0	NA	NA	0	NA	Yes	2	Adult_Cortex:Fetal_Cortex	NA	rs6543657	0.0006844
	PC3	224	SPAST	ENSG00000021574	6683	2	32288680	32382706	0.997075	-0.290777	0	0	38	5.51e-06	4.73e-05	3	GTEx/v8/Muscle_Skeletal:GTEx/v8/Cells_Cultured_fibroblasts:GTEx/v8/Thyroid	Yes	1	Fetal_Cortex	1.4e-08	rs6543657	0.066943	Autosomal dominant spastic paraplegia type 4; SPASTIC PARAPLEGIA 4 AUTOSOMAL DOMINANT; SPAST-related developmental disorder monoallelic
	PC3	224	SLC30A6	ENSG00000152683	55676	2	32390933	32449448	0.0126596	-0.475801	0	0	7	4.38e-05	1.41e-10	3	GTEx/v8/Adipose_Subcutaneous:GTEx/v8/Esophagus_Gastroesophageal_Junction:GTEx/v8/Thyroid	Yes	5	Adult_Cortex:Fetal_Cortex:GM12878:IMR90:Mesenchymal_Stem_Cell	1.4e-08	rs6543657	0.0019768
	PC3	224	NLRC4	ENSG00000091106	58484	2	32449522	32490923	4.35e-08	-0.261719	1	3.426	35	1.25e-05	6.09e-08	8	GTEx/v8/Adipose_Subcutaneous:GTEx/v8/Adrenal_Gland:GTEx/v8/Esophagus_Muscularis:GTEx/v8/Lung:GTEx/v8/Nerve_Tibial:GTEx/v8/Cells_Cultured_fibroblasts:GTEx/v8/Skin_Sun_Exposed_Lower_leg:GTEx/v8/Stomach	Yes	2	IMR90:Mesenchymal_Stem_Cell	1.4e-08	rs6543657	0.020777	NLRC4-related familial cold autoinflammatory syndrome; Periodic fever-infantile enterocolitis-autoinflammatory syndrome
	PC3	224	YIPF4	ENSG00000119820	84272	2	32502979	32541663	0.0197886	-1.79291	7	6.708	41	1.04e-08	4.99e-05	10	GTEx/v8/Adipose_Subcutaneous:GTEx/v8/Artery_Aorta:GTEx/v8/Artery_Tibial:GTEx/v8/Brain_Putamen_basal_ganglia:GTEx/v8/Breast_Mammary_Tissue:GTEx/v8/Esophagus_Gastroesophageal_Junction:GTEx/v8/Esophagus_Muscularis:GTEx/v8/Muscle_Skeletal:GTEx/v8/Nerve_Tibial:GTEx/v8/Testis	Yes	4	Adult_Cortex:Fetal_Cortex:IMR90:Mesenchymal_Stem_Cell	1.4e-08	rs6543657	1.9633e-05
	PC3	224	BIRC6	ENSG00000115760	57448	2	32582096	32843966	1	-0.223052	38	17.61	11	3.15e-06	5.52e-05	2	GTEx/v8/Adipose_Visceral_Omentum:GTEx/v8/Cells_Cultured_fibroblasts	Yes	4	Promoter_anchored_loops:Adult_Cortex:IMR90:Mesenchymal_Stem_Cell	1.4e-08	rs6543657	0.0016187
	PC3	224	TTC27	ENSG00000018699	55622	2	32853099	33046118	6.54e-09	-0.569399	1	1.612	2	3.88e-05	6.98e-93	1	GTEx/v8/Cells_Cultured_fibroblasts	Yes	3	Fetal_Cortex:IMR90:Mesenchymal_Stem_Cell	1.4e-08	rs6543657	0.04187
	PC3	224	LTBP1	ENSG00000049323	4052	2	33172039	33624576	0.526235	1.16189	0	0	0	NA	NA	0	NA	Yes	5	Adult_Cortex:Fetal_Cortex:Left_Ventricle:IMR90:Mesenchymal_Stem_Cell	NA	rs6543657	0.38398
	PC3	224	RASGRP3	ENSG00000152689	25780	2	33661391	33789817	0.110283	0.59965	0	0	0	NA	NA	0	NA	Yes	5	IMR90:Mesenchymal_Stem_Cell:Mesendoderm:Trophoblast-like_Cell:hESC	NA	rs6543657	0.00032195
	PC3	224:225	FAM98A	ENSG00000119812	25940	2	33808725	33824449	0.689415	-0.389898	0	0	0	NA	NA	0	NA	Yes	7	Adult_Cortex:Fetal_Cortex:IMR90:Mesenchymal_Stem_Cell:Mesendoderm:Trophoblast-like_Cell:hESC	5.5e-09	rs6543657:rs848552	0.038672
	PC3	225	CRIM1	ENSG00000150938	51232	2	36583069	36778278	0.977883	-0.413786	7	7.853	2	1.6e-05	4.84e-09	2	GTEx/v8/Artery_Tibial:GTEx/v8/Nerve_Tibial	Yes	7	Promoter_anchored_loops:Left_Ventricle:IMR90:Mesenchymal_Stem_Cell:Mesendoderm:Trophoblast-like_Cell:hESC	5.5e-09	rs848552	0.0015527	Colobomatous macrophthalmia-microcornea syndrome; Colobomatous macrophthalmia with microcornea syndrome; Colobomatous macrophthalmia-microcornea syndrome; Colobomatous macrophthalmia with microcornea syndrome
	PC3	225	FEZ2	ENSG00000171055	9637	2	36778570	36873230	3.59e-05	-0.622262	0	0	0	NA	NA	0	NA	Yes	3	Mesenchymal_Stem_Cell:Trophoblast-like_Cell:hESC	5.5e-09	rs848552	0.021189
	PC3	225	VIT	ENSG00000205221	5212	2	36923833	37041935	4.91e-22	0.268291	0	0	0	NA	NA	0	NA	Yes	6	Left_Ventricle:IMR90:Mesenchymal_Stem_Cell:Mesendoderm:Trophoblast-like_Cell:hESC	5.5e-09	rs848552	0.41223
	PC3	226	THADA	ENSG00000115970	63892	2	43393800	43823185	1.24e-28	-0.3799	0	0	0	NA	NA	0	NA	Yes	3	IMR90:Mesenchymal_Stem_Cell:hESC	4e-09	rs75199129	0.36416
	PC3	226	PLEKHH2	ENSG00000152527	130271	2	43864412	43995126	1.79e-26	0.460071	0	0	1	0.000151276	1.3e-34	1	GTEx/v8/Cells_Cultured_fibroblasts	Yes	2	IMR90:Mesenchymal_Stem_Cell	6.8e-11	rs62135536;rs62135536:rs75199129	0.006628
	PC3	226	ABCG5	ENSG00000138075	64240	2	44039611	44066004	1.9e-15	1.02098	0	0	7	1.82e-05	0.0384158	1	GTEx/v8/Liver	Yes	4	IMR90:Mesenchymal_Stem_Cell:Mesendoderm:hESC	5.8e-17	rs11124986;rs13403127;rs698776;rs149267589;rs75199129:rs13403127;rs11124986:2:44577652_AT_A:rs11124986:rs13403127;rs11124986:rs698776;rs11124986:rs786414;rs3738985:rs786414;rs3738985:rs13403127;rs786414;rs11124986:rs13403127:rs786414:rs62131212	0.070272	Homozygous familial hypercholesterolemia; SITOSTEROLEMIA
	PC3	226	ABCG8	ENSG00000143921	64241	2	44066103	44105605	3.75e-16	-0.0500374	1	1.168	0	NA	NA	0	NA	Yes	4	IMR90:Mesenchymal_Stem_Cell:Mesendoderm:hESC	5.8e-17	rs62135536;rs75199129:rs13403127;rs698776;rs11124986:2:44577652_AT_A:rs11124986:rs13403127;rs11124986:rs698776;rs11124986:rs786414;rs11124986;rs3738985:rs786414;rs3738985:rs13403127;rs786414;rs11124986:rs13403127:rs786414:rs62131212	0.13395	Homozygous familial hypercholesterolemia; SITOSTEROLEMIA; GALLBLADDER DISEASE 4
	PC3	226	LRPPRC	ENSG00000138095	10128	2	44113647	44223144	0.000433778	-0.577712	2	1.168	9	1.95e-08	6.63e-51	13	GTEx/v8/Whole_Blood:GTEx/v8/Brain_Cerebellar_Hemisphere:GTEx/v8/Colon_Sigmoid:GTEx/v8/Colon_Transverse:GTEx/v8/Esophagus_Mucosa:GTEx/v8/Esophagus_Muscularis:GTEx/v8/Heart_Atrial_Appendage:GTEx/v8/Heart_Left_Ventricle:GTEx/v8/Muscle_Skeletal:GTEx/v8/Pancreas:GTEx/v8/Minor_Salivary_Gland:GTEx/v8/Cells_Cultured_fibroblasts:GTEx/v8/Skin_Not_Sun_Exposed_Suprapubic	Yes	8	Adult_Cortex:Fetal_Cortex:Liver:IMR90:Mesenchymal_Stem_Cell:Mesendoderm:Trophoblast-like_Cell:hESC	5.8e-17	rs62135536;rs75199129;rs149267589;rs75199129:rs13403127;rs698776;rs11124986:2:44577652_AT_A:rs11124986:rs698776;rs11124986:rs13403127;rs11124986:rs786414;rs11124986;rs3738985:rs786414;rs3738985:rs13403127;rs786414;rs11124986:rs13403127:rs786414:rs62131212:rs698776:rs13403127;rs149267589:rs786414;rs149267589:rs149267589:rs62135536	0.00055496	Congenital lactic acidosis Saguenay-Lac-Saint-Jean type; LEIGH SYNDROME FRENCH CANADIAN TYPE
	PC3	226	PPM1B	ENSG00000138032	5495	2	44395108	44471523	0.109621	NA	19	8.847	108	3.34e-06	4.61e-08	2	GTEx/v8/Muscle_Skeletal:GTEx/v8/Cells_Cultured_fibroblasts	Yes	5	Promoter_anchored_loops:GM12878:IMR90:Mesenchymal_Stem_Cell:Mesendoderm	2.5e-14	rs13404626;rs3738985;rs11124986;rs13403127;rs698776;rs786414;rs11124986:2:44577652_AT_A:rs786414;rs3738985:rs13403127;rs11124986:rs786414;rs3738985:rs11124986:rs698776	5.1453e-07	2p21 microdeletion syndrome
	PC3	226	SLC3A1	ENSG00000138079	6519	2	44502599	44548633	7.55e-16	-0.0189713	82	14.55	49	1.88e-06	0.013163	2	GTEx/v8/Brain_Hypothalamus:GTEx/v8/Spleen	Yes	5	Promoter_anchored_loops:IMR90:Mesenchymal_Stem_Cell:Mesendoderm:hESC	5.3e-14	rs3738985;rs786414;rs13404626;rs11124986;rs13403127;2:44577652_AT_A;rs698776;rs11124986:2:44577652_AT_A:rs11124986:rs13403127;rs11124986:rs698776	2.4939e-11	2p21 microdeletion syndrome; Atypical hypotonia - cystinuria syndrome; Cystinuria type A; Hypotonia-cystinuria syndrome; CYSTINURIA
	PC3	226	PREPL	ENSG00000138078	9581	2	44543420	44589001	2.43e-11	0.105865	84	15.97	575	6.68e-15	2.97e-10	17	GTEx/v8/Adrenal_Gland:GTEx/v8/Whole_Blood:GTEx/v8/Artery_Aorta:GTEx/v8/Artery_Tibial:GTEx/v8/Brain_Cerebellar_Hemisphere:GTEx/v8/Brain_Cerebellum:GTEx/v8/Breast_Mammary_Tissue:GTEx/v8/Colon_Sigmoid:GTEx/v8/Colon_Transverse:GTEx/v8/Esophagus_Gastroesophageal_Junction:GTEx/v8/Esophagus_Muscularis:GTEx/v8/Heart_Atrial_Appendage:GTEx/v8/Heart_Left_Ventricle:GTEx/v8/Pituitary:GTEx/v8/Testis:GTEx/v8/Thyroid:GTEx/v8/Uterus	Yes	12	EP_correlation_cell_type_oneway:Adult_Cortex:Fetal_Cortex:Aorta:Left_Ventricle:Liver:GM12878:IMR90:Mesenchymal_Stem_Cell:Mesendoderm:Trophoblast-like_Cell:hESC	5.8e-17	2:44577652_AT_A;rs11124986;rs13403127;rs698776;rs786414;rs3738985;rs149267589;rs13404626;2:44577652_AT_A:rs75199129:rs3738985:rs786414;rs3738985:rs13404626:rs11124986:rs698776;rs11124986:rs13403127;rs11124986:rs62135536:rs13403127;rs11124986:rs786414;rs3738985:rs13403127:rs786414:rs62131212:rs149267589:rs786414;rs149267589:rs13403127;rs149267589:rs698776;rs149267589:rs786414;rs698776:rs698776	3.1999e-12	2p21 microdeletion syndrome; 2p21 microdeletion syndrome without cystinuria; Atypical hypotonia - cystinuria syndrome; Hypotonia-cystinuria syndrome
	PC3	226	CAMKMT	ENSG00000143919	79823	2	44589089	44999731	5.15e-13	0.21332	498	20.2	415	5.37e-12	5.74e-08	8	GTEx/v8/Cells_EBV-transformed_lymphocytes:GTEx/v8/Whole_Blood:GTEx/v8/Colon_Transverse:GTEx/v8/Esophagus_Mucosa:GTEx/v8/Lung:GTEx/v8/Cells_Cultured_fibroblasts:GTEx/v8/Spleen:GTEx/v8/Thyroid	Yes	11	Adult_Cortex:Fetal_Cortex:Aorta:Left_Ventricle:Liver:GM12878:IMR90:Mesenchymal_Stem_Cell:Mesendoderm:Trophoblast-like_Cell:hESC	5.8e-17	rs13403127;rs698776;rs11124986;rs786414;rs3738985;2:44577652_AT_A;rs149267589;rs75199129:rs3738985:rs786414;rs3738985:rs13404626:2:44577652_AT_A:rs11124986:rs698776;rs11124986:rs13403127;rs11124986:rs62135536:rs13403127;rs11124986:rs786414;rs3738985:rs13403127:rs786414:rs62131212:rs149267589:rs786414;rs149267589:rs13403127;rs149267589:rs698776;rs149267589:rs786414;rs698776:rs698776	1.0226e-18	2p21 microdeletion syndrome; 2p21 microdeletion syndrome without cystinuria; Atypical hypotonia - cystinuria syndrome
	PC3	226	SIX3	ENSG00000138083	6496	2	45168902	45173216	0.348879	-0.0446603	0	0	0	NA	NA	0	NA	Yes	9	Promoter_anchored_loops:Aorta:Left_Ventricle:IMR90:Mesenchymal_Stem_Cell:Mesendoderm:Neural_Progenitor_Cell:Trophoblast-like_Cell:hESC	5.8e-17	rs62135536:rs13403127;rs786414;rs698776;rs11124986:rs786414;rs3738985:rs13403127:rs786414:rs149267589:rs13403127;rs11124986:2:44577652_AT_A:rs786414;rs11124986;rs3738985:rs13403127;rs11124986:rs11124986:rs698776	0.051125	Acquired schizencephaly; Alobar holoprosencephaly; Lobar holoprosencephaly; Microform holoprosencephaly; Midline interhemispheric variant of holoprosencephaly; Semilobar holoprosencephaly; Septopreoptic holoprosencephaly; HOLOPROSENCEPHALY 2; Holoprosencephaly
	PC3	226	SIX2	ENSG00000170577	10736	2	45232300	45236569	0.870283	NA	0	0	0	NA	NA	0	NA	Yes	11	Adult_Cortex:Fetal_Cortex:Aorta:Left_Ventricle:Liver:GM12878:IMR90:Mesenchymal_Stem_Cell:Mesendoderm:Trophoblast-like_Cell:hESC	5.8e-17	rs75199129:rs13403127;rs786414;rs698776;rs11124986:rs786414;rs3738985:rs13403127:rs786414:2:44577652_AT_A:rs13403127;rs11124986;rs3738985:rs13403127;rs149267589:rs13403127;rs149267589:rs698776;rs149267589:rs149267589:rs786414;rs698776:rs698776:rs11124986:rs698776	0.012662	SIX2-related frontonasal dysplasia
	PC3	226	SRBD1	ENSG00000068784	55133	2	45615819	45839304	1.67e-14	-0.600982	0	0	0	NA	NA	0	NA	Yes	1	Mesenchymal_Stem_Cell	1.8e-15	rs13403127;rs786414;rs698776;rs11124986:2:44577652_AT_A:rs786414;rs3738985:rs13403127;rs11124986:rs786414;rs11124986;rs11124986:rs13403127:rs786414	0.77183
	PC3	226	PRKCE	ENSG00000171132	5581	2	45878484	46415129	0.999892	-0.958659	0	0	0	NA	NA	0	NA	Yes	2	IMR90:Mesenchymal_Stem_Cell	3.8e-13	rs13403127;rs698776;rs11124986:2:44577652_AT_A:rs786414;rs11124986;rs3738985:rs13403127;rs11124986:rs786414;rs3738985	0.10658
	PC3	226	EPAS1	ENSG00000116016	2034	2	46520806	46613836	0.997628	-0.612253	0	0	0	NA	NA	0	NA	Yes	1	Left_Ventricle	3.8e-13	rs13403127;rs698776;rs11124986:2:44577652_AT_A:rs786414;rs11124986;rs3738985:rs13403127;rs11124986:rs786414;rs3738985	0.41183	Autosomal dominant secondary polycythemia; Multiple paragangliomas associated with polycythemia; Sporadic pheochromocytoma/secreting paraganglioma; ERYTHROCYTOSIS FAMILIAL 4
	PC3	227	KCNK12	ENSG00000184261	56660	2	47743720	47798078	0.671633	NA	0	0	0	NA	NA	0	NA	Yes	1	Mesenchymal_Stem_Cell	2.7e-09	rs74424552	6.8589e-05
	PC3	227	AC138655.1	ENSG00000269563	NA	2	47799601	47801998	NA	NA	0	0	0	NA	NA	0	NA	Yes	1	Mesenchymal_Stem_Cell	2.7e-09	rs74424552	0.19818
	PC3	227	FBXO11	ENSG00000138081	80204	2	48016455	48132932	0.99998	-0.658439	0	0	0	NA	NA	0	NA	Yes	2	IMR90:Mesenchymal_Stem_Cell	2.7e-09	rs150932654:rs75169336:rs74424552	0.41209	Autosomal Recessive Mental Retardation; Variable Neurodevelopmental Disorder
	PC3	227	FOXN2	ENSG00000170802	3344	2	48541776	48606433	0.392771	-1.68783	0	0	0	NA	NA	0	NA	Yes	1	Mesenchymal_Stem_Cell	2.7e-09	rs74424552	0.013427
	PC3	227	PPP1R21	ENSG00000162869	129285	2	48667737	48742525	0.0004021	0.57166	0	0	0	NA	NA	0	NA	Yes	2	IMR90:Mesenchymal_Stem_Cell	1e-09	rs12713014:2:50456754_ACTT_A:rs74424552	0.2771	PPP1R21-related neurodevelopmental disorder
	PC3	227	STON1-GTF2A1L	ENSG00000068781	286749	2	48757064	49003654	1.65e-14	0.572864	22	13.33	1	1.32e-05	1.86e-61	2	GTEx/v8/Adipose_Subcutaneous:GTEx/v8/Artery_Tibial	No	0	NA	9.1e-09	rs12713014	2.6741e-05
	PC3	227	GTF2A1L	ENSG00000242441	11036	2	48844937	48960287	5.65e-07	0.420929	11	12.01	4	3.97e-05	3.7e-138	4	GTEx/v8/Artery_Tibial:GTEx/v8/Esophagus_Mucosa:GTEx/v8/Muscle_Skeletal:GTEx/v8/Skin_Sun_Exposed_Lower_leg	Yes	10	Aorta:Left_Ventricle:Liver:Right_Ventricle:IMR90:Mesenchymal_Stem_Cell:Mesendoderm:Neural_Progenitor_Cell:Trophoblast-like_Cell:hESC	2.6e-10	rs12713014;rs75169336:rs74424552:rs13408306:rs12713014:rs10495976:rs150932654:rs116131939:2:50456754_ACTT_A:2:50456754_ACTT_A;rs75169336:rs74424552;rs150932654	0.015726
	PC3	227	LHCGR	ENSG00000138039	3973	2	48859428	48982880	2.8e-08	0.162887	21	13.33	20	4.39e-18	3.88e-69	14	GTEx/v8/Adipose_Subcutaneous:GTEx/v8/Adipose_Visceral_Omentum:GTEx/v8/Artery_Aorta:GTEx/v8/Breast_Mammary_Tissue:GTEx/v8/Colon_Sigmoid:GTEx/v8/Colon_Transverse:GTEx/v8/Esophagus_Gastroesophageal_Junction:GTEx/v8/Esophagus_Mucosa:GTEx/v8/Esophagus_Muscularis:GTEx/v8/Lung:GTEx/v8/Nerve_Tibial:GTEx/v8/Skin_Not_Sun_Exposed_Suprapubic:GTEx/v8/Skin_Sun_Exposed_Lower_leg:GTEx/v8/Thyroid	Yes	7	Aorta:Left_Ventricle:IMR90:Mesenchymal_Stem_Cell:Mesendoderm:Trophoblast-like_Cell:hESC	2.6e-10	rs12713014;rs74424552:rs12713014:2:50456754_ACTT_A:rs150932654:rs75169336:rs13408306:rs116131939:rs10495976	0.0022537	Familial male-limited precocious puberty; Leydig cell hypoplasia due to complete LH resistance; Leydig cell hypoplasia due to partial LH resistance; NON RARE IN EUROPE: Primary ovarian failure; LEYDIG CELL HYPOPLASIA TYPE I; PRECOCIOUS PUBERTY MALE-LIMITED
	PC3	227	FSHR	ENSG00000170820	2492	2	49189296	49381676	3.75e-10	0.333479	0	0	0	NA	NA	0	NA	Yes	8	Aorta:Left_Ventricle:Liver:IMR90:Mesenchymal_Stem_Cell:Mesendoderm:Trophoblast-like_Cell:hESC	2.6e-10	rs74424552:rs150932654:2:50456754_ACTT_A:rs10495976:rs13408306:rs116131939:rs75169336	0.0072047	46XX gonadal dysgenesis; NON RARE IN EUROPE: Primary ovarian failure; OVARIAN HYPERSTIMULATION SYNDROME; OVARIAN DYSGENESIS 1
	PC3	227:228	NRXN1	ENSG00000179915	9378	2	50145643	51259674	0.999949	-0.420818	109	20.2	1	2.14e-05	1.35e-28	1	GTEx/v8/Testis	Yes	5	Left_Ventricle:IMR90:Mesenchymal_Stem_Cell:Mesendoderm:hESC	2.6e-10	rs150932654;rs116131939;2:50456754_ACTT_A;rs75169336;rs74424552;rs13408306:rs12713014:rs4672458:rs150932654	3.5248e-10	NON RARE IN EUROPE: Autism; Pitt-Hopkins-like syndrome; Autism; Pitt Hopkins 2
	PC3	229	GPR75-ASB3	ENSG00000115239	51130	2	53759810	54087170	0.247642	NA	2	3.647	0	NA	NA	0	NA	No	0	NA	NA	rs4672458	0.00011536
	PC3	229	CHAC2	ENSG00000143942	494143	2	53994929	54002333	0.00282189	0.535423	0	0	0	NA	NA	0	NA	Yes	5	IMR90:Mesenchymal_Stem_Cell:Mesendoderm:Trophoblast-like_Cell:hESC	3.2e-08	rs4672458	0.16959
	PC3	230	PAPOLG	ENSG00000115421	64895	2	60983365	61029220	0.989888	-0.98637	0	0	9	6.79e-06	0.0208892	1	GTEx/v8/Brain_Putamen_basal_ganglia	Yes	1	GM12878	1.2e-08	rs74181273;rs74181273:rs34045986	0.35706
	PC3	230	PUS10	ENSG00000162927	150962	2	61167357	61245394	5.27e-10	-0.23559	0	0	23	7.72e-07	5.51e-15	3	GTEx/v8/Esophagus_Mucosa:GTEx/v8/Nerve_Tibial:GTEx/v8/Thyroid	Yes	1	Adult_Cortex	6.1e-10	rs74181273;rs34045986	0.00037412
	PC3	230	PEX13	ENSG00000162928	5194	2	61244360	61279125	0.0231397	-0.106839	0	0	5	2.37e-05	0.000557791	1	GTEx/v8/Brain_Cortex	Yes	1	Adult_Cortex	5.8e-10	rs74181273	0.00052539	Infantile Refsum disease; NEONATAL ADRENOLEUKODYSTROPHY; ZELLWEGER SYNDROME; PEROXISOME BIOGENESIS DISORDER 11A (ZELLWEGER); PEROXISOME BIOGENESIS DISORDER 11B; PEROXISOME BIOGENESIS DISORDER COMPLEMENTATION GROUP 13
	PC3	230	KIAA1841	ENSG00000162929	84542	2	61293006	61391960	3.33e-06	0.996966	4	6.101	30	1.25e-07	0.000411422	2	GTEx/v8/Artery_Tibial:GTEx/v8/Brain_Cerebellum	Yes	3	Adult_Cortex:Fetal_Cortex:GM12878	5.8e-10	rs74181273;rs34045986;rs74181273:rs34045986	5.5287e-05
	PC3	230	C2orf74	ENSG00000237651	339804	2	61372243	61391964	NA	NA	4	6.101	33	1.49e-89	1.29e-221	49	GTEx/v8/Adipose_Subcutaneous:GTEx/v8/Adipose_Visceral_Omentum:GTEx/v8/Adrenal_Gland:GTEx/v8/Cells_EBV-transformed_lymphocytes:GTEx/v8/Whole_Blood:GTEx/v8/Artery_Aorta:GTEx/v8/Artery_Coronary:GTEx/v8/Artery_Tibial:GTEx/v8/Brain_Amygdala:GTEx/v8/Brain_Anterior_cingulate_cortex_BA24:GTEx/v8/Brain_Caudate_basal_ganglia:GTEx/v8/Brain_Cerebellar_Hemisphere:GTEx/v8/Brain_Cerebellum:GTEx/v8/Brain_Cortex:GTEx/v8/Brain_Frontal_Cortex_BA9:GTEx/v8/Brain_Hippocampus:GTEx/v8/Brain_Hypothalamus:GTEx/v8/Brain_Nucleus_accumbens_basal_ganglia:GTEx/v8/Brain_Putamen_basal_ganglia:GTEx/v8/Brain_Spinal_cord_cervical_c-1:GTEx/v8/Brain_Substantia_nigra:GTEx/v8/Breast_Mammary_Tissue:GTEx/v8/Colon_Sigmoid:GTEx/v8/Colon_Transverse:GTEx/v8/Esophagus_Gastroesophageal_Junction:GTEx/v8/Esophagus_Mucosa:GTEx/v8/Esophagus_Muscularis:GTEx/v8/Heart_Atrial_Appendage:GTEx/v8/Heart_Left_Ventricle:GTEx/v8/Kidney_Cortex:GTEx/v8/Liver:GTEx/v8/Lung:GTEx/v8/Muscle_Skeletal:GTEx/v8/Nerve_Tibial:GTEx/v8/Ovary:GTEx/v8/Pancreas:GTEx/v8/Pituitary:GTEx/v8/Prostate:GTEx/v8/Minor_Salivary_Gland:GTEx/v8/Cells_Cultured_fibroblasts:GTEx/v8/Skin_Not_Sun_Exposed_Suprapubic:GTEx/v8/Skin_Sun_Exposed_Lower_leg:GTEx/v8/Small_Intestine_Terminal_Ileum:GTEx/v8/Spleen:GTEx/v8/Stomach:GTEx/v8/Testis:GTEx/v8/Thyroid:GTEx/v8/Uterus:GTEx/v8/Vagina	Yes	4	Adult_Cortex:Fetal_Cortex:GM12878:Mesenchymal_Stem_Cell	5.8e-10	rs74181273;rs34045986;rs74181273:rs34045986	0.0001272
	PC3	230	AHSA2	ENSG00000173209	130872	2	61404553	61418338	5.61e-06	-0.34552	3	8.423	33	8.63e-146	2.25e-128	49	GTEx/v8/Adipose_Subcutaneous:GTEx/v8/Adipose_Visceral_Omentum:GTEx/v8/Adrenal_Gland:GTEx/v8/Cells_EBV-transformed_lymphocytes:GTEx/v8/Whole_Blood:GTEx/v8/Artery_Aorta:GTEx/v8/Artery_Coronary:GTEx/v8/Artery_Tibial:GTEx/v8/Brain_Amygdala:GTEx/v8/Brain_Anterior_cingulate_cortex_BA24:GTEx/v8/Brain_Caudate_basal_ganglia:GTEx/v8/Brain_Cerebellar_Hemisphere:GTEx/v8/Brain_Cerebellum:GTEx/v8/Brain_Cortex:GTEx/v8/Brain_Frontal_Cortex_BA9:GTEx/v8/Brain_Hippocampus:GTEx/v8/Brain_Hypothalamus:GTEx/v8/Brain_Nucleus_accumbens_basal_ganglia:GTEx/v8/Brain_Putamen_basal_ganglia:GTEx/v8/Brain_Spinal_cord_cervical_c-1:GTEx/v8/Brain_Substantia_nigra:GTEx/v8/Breast_Mammary_Tissue:GTEx/v8/Colon_Sigmoid:GTEx/v8/Colon_Transverse:GTEx/v8/Esophagus_Gastroesophageal_Junction:GTEx/v8/Esophagus_Mucosa:GTEx/v8/Esophagus_Muscularis:GTEx/v8/Heart_Atrial_Appendage:GTEx/v8/Heart_Left_Ventricle:GTEx/v8/Kidney_Cortex:GTEx/v8/Liver:GTEx/v8/Lung:GTEx/v8/Muscle_Skeletal:GTEx/v8/Nerve_Tibial:GTEx/v8/Ovary:GTEx/v8/Pancreas:GTEx/v8/Pituitary:GTEx/v8/Prostate:GTEx/v8/Minor_Salivary_Gland:GTEx/v8/Cells_Cultured_fibroblasts:GTEx/v8/Skin_Not_Sun_Exposed_Suprapubic:GTEx/v8/Skin_Sun_Exposed_Lower_leg:GTEx/v8/Small_Intestine_Terminal_Ileum:GTEx/v8/Spleen:GTEx/v8/Stomach:GTEx/v8/Testis:GTEx/v8/Thyroid:GTEx/v8/Uterus:GTEx/v8/Vagina	Yes	10	Adult_Cortex:Fetal_Cortex:Left_Ventricle:Liver:GM12878:IMR90:Mesenchymal_Stem_Cell:Mesendoderm:Trophoblast-like_Cell:hESC	5.8e-10	rs74181273;rs34045986;rs74181273:rs34045986	2.9843e-05
	PC3	230	USP34	ENSG00000115464	9736	2	61414598	61697904	1	NA	31	13.82	33	5.8e-11	1.53e-07	6	GTEx/v8/Esophagus_Mucosa:GTEx/v8/Lung:GTEx/v8/Pancreas:GTEx/v8/Cells_Cultured_fibroblasts:GTEx/v8/Skin_Not_Sun_Exposed_Suprapubic:GTEx/v8/Skin_Sun_Exposed_Lower_leg	Yes	10	Adult_Cortex:Fetal_Cortex:Left_Ventricle:Liver:GM12878:IMR90:Mesenchymal_Stem_Cell:Mesendoderm:Trophoblast-like_Cell:hESC	5.8e-10	rs74181273;rs34045986;rs74181273:rs34045986	0.00010076
	PC3	230	XPO1	ENSG00000082898	7514	2	61704984	61765761	1	-0.917308	4	13.82	1	0.000237616	0.0150354	1	GTEx/v8/Skin_Not_Sun_Exposed_Suprapubic	Yes	1	Promoter_anchored_loops	5.8e-10	rs74181273	0.00091192	Primary mediastinal large B-cell lymphoma
	PC3	230	FAM161A	ENSG00000170264	84140	2	62051989	62081278	3.03e-09	0.136737	0	0	0	NA	NA	0	NA	Yes	11	Promoter_anchored_loops:Adult_Cortex:Fetal_Cortex:Left_Ventricle:Liver:GM12878:IMR90:Mesenchymal_Stem_Cell:Mesendoderm:Trophoblast-like_Cell:hESC	5.8e-10	rs74181273:rs34045986	0.28557	Retinitis pigmentosa; Retinitis Pigmentosa 28
	PC3	230	CCT4	ENSG00000115484	10575	2	62095224	62115939	0.999184	-0.245078	0	0	0	NA	NA	0	NA	Yes	9	Adult_Cortex:Left_Ventricle:Liver:GM12878:IMR90:Mesenchymal_Stem_Cell:Mesendoderm:Trophoblast-like_Cell:hESC	5.8e-10	rs74181273:rs34045986	0.61643
	PC3	230	COMMD1	ENSG00000173163	150684	2	62115859	62374382	0.372794	0.197322	0	0	0	NA	NA	0	NA	Yes	9	Adult_Cortex:Left_Ventricle:Liver:GM12878:IMR90:Mesenchymal_Stem_Cell:Mesendoderm:Trophoblast-like_Cell:hESC	5.8e-10	rs74181273:rs34045986	0.13317
	PC3	230	WDPCP	ENSG00000143951	51057	2	63348518	64054977	2.32e-09	-0.884584	0	0	0	NA	NA	0	NA	Yes	1	Left_Ventricle	5.8e-10	rs74181273:rs34045986	0.12761	Bardet-Biedl Syndrome; Heart defect-tongue hamartoma-polysyndactyly syndrome; Meckel syndrome; BARDET-BIEDL SYNDROME TYPE 15
	PC3	230	UGP2	ENSG00000169764	7360	2	64068074	64118696	0.00102013	-0.307568	0	0	0	NA	NA	0	NA	Yes	1	Left_Ventricle	5.8e-10	rs74181273:rs34045986	0.0076804	UGP2 Epileptic Encephalopathy
	PC3	231	CEP68	ENSG00000011523	23177	2	65283500	65314138	0.371623	0.129389	0	0	0	NA	NA	0	NA	Yes	1	Mesendoderm	5.9e-14	rs113851554	0.48958
	PC3	231	RAB1A	ENSG00000138069	5861	2	65297835	65357240	0.602946	-0.908746	0	0	0	NA	NA	0	NA	Yes	1	Adult_Cortex	5.9e-14	rs113851554	0.38347
	PC3	231	ACTR2	ENSG00000138071	10097	2	65454887	65498387	0.997097	1.10749	0	0	0	NA	NA	0	NA	Yes	2	Adult_Cortex:Fetal_Cortex	5.9e-14	rs113851554	0.025747
	PC3	231	SPRED2	ENSG00000198369	200734	2	65537985	65659771	0.000973023	-0.117264	0	0	0	NA	NA	0	NA	Yes	1	Mesendoderm	5.9e-14	rs113851554	0.0029115
	PC3	231	MEIS1	ENSG00000143995	4211	2	66660584	66801001	0.990885	-1.50087	9	17.6	0	NA	NA	0	NA	Yes	13	Adult_Cortex:Fetal_Cortex:Aorta:Hippocampus:Left_Ventricle:Liver:Pancreas:IMR90:Mesenchymal_Stem_Cell:Mesendoderm:Neural_Progenitor_Cell:Trophoblast-like_Cell:hESC	8.6e-15	rs62144051;rs113851554;rs62144051:rs113851554:rs113851554	3.6252e-06	RESTLESS LEGS SYNDROME SUSCEPTIBILITY TO 7
	PC3	231	ETAA1	ENSG00000143971	54465	2	67624451	67637677	0.975315	-0.0844236	0	0	0	NA	NA	0	NA	Yes	7	Aorta:Left_Ventricle:IMR90:Mesenchymal_Stem_Cell:Mesendoderm:Trophoblast-like_Cell:hESC	8.6e-15	rs113851554:rs62144051:rs113851554;rs62144051	0.19382
	PC3	231	C1D	ENSG00000197223	10438	2	68268262	68338080	0.365973	-0.899135	0	0	0	NA	NA	0	NA	Yes	3	IMR90:Mesenchymal_Stem_Cell:Mesendoderm	8.6e-15	rs62144051:rs113851554	0.32556
	PC3	231	WDR92	ENSG00000243667	116143	2	68350068	68384692	0.805659	0.777704	0	0	0	NA	NA	0	NA	Yes	1	IMR90	8.6e-15	rs62144051:rs113851554	0.2048
	PC3	231	RP11-474G23.1	ENSG00000273398	NA	2	68358370	68488362	NA	NA	0	0	0	NA	NA	0	NA	Yes	4	Left_Ventricle:IMR90:Mesenchymal_Stem_Cell:Mesendoderm	8.6e-15	rs62144051:rs113851554	0.21468
	PC3	231	PNO1	ENSG00000115946	56902	2	68384976	68403370	0.256534	0.045132	0	0	0	NA	NA	0	NA	Yes	1	IMR90	8.6e-15	rs62144051:rs113851554	0.43606
	PC3	231	PPP3R1	ENSG00000221823	5534	2	68405989	68483369	0.88982	0.472951	0	0	0	NA	NA	0	NA	Yes	4	Left_Ventricle:IMR90:Mesenchymal_Stem_Cell:Mesendoderm	8.6e-15	rs62144051:rs113851554	0.17732
	PC3	231	PROKR1	ENSG00000169618	10887	2	68870721	68882708	5.42e-10	NA	0	0	0	NA	NA	0	NA	Yes	1	IMR90	8.6e-15	rs62144051:rs113851554	0.26674
	PC3	232	MRPL19	ENSG00000115364	9801	2	75873909	75917977	0.00131859	0.691809	0	0	0	NA	NA	0	NA	Yes	2	Mesendoderm:hESC	7.9e-16	rs558632694:rs7422204:rs12713889:rs2860942:rs2860942;rs558632694:rs10520176:rs10520176;rs7422204;rs12713889:rs62170299	0.13518
	PC3	232	GCFC2	ENSG00000005436	6936	2	75879126	75938115	6.27e-12	0.263516	0	0	0	NA	NA	0	NA	Yes	1	hESC	7.9e-16	rs62170299:rs10520176;rs7422204:rs558632694:rs10520176;rs7422204;rs12713889:rs10520176;rs2860869:rs7422204:rs10520176:rs12713889	0.11668
	PC3	232	LRRTM4	ENSG00000176204	80059	2	76974845	77820445	0.748069	-0.147913	539	18.26	0	NA	NA	0	NA	Yes	5	Left_Ventricle:Mesenchymal_Stem_Cell:Mesendoderm:Neural_Progenitor_Cell:hESC	7.9e-16	rs2860869;rs62170299;rs10520176;rs7422204;rs12713889;rs558632694;rs2860942;rs62170299:rs10520176;rs7422204:rs558632694:rs10520176;rs12713889:rs10520176;rs2860869:rs7422204:rs2860869:rs10520176;rs2860869:rs7422204;rs12713889:rs7422204;rs62170299:rs10520176:rs12713889:rs2860942:rs2860942	1.1838e-19
	PC3	232	REG1B	ENSG00000172023	5968	2	79312156	79315145	0.00195417	0.17098	0	0	0	NA	NA	0	NA	Yes	5	IMR90:Mesenchymal_Stem_Cell:Mesendoderm:Trophoblast-like_Cell:hESC	7.9e-16	rs62170299:rs10520176;rs2860869:rs7422204;rs12713889:rs10520176;rs7422204:rs558632694:rs10520176;rs7422204;rs2860869:rs7422204:rs10520176:rs12713889:rs2860942:rs2860942;rs558632694:rs7422204;rs62170299	0.17694
	PC3	232	REG1A	ENSG00000115386	5967	2	79347488	79350545	0.00852763	0.541368	0	0	0	NA	NA	0	NA	Yes	3	IMR90:Mesendoderm:Trophoblast-like_Cell	7.9e-16	rs558632694:rs10520176;rs7422204;rs12713889:rs10520176:rs62170299:rs12713889:rs7422204:rs2860942:rs2860942;rs7422204:rs10520176;rs2860869	0.16391
	PC3	232	REG3A	ENSG00000172016	5068	2	79384132	79386879	0.00142861	-0.00330171	0	0	0	NA	NA	0	NA	Yes	3	IMR90:Mesendoderm:hESC	1.2e-15	rs62170299:rs10520176;rs7422204:rs558632694:rs10520176;rs7422204;rs12713889:rs10520176;rs2860869:rs7422204:rs12713889:rs2860942:rs2860942;rs558632694:rs10520176	0.80309
	PC3	232	CTNNA2	ENSG00000066032	1496	2	79412357	80875905	0.999718	-0.54931	0	0	0	NA	NA	0	NA	Yes	6	Left_Ventricle:IMR90:Mesenchymal_Stem_Cell:Mesendoderm:Trophoblast-like_Cell:hESC	7.9e-16	rs62170299:rs10520176;rs7422204:rs558632694:rs10520176;rs7422204;rs12713889:rs10520176;rs2860869:rs7422204:rs2860942:rs2860869:rs10520176;rs2860869:rs10520176:rs12713889:rs2860942;rs558632694:rs7422204;rs62170299:rs7422204;rs12713889	0.0021372	Disordered cortical neuronal migration
	PC3	232:233	REG3G	ENSG00000143954	130120	2	79252812	79255631	2.18e-05	0.693613	0	0	0	NA	NA	0	NA	Yes	7	Left_Ventricle:Liver:IMR90:Mesenchymal_Stem_Cell:Mesendoderm:Trophoblast-like_Cell:hESC	7.9e-16	rs62170299:rs10520176;rs7422204:rs558632694:rs10520176;rs7422204;rs12713889:rs10520176;rs2860869:rs7422204:rs2860942:rs12713889:rs2860942;rs558632694:rs10520176:rs2860869:rs10520176;rs2860869:rs7422204;rs12713889:rs7422204;rs62170299:rs12464382	0.8577
	PC3	234	ARHGAP15	ENSG00000075884	55843	2	143848931	144525921	5.25e-06	0.0915151	40	20.8	0	NA	NA	0	NA	Yes	2	Mesenchymal_Stem_Cell:hESC	5.2e-12	rs770075436;rs2731553;rs770075436:rs2731553	6.227e-09
	PC3	234	GTDC1	ENSG00000121964	79712	2	144695635	145090135	2.41e-10	-0.787953	0	0	0	NA	NA	0	NA	Yes	8	Adult_Cortex:Fetal_Cortex:IMR90:Mesenchymal_Stem_Cell:Mesendoderm:Neural_Progenitor_Cell:Trophoblast-like_Cell:hESC	5.2e-12	rs2731553:rs770075436	0.037037
	PC3	234	ZEB2	ENSG00000169554	9839	2	145141648	145282147	0.999834	-3.33245	0	0	0	NA	NA	0	NA	Yes	8	Fetal_Cortex:Aorta:Left_Ventricle:IMR90:Mesenchymal_Stem_Cell:Mesendoderm:Trophoblast-like_Cell:hESC	5.2e-12	rs770075436:rs2731553	0.00079778	Mowat-Wilson syndrome due to a ZEB2 point mutation; Mowat-Wilson syndrome due to monosomy 2q22; MOWAT-WILSON SYNDROME
	PC3	235	ACVR2A	ENSG00000121989	92	2	148602086	148688393	0.993932	-1.04629	0	0	0	NA	NA	0	NA	Yes	3	Left_Ventricle:IMR90:Mesenchymal_Stem_Cell	NA	rs1947198	0.036692
	PC3	235	ORC4	ENSG00000115947	5000	2	148687968	148779147	2.29e-06	-0.920871	0	0	0	NA	NA	0	NA	Yes	8	Fetal_Cortex:Left_Ventricle:GM12878:IMR90:Mesenchymal_Stem_Cell:Mesendoderm:Trophoblast-like_Cell:hESC	9e-09	rs1947198	0.025496	Ear-patella-short stature syndrome; Meier-Gorlin syndrome 2
	PC3	235	MBD5	ENSG00000204406	55777	2	148778580	149275805	0.999852	-0.905737	0	0	0	NA	NA	0	NA	Yes	8	Fetal_Cortex:Left_Ventricle:GM12878:IMR90:Mesenchymal_Stem_Cell:Mesendoderm:Trophoblast-like_Cell:hESC	9e-09	rs1947198	0.45831	2q23.1 microdeletion syndrome; Autosomal dominant non-syndromic intellectual disability; Mental retardation autosomal dominant 1; EHMT1-LIKE INTELLECTUAL DISABILITY
	PC3	235	EPC2	ENSG00000135999	26122	2	149402009	149545130	0.999952	-0.736455	135	16.65	3	6.21e-05	0.00024728	1	GTEx/v8/Whole_Blood	Yes	1	Mesenchymal_Stem_Cell	1.4e-08	rs1947198	2.9339e-07
	PC3	235	KIF5C	ENSG00000168280	3800	2	149632819	149883273	0.999516	NA	0	0	0	NA	NA	0	NA	Yes	3	IMR90:Mesenchymal_Stem_Cell:hESC	9e-09	rs1947198	0.299	CORTICAL DYSPLASIA COMPLEX WITH OTHER BRAIN MALFORMATIONS 2
	PC3	235	LYPD6B	ENSG00000150556	130576	2	149894621	150071776	0.00103351	-0.240956	0	0	0	NA	NA	0	NA	Yes	5	GM12878:IMR90:Mesenchymal_Stem_Cell:Mesendoderm:hESC	9e-09	rs1947198	0.12311
	PC3	235	LYPD6	ENSG00000187123	130574	2	150186499	150330662	0.000624826	0.368923	0	0	0	NA	NA	0	NA	Yes	5	Left_Ventricle:IMR90:Mesenchymal_Stem_Cell:Mesendoderm:hESC	9e-09	rs1947198	0.089036
	PC3	235	MMADHC	ENSG00000168288	27249	2	150426148	150444330	0.0207768	0.0247521	0	0	0	NA	NA	0	NA	Yes	1	Left_Ventricle	9e-09	rs1947198	0.51116	Methylcobalamin deficiency type cblDv1; Methylmalonic acidemia with homocystinuria type cblD; Vitamin B12-responsive methylmalonic acidemia type cblDv2; METHYLMALONIC ACIDURIA AND HOMOCYSTINURIA cblD TYPE; METHYLMALONIC ACIDURIA AND HOMOCYSTINURIA TYPE CBLD
	PC3	235	RND3	ENSG00000115963	390	2	151324709	151395525	0.940813	0.581676	0	0	0	NA	NA	0	NA	Yes	1	Mesenchymal_Stem_Cell	NA	rs1947198	0.60595
	PC3	235	AC023469.1	ENSG00000222031	NA	2	151857734	151905288	NA	NA	0	0	0	NA	NA	0	NA	Yes	2	Left_Ventricle:Mesenchymal_Stem_Cell	9e-09	rs1947198	0.084395
	PC3	235	RBM43	ENSG00000184898	375287	2	152104454	152118393	0.0518668	0.0127462	0	0	0	NA	NA	0	NA	Yes	1	Mesenchymal_Stem_Cell	9e-09	rs1947198	0.054852
	PC3	235	NMI	ENSG00000123609	9111	2	152126979	152146571	6.23e-09	0.527632	0	0	0	NA	NA	0	NA	Yes	2	IMR90:Mesenchymal_Stem_Cell	NA	rs1947198	0.039881
	PC3	235	RIF1	ENSG00000080345	55183	2	152266397	152364527	1	0.202127	0	0	0	NA	NA	0	NA	Yes	1	IMR90	NA	rs1947198	0.62419
	PC3	236	CCDC150	ENSG00000144395	284992	2	197504278	197628214	3.8e-24	-0.477102	0	0	0	NA	NA	0	NA	Yes	1	Fetal_Cortex	NA	rs787988	0.51059
	PC3	236	GTF3C3	ENSG00000119041	9330	2	197627756	197664449	5.36e-06	-0.23446	0	0	0	NA	NA	0	NA	Yes	11	Fetal_Cortex:Aorta:Left_Ventricle:Liver:GM12878:IMR90:Mesenchymal_Stem_Cell:Mesendoderm:Neural_Progenitor_Cell:Trophoblast-like_Cell:hESC	1.3e-14	rs787988:rs9712275:2:198915255_TA_T:2:198915255_TA_T;rs11678179:rs9712275;rs787988:rs11678179:2:198915255_TA_T;rs9712275	0.34996
	PC3	236	C2orf66	ENSG00000187944	401027	2	197669726	197675000	0.00454708	-0.898573	0	0	0	NA	NA	0	NA	Yes	11	Promoter_anchored_loops:Aorta:Left_Ventricle:Liver:GM12878:IMR90:Mesenchymal_Stem_Cell:Mesendoderm:Neural_Progenitor_Cell:Trophoblast-like_Cell:hESC	1.3e-14	rs787988:rs9712275:2:198915255_TA_T:2:198915255_TA_T;rs11678179:rs9712275;rs787988:rs11678179:2:198915255_TA_T;rs9712275	0.65478
	PC3	236	PGAP1	ENSG00000197121	80055	2	197697728	197792520	0.00878588	-1.68128	0	0	0	NA	NA	0	NA	Yes	7	Promoter_anchored_loops:Fetal_Cortex:GM12878:IMR90:Mesenchymal_Stem_Cell:Mesendoderm:hESC	1.5e-11	rs787988:rs11678179:rs9712275:2:198915255_TA_T;rs11678179	0.42767	Autosomal recessive non-syndromic intellectual disability; Autosomal recessive spastic paraplegia type 67; Intellectual disability encephalopathy impaired GPI-anchor maturation
	PC3	236	ANKRD44	ENSG00000065413	91526	2	197831741	198175897	0.775903	NA	18	13.85	284	8.72e-22	5.03e-49	6	GTEx/v8/Adipose_Subcutaneous:GTEx/v8/Muscle_Skeletal:GTEx/v8/Cells_Cultured_fibroblasts:GTEx/v8/Skin_Not_Sun_Exposed_Suprapubic:GTEx/v8/Skin_Sun_Exposed_Lower_leg:GTEx/v8/Testis	No	0	NA	1.5e-14	rs787988;rs11678179;rs9712275;2:198915255_TA_T	2.2551e-05
	PC3	236	SF3B1	ENSG00000115524	23451	2	198254508	198299815	1	-0.619089	10	5.414	280	6.67e-11	4.11e-15	13	GTEx/v8/Adipose_Subcutaneous:GTEx/v8/Artery_Tibial:GTEx/v8/Brain_Cerebellum:GTEx/v8/Breast_Mammary_Tissue:GTEx/v8/Colon_Transverse:GTEx/v8/Esophagus_Mucosa:GTEx/v8/Esophagus_Muscularis:GTEx/v8/Nerve_Tibial:GTEx/v8/Pancreas:GTEx/v8/Skin_Not_Sun_Exposed_Suprapubic:GTEx/v8/Skin_Sun_Exposed_Lower_leg:GTEx/v8/Testis:GTEx/v8/Thyroid	Yes	3	Adult_Cortex:Fetal_Cortex:IMR90	1.5e-14	rs787988;rs9712275;2:198915255_TA_T;rs11678179;rs787988:rs9712275	1.1886e-05	Acquired idiopathic sideroblastic anemia; Uveal melanoma
	PC3	236	COQ10B	ENSG00000115520	80219	2	198318147	198340032	0.140033	-0.989156	17	9.882	64	1.71e-05	0.0134841	1	GTEx/v8/Testis	Yes	2	Promoter_anchored_loops:IMR90	1.6e-10	rs787988;rs9712275;rs787988:rs9712275:rs787988	1.1682e-06
	PC3	236	HSPD1	ENSG00000144381	3329	2	198351305	198381461	0.985208	-0.813832	9	12.46	19	0.000181385	0.0136825	2	GTEx/v8/Cells_Cultured_fibroblasts:GTEx/v8/Testis	Yes	6	Liver:GM12878:IMR90:Mesenchymal_Stem_Cell:Mesendoderm:hESC	2.3e-11	rs787988;rs787988:rs11678179:rs9712275;rs787988:rs9712275:2:198915255_TA_T:2:198915255_TA_T;rs11678179	2.9536e-06	Autosomal dominant spastic paraplegia type 13; Pelizaeus-Merzbacher-like disease due to HSPD1 mutation; LEUKODYSTROPHY HYPOMYELINATING 4; SPASTIC PARAPLEGIA 13 AUTOSOMAL DOMINANT; LEUKODYSTROPHY HYPOMYELINATING TYPE 4
	PC3	236	HSPE1	ENSG00000115541	3336	2	198364718	198368181	0.787528	-0.835658	4	3.92	0	NA	NA	0	NA	Yes	9	Promoter_anchored_loops:Adult_Cortex:Fetal_Cortex:Liver:GM12878:IMR90:Mesenchymal_Stem_Cell:Mesendoderm:hESC	2.3e-11	rs787988;rs9712275:rs9712275;rs787988:rs11678179:2:198915255_TA_T;rs11678179:rs787988:2:198915255_TA_T	0.0080139
	PC3	236	HSPE1-MOB4	ENSG00000270757	100529241	2	198365137	198415450	0.889798	NA	19	12.46	0	NA	NA	0	NA	Yes	9	Promoter_anchored_loops:Adult_Cortex:Fetal_Cortex:Liver:GM12878:IMR90:Mesenchymal_Stem_Cell:Mesendoderm:hESC	2.3e-11	rs787988;2:198915255_TA_T;rs9712275:rs9712275;rs787988:rs11678179:2:198915255_TA_T;rs11678179:rs787988:2:198915255_TA_T	1.3369e-06
	PC3	236	MOB4	ENSG00000115540	25843	2	198380295	198418423	0.777833	-1.62684	16	12.46	0	NA	NA	0	NA	Yes	6	Liver:GM12878:IMR90:Mesenchymal_Stem_Cell:Mesendoderm:hESC	2.3e-11	rs787988;2:198915255_TA_T;rs787988:rs11678179:rs9712275;rs787988:rs9712275:2:198915255_TA_T:2:198915255_TA_T;rs11678179	1.0753e-06
	PC3	236	RFTN2	ENSG00000162944	130132	2	198432948	198540769	0.00207696	0.166398	50	12.13	284	4.91e-19	4.59e-14	15	GTEx/v8/Adipose_Subcutaneous:GTEx/v8/Adipose_Visceral_Omentum:GTEx/v8/Artery_Tibial:GTEx/v8/Breast_Mammary_Tissue:GTEx/v8/Heart_Atrial_Appendage:GTEx/v8/Heart_Left_Ventricle:GTEx/v8/Lung:GTEx/v8/Muscle_Skeletal:GTEx/v8/Nerve_Tibial:GTEx/v8/Ovary:GTEx/v8/Pancreas:GTEx/v8/Pituitary:GTEx/v8/Small_Intestine_Terminal_Ileum:GTEx/v8/Spleen:GTEx/v8/Thyroid	Yes	1	Promoter_anchored_loops	1.5e-14	rs787988;rs11678179;rs9712275;2:198915255_TA_T	3.0366e-08
	PC3	236	AC011997.1	ENSG00000222017	NA	2	198557830	198639547	NA	NA	40	11.55	0	NA	NA	0	NA	Yes	1	Promoter_anchored_loops	1.6e-10	rs9712275;rs787988;rs11678179;2:198915255_TA_T	2.7198e-10
	PC3	236	MARS2	ENSG00000247626	92935	2	198570087	198573113	1.42e-06	-0.302062	10	7.601	227	3.41e-07	0.000629497	2	GTEx/v8/Lung:GTEx/v8/Skin_Sun_Exposed_Lower_leg	Yes	7	Promoter_anchored_loops:Adult_Cortex:Fetal_Cortex:GM12878:Mesenchymal_Stem_Cell:Mesendoderm:hESC	1.5e-14	rs9712275;rs787988;rs11678179;2:198915255_TA_T;rs787988:rs9712275:2:198915255_TA_T:2:198915255_TA_T;rs9712275:rs9712275	1.6862e-07	Autosomal recessive spastic ataxia with leukoencephalopathy; Combined oxidative phosphorylation defect type 25
	PC3	236	BOLL	ENSG00000152430	66037	2	198591603	198651486	0.00790218	-1.24188	30	11.55	43	2.54e-05	0.0152459	1	GTEx/v8/Muscle_Skeletal	Yes	10	Aorta:Hippocampus:Left_Ventricle:Right_Ventricle:GM12878:IMR90:Mesenchymal_Stem_Cell:Mesendoderm:Trophoblast-like_Cell:hESC	1.3e-14	rs9712275;rs787988;2:198915255_TA_T;rs11678179;2:198915255_TA_T:rs9712275:2:198915255_TA_T;rs9712275:2:198915255_TA_T;rs11678179:rs11678179:rs787988	5e-10
	PC3	236	PLCL1	ENSG00000115896	5334	2	198669426	199437305	0.0110524	NA	150	26.7	284	2.85e-45	1.54e-37	5	GTEx/v8/Whole_Blood:GTEx/v8/Artery_Aorta:GTEx/v8/Cells_Cultured_fibroblasts:GTEx/v8/Spleen:GTEx/v8/Thyroid	Yes	12	Promoter_anchored_loops:Adult_Cortex:Aorta:Hippocampus:Left_Ventricle:Right_Ventricle:GM12878:IMR90:Mesenchymal_Stem_Cell:Mesendoderm:Trophoblast-like_Cell:hESC	1.3e-14	rs9712275;2:198915255_TA_T;rs11678179;rs787988;rs9712275:2:198915255_TA_T;rs9712275:2:198915255_TA_T:2:198915255_TA_T;rs11678179:rs11678179:rs787988	4.1588e-14
	PC3	236	SATB2	ENSG00000119042	23314	2	200134223	200335989	0.999563	-1.16977	0	0	0	NA	NA	0	NA	Yes	7	Adult_Cortex:IMR90:Mesenchymal_Stem_Cell:Mesendoderm:Neural_Progenitor_Cell:Trophoblast-like_Cell:hESC	1.5e-14	rs9712275:2:198915255_TA_T;rs11678179:2:198915255_TA_T:rs11678179:2:198915255_TA_T;rs9712275	0.31741	2q32q33 microdeletion syndrome; SATB2-associated syndrome due to a chromosomal rearrangement; SATB2-associated syndrome due to a pathogenic variant; CLEFT PALATE ISOLATED; GLASS SYNDROME
	PC3	236	FTCDNL1	ENSG00000226124	348751	2	200625267	200715896	NA	NA	0	0	0	NA	NA	0	NA	Yes	6	Left_Ventricle:IMR90:Mesenchymal_Stem_Cell:Mesendoderm:Trophoblast-like_Cell:hESC	1.5e-14	rs787988:rs9712275:2:198915255_TA_T:2:198915255_TA_T;rs11678179:rs11678179:2:198915255_TA_T;rs9712275:rs9712275;rs787988	0.37893
	PC3	236	C2orf69	ENSG00000178074	205327	2	200775979	200820658	0.432172	-0.595155	0	0	0	NA	NA	0	NA	Yes	4	IMR90:Mesenchymal_Stem_Cell:Mesendoderm:hESC	1.6e-11	rs787988:rs9712275:2:198915255_TA_T;rs11678179:2:198915255_TA_T	0.19769
	PC3	236	SPATS2L	ENSG00000196141	26010	2	201170604	201346986	0.970345	0.539346	0	0	0	NA	NA	0	NA	Yes	3	Mesendoderm:Trophoblast-like_Cell:hESC	2.5e-09	rs787988:rs11678179:rs9712275;rs787988:rs9712275:2:198915255_TA_T	0.013097
	PC3	236	KCTD18	ENSG00000155729	130535	2	201353675	201384507	0.000526111	0.24644	0	0	0	NA	NA	0	NA	Yes	1	Left_Ventricle	1.6e-11	rs9712275:2:198915255_TA_T;rs11678179	0.55233
	PC3	236	SGOL2	ENSG00000163535	151246	2	201374731	201448505	6.61e-05	-0.155118	0	0	0	NA	NA	0	NA	Yes	1	Left_Ventricle	1.6e-11	rs9712275:2:198915255_TA_T;rs11678179	0.4992
	PC3	237	RAPH1	ENSG00000173166	65059	2	204259068	204400133	0.957851	-0.345685	0	0	0	NA	NA	0	NA	Yes	2	IMR90:hESC	8.9e-09	rs184033703:rs183235241	0.52281
	PC3	237	CD28	ENSG00000178562	940	2	204571198	204603635	0.511989	-0.824137	0	0	0	NA	NA	0	NA	Yes	1	Mesenchymal_Stem_Cell	2.6e-08	rs184033703	0.67026	Classic mycosis fungoides; Sezary syndrome
	PC3	237	CTLA4	ENSG00000163599	1493	2	204732509	204738683	0.577322	-0.782346	0	0	0	NA	NA	0	NA	Yes	4	Left_Ventricle:IMR90:Mesenchymal_Stem_Cell:Mesendoderm	8.9e-09	rs184033703:rs183235241	0.64647	Adult-onset myasthenia gravis; Autoimmune lymphoproliferative syndrome due to CTLA4 haploinsuffiency; Classic mycosis fungoides; Granulomatosis with polyangiitis; SYSTEMIC LUPUS ERYTHEMATOSUS; Sezary syndrome; AUTOIMMUNE DISEASE; CELIAC DISEASE SUSCEPTIBILITY TO 3; DIABETES MELLITUS INSULIN-DEPENDENT 12; HEPATITIS B VIRUS SUSCEPTIBILITY TO
	PC3	237	ICOS	ENSG00000163600	29851	2	204801471	204826300	0.0520092	0.991322	0	0	0	NA	NA	0	NA	Yes	5	Liver:IMR90:Mesenchymal_Stem_Cell:Mesendoderm:Trophoblast-like_Cell	8.9e-09	rs184033703:rs183235241	0.56445	Common variable immunodeficiency; IMMUNODEFICIENCY COMMON VARIABLE 1
	PC3	237	PARD3B	ENSG00000116117	117583	2	205410516	206484886	8.65e-08	NA	0	0	0	NA	NA	0	NA	Yes	3	Left_Ventricle:IMR90:Mesenchymal_Stem_Cell	NA	rs184033703	0.00077526
	PC3	237	NRP2	ENSG00000118257	8828	2	206546714	206662857	0.00171165	-1.23429	0	0	0	NA	NA	0	NA	Yes	2	IMR90:Mesenchymal_Stem_Cell	NA	rs184033703	0.44216
	PC3	237	INO80D	ENSG00000114933	54891	2	206858445	206951027	0.99818	-5.00262	5	1.386	0	NA	NA	0	NA	Yes	6	Liver:GM12878:IMR90:Mesenchymal_Stem_Cell:Mesendoderm:hESC	8.9e-09	rs183235241;rs184033703;rs183235241:rs184033703	1.8805e-05
	PC3	237	NDUFS1	ENSG00000023228	4719	2	206979541	207024327	3.97e-09	0.00415072	3	0.582	5	0.000100319	7.45e-67	2	GTEx/v8/Cells_Cultured_fibroblasts:GTEx/v8/Thyroid	Yes	5	GM12878:IMR90:Mesenchymal_Stem_Cell:Mesendoderm:hESC	8.9e-09	rs184033703;rs183235241;rs184033703:rs183235241	0.55599	Isolated complex I deficiency; Leigh syndrome with leukodystrophy; MITOCHONDRIAL COMPLEX I DEFICIENCY; Leigh syndrome; MITOCHONDRIAL RESPIRATORY CHAIN COMPLEX I DEFICIENCY
	PC3	237	EEF1B2	ENSG00000114942	1933	2	207024309	207027652	0.333347	-0.627261	1	0.096	0	NA	NA	0	NA	Yes	5	GM12878:IMR90:Mesenchymal_Stem_Cell:Mesendoderm:hESC	8.9e-09	rs184033703;rs184033703:rs183235241	0.55106	Autosomal Recessive Mental Retardation; Autosomal Recessive Mental Retardation
	PC3	237	GPR1	ENSG00000183671	2825	2	207040040	207082771	1.84e-05	-0.291755	3	10.23	6	1.64e-05	1.62e-33	1	GTEx/v8/Testis	Yes	4	GM12878:Mesenchymal_Stem_Cell:Mesendoderm:hESC	2.6e-08	rs184033703	0.39987
	PC3	237	ZDBF2	ENSG00000204186	57683	2	207139387	207179148	1.38e-07	-0.145117	0	0	0	NA	NA	0	NA	Yes	3	GM12878:Mesendoderm:hESC	NA	rs184033703	0.21488
	PC3	237	AC017081.1	ENSG00000269633	NA	2	207220463	207220843	NA	NA	0	0	0	NA	NA	0	NA	Yes	2	Mesendoderm:hESC	NA	rs184033703	0.91
	PC3	237	ADAM23	ENSG00000114948	8745	2	207308263	207485851	0.995404	-0.6067	0	0	10	1.36e-18	1.39e-17	1	GTEx/v8/Nerve_Tibial	No	0	NA	8.9e-09	rs184033703;rs183235241	0.12502
	PC3	237	MDH1B	ENSG00000138400	130752	2	207602487	207630271	5.81e-12	-0.321444	0	0	0	NA	NA	0	NA	Yes	1	Mesenchymal_Stem_Cell	NA	rs184033703	0.058189
	PC3	237	FASTKD2	ENSG00000118246	22868	2	207630081	207657233	4.03e-06	0.685337	0	0	0	NA	NA	0	NA	Yes	1	Mesenchymal_Stem_Cell	NA	rs184033703	0.096812	FASTKD2-related infantile mitochondrial encephalomyopathy
	PC3	237	CREB1	ENSG00000118260	1385	2	208394461	208468155	0.969961	-0.523506	0	0	0	NA	NA	0	NA	Yes	2	GM12878:IMR90	2.6e-08	rs184033703	0.078938	Melanoma of soft tissue; HISTIOCYTOMA ANGIOMATOID FIBROUS
	PC3	237	FZD5	ENSG00000163251	7855	2	208627310	208634287	0.898345	-1.06969	0	0	0	NA	NA	0	NA	Yes	1	Mesenchymal_Stem_Cell	NA	rs184033703	0.0013279	Coloboma of choroid and retina; Coloboma of eye lens; Coloboma of eyelid; Coloboma of iris; Coloboma of macula; Coloboma of optic disc; Autosomal Dominant Coloboma
	PC3	237	PTH2R	ENSG00000144407	5746	2	209224438	209719227	1.32e-15	0.151781	0	0	0	NA	NA	0	NA	Yes	1	Left_Ventricle	NA	rs184033703	0.011911
	PC3	238	COPS8	ENSG00000198612	10920	2	237993955	238009109	0.138824	-0.44816	0	0	0	NA	NA	0	NA	Yes	2	Adult_Cortex:Fetal_Cortex	3.6e-14	2:239104069_TA_T:2:239077567_GTACT_G:rs80261926	0.86357
	PC3	238	COL6A3	ENSG00000163359	1293	2	238232646	238323018	7.79e-11	-0.109982	0	0	0	NA	NA	0	NA	Yes	2	Left_Ventricle:IMR90	6.5e-28	rs62194947:rs960783:rs80271258:rs12477345:rs7571372:2:239104069_TA_T:2:239077567_GTACT_G:rs6747952	0.1719	BETHLEM MYOPATHY; Congenital muscular dystrophy Ullrich type; Primary dystonia DYT27 type; ULLRICH CONGENITAL MUSCULAR DYSTROPHY; ULLRICH CONGENITAL MUSCULAR DYSTROPHY 1
	PC3	238	AC112721.1	ENSG00000222022	NA	2	238330063	238333919	NA	NA	0	0	0	NA	NA	0	NA	Yes	2	Left_Ventricle:IMR90	6.5e-28	rs62194947:rs960783:rs80271258:rs12477345:rs7571372:2:239104069_TA_T:2:239077567_GTACT_G:rs6747952	0.91656
	PC3	238	MLPH	ENSG00000115648	79083	2	238394071	238463961	0.00125355	1.79579	0	0	0	NA	NA	0	NA	Yes	2	IMR90:Trophoblast-like_Cell	7.2e-18	rs113599658:rs62194932:rs116298301;rs80261926:rs960783:rs80261926:2:239104069_TA_T:2:239077567_GTACT_G:rs6747952	0.7614	Griscelli syndrome type 3; GRISCELLI SYNDROME TYPE 3
	PC3	238	RAB17	ENSG00000124839	64284	2	238482965	238510257	0.00739028	3.19769	0	0	0	NA	NA	0	NA	Yes	1	IMR90	1e-08	2:239104069_TA_T:2:239077567_GTACT_G:rs6747952	0.13367
	PC3	238	AC104667.3	ENSG00000234949	105373958	2	238499663	238504624	NA	NA	0	0	0	NA	NA	0	NA	Yes	1	IMR90	1e-08	2:239104069_TA_T:2:239077567_GTACT_G:rs6747952	0.15084
	PC3	238	LRRFIP1	ENSG00000124831	9208	2	238536219	238722325	0.365512	NA	0	0	0	NA	NA	0	NA	Yes	1	IMR90	1e-08	2:239104069_TA_T:2:239077567_GTACT_G:rs6747952	0.069293
	PC3	238	RBM44	ENSG00000177483	375316	2	238707032	238751451	0.0141499	-0.114464	0	0	0	NA	NA	0	NA	Yes	1	IMR90	7.2e-18	2:239104069_TA_T:2:239077567_GTACT_G:rs6747952:rs113599658:rs62194932:rs116298301;rs80261926:rs960783:rs80261926	0.6184
	PC3	238	RAMP1	ENSG00000132329	10267	2	238767536	238820756	0.0577928	NA	0	0	0	NA	NA	0	NA	Yes	10	Promoter_anchored_loops:Adult_Cortex:Left_Ventricle:Liver:Spleen:IMR90:Mesenchymal_Stem_Cell:Mesendoderm:Trophoblast-like_Cell:hESC	5.5e-28	rs12692216:rs935417:rs6723015:2:239104069_TA_T:2:239077567_GTACT_G:rs6747952:rs113599658:rs62194932:rs116298301;rs80261926:rs960783:rs116298301:rs80271258;rs113599658:rs12477345:rs80271258:rs7571372:rs80261926:rs62194947	0.21438
	PC3	238	UBE2F	ENSG00000184182	140739	2	238875469	238951236	0.950479	-0.271566	0	0	0	NA	NA	0	NA	Yes	15	Promoter_anchored_loops:Adult_Cortex:Fetal_Cortex:Aorta:Dorsolateral_Prefrontal_Cortex:Left_Ventricle:Liver:Right_Ventricle:Spleen:GM12878:IMR90:Mesenchymal_Stem_Cell:Mesendoderm:Trophoblast-like_Cell:hESC	6.5e-28	rs80261926:rs116298301:rs80271258;rs113599658:rs12692216:rs935417:rs6723015:2:239104069_TA_T:2:239077567_GTACT_G:rs113599658:rs62194932:rs116298301;rs80261926:rs960783:rs6747952:rs563282:rs80271258;rs72993044;rs7561954:rs72993044:rs7561954:rs62194947:rs80271258:rs12477345:rs7571372	0.00011844
	PC3	238	UBE2F-SCLY	ENSG00000258984	100533179	2	238875656	239008053	NA	NA	0	0	0	NA	NA	0	NA	Yes	15	Promoter_anchored_loops:Adult_Cortex:Fetal_Cortex:Aorta:Dorsolateral_Prefrontal_Cortex:Left_Ventricle:Liver:Right_Ventricle:Spleen:GM12878:IMR90:Mesenchymal_Stem_Cell:Mesendoderm:Trophoblast-like_Cell:hESC	6.5e-28	rs80261926:rs116298301:rs80271258;rs113599658:rs12692216:rs935417:rs6723015:2:239104069_TA_T:2:239077567_GTACT_G:rs113599658:rs62194932:rs116298301;rs80261926:rs960783:rs6747952:rs563282:rs80271258;rs72993044;rs7561954:rs72993044:rs7561954:rs62194947:rs80271258:rs12477345:rs7571372	5.993e-05
	PC3	238	SCLY	ENSG00000132330	51540	2	238969530	239008054	1.52e-06	5.4717	0	0	7	1.23e-05	2.57e-50	1	GTEx/v8/Thyroid	Yes	3	Promoter_anchored_loops:IMR90:Mesenchymal_Stem_Cell	7.2e-18	2:239104069_TA_T;rs80261926:2:239104069_TA_T:2:239077567_GTACT_G:rs6747952:rs113599658:rs62194932:rs116298301;rs80261926:rs960783	0.00023789
	PC3	238	ESPNL	ENSG00000144488	339768	2	239008798	239041928	3.88e-10	2.49143	1	11.6	27	2.2e-15	1.35e-116	15	GTEx/v8/Adipose_Subcutaneous:GTEx/v8/Adipose_Visceral_Omentum:GTEx/v8/Artery_Tibial:GTEx/v8/Breast_Mammary_Tissue:GTEx/v8/Colon_Transverse:GTEx/v8/Esophagus_Mucosa:GTEx/v8/Esophagus_Muscularis:GTEx/v8/Heart_Atrial_Appendage:GTEx/v8/Lung:GTEx/v8/Muscle_Skeletal:GTEx/v8/Nerve_Tibial:GTEx/v8/Cells_Cultured_fibroblasts:GTEx/v8/Skin_Not_Sun_Exposed_Suprapubic:GTEx/v8/Skin_Sun_Exposed_Lower_leg:GTEx/v8/Thyroid	No	0	NA	5.9e-10	rs12692216;rs935417;2:239077567_GTACT_G;rs12477345;rs563282;2:239104069_TA_T	0.00653
	PC3	238	KLHL30	ENSG00000168427	377007	2	239047363	239061588	8.3e-11	-0.588047	26	15.17	156	4.61e-43	9.23e-37	13	GTEx/v8/Adipose_Subcutaneous:GTEx/v8/Adipose_Visceral_Omentum:GTEx/v8/Whole_Blood:GTEx/v8/Artery_Tibial:GTEx/v8/Breast_Mammary_Tissue:GTEx/v8/Colon_Sigmoid:GTEx/v8/Liver:GTEx/v8/Lung:GTEx/v8/Muscle_Skeletal:GTEx/v8/Nerve_Tibial:GTEx/v8/Cells_Cultured_fibroblasts:GTEx/v8/Skin_Sun_Exposed_Lower_leg:GTEx/v8/Thyroid	Yes	1	IMR90	2.5e-28	rs12692216;rs935417;rs6723015;2:239077567_GTACT_G;2:239104069_TA_T;rs6747952;rs563282;rs80271258;rs72993044;rs7561954;2:239104069_TA_T:2:239077567_GTACT_G:rs6747952:rs113599658:rs62194932:rs116298301;rs80261926:rs960783:rs80261926	4.5213e-07
	PC3	238	FAM132B	ENSG00000178752	151176	2	239067623	239077541	NA	NA	46	15.17	118	8.02e-23	1.77e-73	14	GTEx/v8/Adipose_Subcutaneous:GTEx/v8/Artery_Aorta:GTEx/v8/Artery_Coronary:GTEx/v8/Artery_Tibial:GTEx/v8/Brain_Cerebellar_Hemisphere:GTEx/v8/Brain_Cerebellum:GTEx/v8/Brain_Frontal_Cortex_BA9:GTEx/v8/Esophagus_Gastroesophageal_Junction:GTEx/v8/Esophagus_Muscularis:GTEx/v8/Muscle_Skeletal:GTEx/v8/Nerve_Tibial:GTEx/v8/Spleen:GTEx/v8/Testis:GTEx/v8/Thyroid	Yes	2	Promoter_anchored_loops:IMR90	7.2e-18	rs935417;rs6723015;2:239077567_GTACT_G;2:239104069_TA_T;rs6747952;rs12692216;2:239104069_TA_T:2:239077567_GTACT_G:rs80261926:rs6747952:rs113599658:rs62194932:rs116298301;rs80261926:rs960783	1.9387e-10
	PC3	238	ILKAP	ENSG00000132323	80895	2	239079042	239112370	0.992508	NA	114	13.2	80	1.97e-10	1.05e-17	16	GTEx/v8/Adipose_Subcutaneous:GTEx/v8/Adipose_Visceral_Omentum:GTEx/v8/Artery_Aorta:GTEx/v8/Artery_Tibial:GTEx/v8/Brain_Cerebellar_Hemisphere:GTEx/v8/Colon_Transverse:GTEx/v8/Esophagus_Mucosa:GTEx/v8/Esophagus_Muscularis:GTEx/v8/Lung:GTEx/v8/Muscle_Skeletal:GTEx/v8/Nerve_Tibial:GTEx/v8/Cells_Cultured_fibroblasts:GTEx/v8/Skin_Not_Sun_Exposed_Suprapubic:GTEx/v8/Testis:GTEx/v8/Thyroid:GTEx/v8/Uterus	Yes	9	Promoter_anchored_loops:Adult_Cortex:Fetal_Cortex:GM12878:IMR90:Mesenchymal_Stem_Cell:Mesendoderm:Trophoblast-like_Cell:hESC	7.2e-18	rs6747952;2:239077567_GTACT_G;2:239104069_TA_T;rs6723015;2:239104069_TA_T:2:239077567_GTACT_G:rs6747952:rs113599658:rs62194932:rs116298301;rs80261926:rs960783:rs80261926:rs12692216:rs935417:rs6723015	9.8805e-10
	PC3	238	AC016757.3	ENSG00000186235	151174	2	239133193	239140318	NA	NA	4	19.92	200	3.34e-21	3.64e-29	25	GTEx/v8/Adipose_Subcutaneous:GTEx/v8/Adipose_Visceral_Omentum:GTEx/v8/Adrenal_Gland:GTEx/v8/Cells_EBV-transformed_lymphocytes:GTEx/v8/Whole_Blood:GTEx/v8/Artery_Coronary:GTEx/v8/Artery_Tibial:GTEx/v8/Brain_Cerebellar_Hemisphere:GTEx/v8/Brain_Cerebellum:GTEx/v8/Breast_Mammary_Tissue:GTEx/v8/Colon_Transverse:GTEx/v8/Esophagus_Muscularis:GTEx/v8/Heart_Atrial_Appendage:GTEx/v8/Heart_Left_Ventricle:GTEx/v8/Lung:GTEx/v8/Nerve_Tibial:GTEx/v8/Ovary:GTEx/v8/Cells_Cultured_fibroblasts:GTEx/v8/Skin_Not_Sun_Exposed_Suprapubic:GTEx/v8/Skin_Sun_Exposed_Lower_leg:GTEx/v8/Small_Intestine_Terminal_Ileum:GTEx/v8/Spleen:GTEx/v8/Stomach:GTEx/v8/Thyroid:GTEx/v8/Vagina	Yes	9	EP_links_oneway:Promoter_anchored_loops:Adult_Cortex:GM12878:IMR90:Mesenchymal_Stem_Cell:Mesendoderm:Trophoblast-like_Cell:hESC	2.5e-28	rs113599658;rs62194932;rs116298301;rs80261926;rs960783;rs80271258;rs62194947;rs7571372;rs72993044;rs7561954;rs56317536;2:239077567_GTACT_G:rs6723015:2:239104069_TA_T:rs116298301;rs80261926:rs6747952:rs116298301:rs80261926:rs12692216:rs935417	9.1015e-05
	PC3	238	HES6	ENSG00000144485	55502	2	239146908	239149303	0.00886156	NA	4	19.92	71	2e-09	1.02e-55	5	GTEx/v8/Brain_Cerebellum:GTEx/v8/Muscle_Skeletal:GTEx/v8/Nerve_Tibial:GTEx/v8/Pancreas:GTEx/v8/Thyroid	Yes	10	EP_links_oneway:Promoter_anchored_loops:EP_correlation_cell_type_oneway:Adult_Cortex:GM12878:IMR90:Mesenchymal_Stem_Cell:Mesendoderm:Trophoblast-like_Cell:hESC	2.5e-28	rs62194932;rs116298301;rs80261926;rs960783;rs113599658;rs80271258;rs62194947;rs7571372;rs935417;2:239077567_GTACT_G:rs6723015:2:239104069_TA_T:rs6747952:rs116298301;rs80261926:rs116298301:rs7571372:rs12692216:rs935417	0.035099
	PC3	238	PER2	ENSG00000132326	8864	2	239152679	239198743	0.933005	0.494687	13	19.92	0	NA	NA	0	NA	No	0	NA	7.2e-18	rs960783;rs80261926;rs116298301;rs80271258;rs113599658;rs62194947	1.3725e-08	FAMILIAL ADVANCED SLEEP-PHASE SYNDROME; ADVANCED SLEEP PHASE SYNDROME FAMILIAL 1
	PC3	238	AC012485.1	ENSG00000268396	NA	2	239192329	239192498	NA	NA	5	3.468	0	NA	NA	0	NA	No	0	NA	1.3e-14	rs116298301;rs80271258;rs113599658	NA
	PC3	238	TRAF3IP1	ENSG00000204104	26146	2	239229082	239309541	0.000159262	-0.160765	128	17.94	342	3.67e-26	3.72e-37	18	GTEx/v8/Adipose_Subcutaneous:GTEx/v8/Adipose_Visceral_Omentum:GTEx/v8/Artery_Aorta:GTEx/v8/Artery_Tibial:GTEx/v8/Breast_Mammary_Tissue:GTEx/v8/Colon_Transverse:GTEx/v8/Esophagus_Mucosa:GTEx/v8/Esophagus_Muscularis:GTEx/v8/Heart_Atrial_Appendage:GTEx/v8/Muscle_Skeletal:GTEx/v8/Nerve_Tibial:GTEx/v8/Pancreas:GTEx/v8/Cells_Cultured_fibroblasts:GTEx/v8/Skin_Not_Sun_Exposed_Suprapubic:GTEx/v8/Skin_Sun_Exposed_Lower_leg:GTEx/v8/Stomach:GTEx/v8/Testis:GTEx/v8/Thyroid	Yes	2	IMR90:Mesendoderm	2.5e-28	rs62194947;rs80271258;rs12477345;rs7571372;2:239278967_CTG_C;rs72993044;rs563282;rs7561954;rs113599658;rs56317536;rs7561954:rs7561954:rs563282:rs72993044;rs7561954:rs72993044:2:239278967_CTG_C:rs72993044	1.6819e-11	Senior-Loken syndrome; Short rib-polydactyly syndrome Majewski type
	PC3	238	ASB1	ENSG00000065802	51665	2	239335383	239360891	0.350836	1.49531	78	13.78	226	2.48e-34	3.74e-28	23	GTEx/v8/Adipose_Subcutaneous:GTEx/v8/Whole_Blood:GTEx/v8/Artery_Aorta:GTEx/v8/Artery_Coronary:GTEx/v8/Artery_Tibial:GTEx/v8/Brain_Cortex:GTEx/v8/Colon_Sigmoid:GTEx/v8/Colon_Transverse:GTEx/v8/Esophagus_Gastroesophageal_Junction:GTEx/v8/Esophagus_Mucosa:GTEx/v8/Esophagus_Muscularis:GTEx/v8/Heart_Atrial_Appendage:GTEx/v8/Heart_Left_Ventricle:GTEx/v8/Lung:GTEx/v8/Muscle_Skeletal:GTEx/v8/Nerve_Tibial:GTEx/v8/Ovary:GTEx/v8/Cells_Cultured_fibroblasts:GTEx/v8/Skin_Not_Sun_Exposed_Suprapubic:GTEx/v8/Skin_Sun_Exposed_Lower_leg:GTEx/v8/Spleen:GTEx/v8/Thyroid:GTEx/v8/Uterus	Yes	7	EP_correlation_cell_type_oneway:Adult_Cortex:Spleen:IMR90:Mesenchymal_Stem_Cell:Mesendoderm:hESC	2.5e-28	rs80271258;rs72993044;rs7561954;rs563282;2:239278967_CTG_C;rs12477345;rs935417;rs7571372;rs56317536;rs7561954:rs72993044;rs7561954:rs7571372:rs80271258:2:239278967_CTG_C:rs12477345:rs7561954:rs563282:rs72993044:rs72993044;rs56317536:rs80271258	5e-10
	PC3	238	TWIST2	ENSG00000233608	117581	2	239756673	239795893	0.443477	NA	0	0	0	NA	NA	0	NA	Yes	1	IMR90	4.1e-23	rs80271258;rs72993044;rs7561954:rs7561954:rs563282:rs72993044;rs7561954:rs72993044:2:239278967_CTG_C:rs72993044;rs56317536	0.23602	Ablepharon macrostomia syndrome; Barber-Say syndrome; Focal facial dermal dysplasia type III; FOCAL FACIAL DERMAL DYSPLASIA 3 SETLEIS TYPE; SETLEIS SYNDROME
	PC3	238	HDAC4	ENSG00000068024	9759	2	239969864	240323348	0.99999	-1.5577	23	10.7	7	8.5e-06	9.12e-07	1	GTEx/v8/Thyroid	Yes	3	Promoter_anchored_loops:Mesenchymal_Stem_Cell:hESC	4.1e-23	rs62182135;rs62182135:rs80271258;rs72993044;rs7561954:rs7561954:rs563282:rs72993044;rs7561954:rs72993044:2:239278967_CTG_C:rs72993044;rs56317536:rs56317536	9.7763e-06	2q37 microdeletion syndrome; BRACHYDACTYLY-MENTAL RETARDATION SYNDROME
	PC3	239	AC017028.1	ENSG00000213828	NA	2	240083493	240084053	NA	NA	0	0	0	NA	NA	0	NA	Yes	1	Promoter_anchored_loops	2.4e-09	rs62182135	0.0478
	PC3	239	AC062017.1	ENSG00000222020	101928111	2	240323130	240324058	NA	NA	0	0	12	2.74e-07	5.84e-36	3	GTEx/v8/Adipose_Subcutaneous:GTEx/v8/Muscle_Skeletal:GTEx/v8/Thyroid	Yes	3	Promoter_anchored_loops:Mesenchymal_Stem_Cell:hESC	4.1e-23	rs62182135;rs62182135:rs80271258;rs72993044;rs7561954:rs7561954:rs563282:rs72993044;rs7561954:rs72993044:2:239278967_CTG_C:rs72993044;rs56317536:rs56317536	0.0004771
	PC3	239	AC079612.1	ENSG00000196758	NA	2	240499995	240507788	NA	NA	0	0	0	NA	NA	0	NA	Yes	1	Mesenchymal_Stem_Cell	4.1e-23	rs80271258;rs72993044;rs7561954:rs7561954:rs563282:rs72993044;rs7561954:rs72993044:2:239278967_CTG_C:rs72993044;rs56317536	0.34748
	PC3	239	AC093802.1	ENSG00000220256	NA	2	240684554	240724577	NA	NA	0	0	0	NA	NA	0	NA	Yes	3	Promoter_anchored_loops:Mesenchymal_Stem_Cell:hESC	4.1e-23	rs62182135:rs80271258;rs72993044;rs7561954:rs7561954:rs563282:rs72993044;rs7561954:rs72993044:2:239278967_CTG_C:rs72993044;rs56317536:rs56317536	0.11726
	PC3	239	NDUFA10	ENSG00000130414	4705	2	240831867	240964819	0.00138794	-0.0765643	0	0	0	NA	NA	0	NA	Yes	5	Fetal_Cortex:Left_Ventricle:IMR90:Mesenchymal_Stem_Cell:hESC	2.5e-28	rs563282:rs80271258;rs72993044;rs7561954:rs72993044:rs7561954:rs62182135:rs72993044;rs7561954:2:239278967_CTG_C:rs72993044;rs56317536:rs80271258:rs12477345:rs7571372:rs80271258;rs72993044:rs56317536	0.35766	Leigh syndrome with leukodystrophy; LEIGH SYNDROME DUP
	PC3	239	OR6B2	ENSG00000182083	389090	2	240968841	240969906	0.695947	0.0242528	0	0	0	NA	NA	0	NA	Yes	5	Fetal_Cortex:Left_Ventricle:IMR90:Mesenchymal_Stem_Cell:hESC	2.5e-28	rs563282:rs80271258;rs72993044;rs7561954:rs72993044:rs7561954:rs62182135:rs72993044;rs7561954:2:239278967_CTG_C:rs72993044;rs56317536:rs80271258:rs12477345:rs7571372:rs80271258;rs72993044:rs56317536	0.56344
	PC3	239	PRR21	ENSG00000221961	643905	2	240981230	240982399	0.00365275	0.323259	0	0	0	NA	NA	0	NA	Yes	4	Left_Ventricle:IMR90:Mesenchymal_Stem_Cell:hESC	2.5e-28	rs80271258;rs72993044;rs7561954:rs7561954:rs563282:rs72993044;rs7561954:rs72993044:2:239278967_CTG_C:rs72993044;rs56317536:rs80271258:rs12477345:rs7571372:rs80271258;rs72993044:rs56317536:rs62182135	0.29943
	PC3	239	OR6B3	ENSG00000178586	150681	2	240984494	240985489	0.0646108	0.0995191	0	0	0	NA	NA	0	NA	Yes	4	Left_Ventricle:IMR90:Mesenchymal_Stem_Cell:hESC	2.5e-28	rs80271258;rs72993044;rs7561954:rs7561954:rs563282:rs72993044;rs7561954:rs72993044:2:239278967_CTG_C:rs72993044;rs56317536:rs80271258:rs12477345:rs7571372:rs80271258;rs72993044:rs56317536:rs62182135	0.71086
	PC3	239	AC013469.1	ENSG00000267963	NA	2	241053907	241064304	NA	NA	0	0	0	NA	NA	0	NA	Yes	3	IMR90:Mesenchymal_Stem_Cell:hESC	2.5e-28	rs80271258;rs72993044;rs7561954:rs7561954:rs563282:rs72993044;rs7561954:rs72993044:2:239278967_CTG_C:rs72993044;rs56317536:rs62194947:rs960783:rs80271258:rs12477345:rs7571372:rs80271258;rs72993044:rs56317536	0.49085
	PC3	239	MYEOV2	ENSG00000172428	150678	2	241065980	241076224	0.000104799	0.215565	0	0	0	NA	NA	0	NA	Yes	5	Adult_Cortex:Fetal_Cortex:IMR90:Mesenchymal_Stem_Cell:hESC	2.5e-28	rs563282:rs80271258;rs72993044;rs7561954:rs72993044:rs7561954:rs62182135:rs72993044;rs7561954:2:239278967_CTG_C:rs72993044;rs56317536:rs62194947:rs960783:rs80271258:rs12477345:rs7571372:rs80271258;rs72993044:rs56317536	0.57453
	PC3	239	OTOS	ENSG00000178602	150677	2	241078446	241083979	2.79e-07	1.21867	0	0	0	NA	NA	0	NA	Yes	3	IMR90:Mesenchymal_Stem_Cell:hESC	2.5e-28	rs80271258;rs72993044;rs7561954:rs7561954:rs563282:rs72993044;rs7561954:rs72993044:2:239278967_CTG_C:rs72993044;rs56317536:rs80271258:rs12477345:rs7571372:rs80271258;rs72993044:rs56317536	0.51385
	PC3	239	GPC1	ENSG00000063660	2817	2	241375088	241407493	0.10957	1.27114	0	0	0	NA	NA	0	NA	Yes	1	Mesenchymal_Stem_Cell	4.1e-23	rs80271258;rs72993044;rs7561954:rs7561954:rs563282:rs72993044;rs7561954:rs72993044:2:239278967_CTG_C:rs72993044;rs56317536	0.11253	Isolated biliary atresia
	PC3	239	AC110619.2	ENSG00000218416	NA	2	241388732	241396131	NA	NA	0	0	0	NA	NA	0	NA	Yes	1	Mesenchymal_Stem_Cell	4.1e-23	rs80271258;rs72993044;rs7561954:rs7561954:rs563282:rs72993044;rs7561954:rs72993044:2:239278967_CTG_C:rs72993044;rs56317536	0.1614
	PC3	239	ANKMY1	ENSG00000144504	51281	2	241418839	241508626	7.81e-14	NA	0	0	0	NA	NA	0	NA	Yes	1	Mesenchymal_Stem_Cell	4.1e-23	rs80271258;rs72993044;rs7561954:rs7561954:rs563282:rs72993044;rs7561954:rs72993044:2:239278967_CTG_C:rs72993044;rs56317536	0.44787
	PC3	239	DUSP28	ENSG00000188542	285193	2	241499471	241503431	0.232217	0.425047	0	0	0	NA	NA	0	NA	Yes	1	Mesenchymal_Stem_Cell	4.1e-23	rs80271258;rs72993044;rs7561954:rs7561954:rs563282:rs72993044;rs7561954:rs72993044:2:239278967_CTG_C:rs72993044;rs56317536	0.090389
	PC3	239	RNPEPL1	ENSG00000142327	57140	2	241505221	241520789	0.0279016	NA	0	0	0	NA	NA	0	NA	Yes	1	Mesenchymal_Stem_Cell	4.1e-23	rs80271258;rs72993044;rs7561954:rs7561954:rs563282:rs72993044;rs7561954:rs72993044:2:239278967_CTG_C:rs72993044;rs56317536	0.24748
	PC3	240	LMCD1	ENSG00000071282	29995	3	8543393	8609805	0.376044	-0.171235	0	0	0	NA	NA	0	NA	Yes	1	IMR90	1.4e-09	rs149611468	0.07156
	PC3	240	SSUH2	ENSG00000125046	51066	3	8661086	8786726	2.49e-08	0.467406	0	0	0	NA	NA	0	NA	Yes	5	IMR90:Mesenchymal_Stem_Cell:Mesendoderm:Trophoblast-like_Cell:hESC	1.4e-09	rs149611468	0.78319	Dentin dysplasia type I
	PC3	240	CAV3	ENSG00000182533	859	3	8775486	8883492	0.339836	0.535924	1	0.382	0	NA	NA	0	NA	Yes	5	IMR90:Mesenchymal_Stem_Cell:Mesendoderm:Trophoblast-like_Cell:hESC	1.4e-09	rs149611468	0.0069323	Distal myopathy Tateyama type; Isolated asymptomatic elevation of creatine phosphokinase; NON RARE IN EUROPE: Familial isolated hypertrophic cardiomyopathy; RIPPLING MUSCLE DISEASE; Romano-Ward syndrome; CARDIOMYOPATHY FAMILIAL HYPERTROPHIC 1; CREATINE PHOSPHOKINASE ELEVATED SERUM; LONG QT SYNDROME 9; MUSCULAR DYSTROPHY LIMB-GIRDLE TYPE 1C; MYOPATHY DISTAL TATEYAMA TYPE; SUDDEN INFANT DEATH SYNDROME
	PC3	240	OXTR	ENSG00000180914	5021	3	8792094	8811314	5.74e-05	0.437926	1	0.382	0	NA	NA	0	NA	No	0	NA	1.4e-09	rs149611468	0.0012213
	PC3	240	RAD18	ENSG00000070950	56852	3	8817088	9005457	5.2e-05	0.407319	1	0.382	0	NA	NA	0	NA	Yes	4	IMR90:Mesenchymal_Stem_Cell:Mesendoderm:Trophoblast-like_Cell	1.4e-09	rs149611468	0.048064
	PC3	240	SRGAP3	ENSG00000196220	9901	3	9022275	9404737	0.999998	-1.15134	0	0	0	NA	NA	0	NA	Yes	1	IMR90	1.4e-09	rs149611468	0.13032	Pilomyxoid astrocytoma; SLIT-ROBO RHO GTPASE-ACTIVATING PROTEIN 3
	PC3	240	THUMPD3	ENSG00000134077	25917	3	9404526	9428475	4e-11	0.700963	0	0	0	NA	NA	0	NA	Yes	1	IMR90	1.4e-09	rs149611468	0.083806
	PC3	240	SETD5	ENSG00000168137	55209	3	9439299	9520924	1	-0.843283	0	0	0	NA	NA	0	NA	Yes	1	IMR90	1.4e-09	rs149611468	0.3157	Cornelia de Lange syndrome; Intellectual disability-facial dysmorphism syndrome due to SETD5 haploinsufficiency; Mental retardation autosomal dominant 23
	PC3	241	TMEM43	ENSG00000170876	79188	3	14166440	14185179	9.85e-08	0.212694	0	0	2	2.34e-05	0.0118572	1	GTEx/v8/Brain_Cerebellar_Hemisphere	No	0	NA	NA	rs6442446	0.1605	Autosomal dominant Emery-Dreifuss muscular dystrophy; Familial isolated arrhythmogenic ventricular dysplasia biventricular form; Familial isolated arrhythmogenic ventricular dysplasia left dominant form; Familial isolated arrhythmogenic ventricular dysplasia right dominant form; ARRHYTHMOGENIC RIGHT VENTRICULAR DYSPLASIA FAMILIAL 5; EMERY-DREIFUSS MUSCULAR DYSTROPHY 7 AUTOSOMAL DOMINANT
	PC3	241	XPC	ENSG00000154767	7508	3	14186647	14220283	1.32e-10	0.190841	0	0	8	3.42e-05	0.0171114	1	GTEx/v8/Brain_Cerebellar_Hemisphere	No	0	NA	NA	rs6442446	0.20067	Xeroderma pigmentosum; XERODERMA PIGMENTOSUM COMPLEMENTATION GROUP C; Xeroderma pigmentosum group C
	PC3	242	ANKRD28	ENSG00000206560	23243	3	15708743	15901278	0.999929	-0.657585	0	0	0	NA	NA	0	NA	Yes	1	Mesenchymal_Stem_Cell	7.5e-10	rs9853258:3:18243276_CT_C;rs565678506:rs565678506;rs9853258	0.63532
	PC3	242	GALNT15	ENSG00000131386	117248	3	16216156	16273499	5.52e-10	0.685438	0	0	0	NA	NA	0	NA	Yes	1	Mesenchymal_Stem_Cell	7.5e-10	rs9853258:3:18243276_CT_C;rs565678506:rs565678506;rs9853258	0.21996
	PC3	242	RFTN1	ENSG00000131378	23180	3	16355081	16555533	5.14e-12	0.739124	0	0	0	NA	NA	0	NA	Yes	2	Mesendoderm:Trophoblast-like_Cell	7.5e-10	rs9853258:3:18243276_CT_C;rs565678506:rs565678506;rs9853258	0.51782
	PC3	242	DAZL	ENSG00000092345	1618	3	16628299	16711813	0.961608	0.284062	0	0	0	NA	NA	0	NA	Yes	5	Left_Ventricle:IMR90:Mesenchymal_Stem_Cell:Mesendoderm:hESC	1.2e-10	rs7428814:rs9853258:3:18243276_CT_C;rs565678506:rs565678506;rs9853258:3:18243276_CT_C:rs565678506	0.23834
	PC3	242	PLCL2	ENSG00000154822	23228	3	16844159	17132086	0.999119	NA	0	0	0	NA	NA	0	NA	Yes	3	IMR90:Mesenchymal_Stem_Cell:Mesendoderm	5.9e-10	rs7428814:rs9853258:3:18243276_CT_C;rs565678506:rs565678506;rs9853258:3:18243276_CT_C	0.84076
	PC3	242	TBC1D5	ENSG00000131374	9779	3	17198654	18486309	6.52e-10	0.114586	168	20.5	0	NA	NA	0	NA	Yes	4	IMR90:Mesenchymal_Stem_Cell:Mesendoderm:hESC	1.4e-11	rs7428814;rs9853258;rs565678506;3:18243276_CT_C;rs7428814:rs9853258:3:18243276_CT_C;rs565678506:rs565678506	2.4679e-07
	PC3	242	SATB1	ENSG00000182568	6304	3	18386879	18487080	0.856614	-0.140839	0	0	9	1.56e-05	4.63e-13	5	GTEx/v8/Adipose_Subcutaneous:GTEx/v8/Artery_Tibial:GTEx/v8/Brain_Nucleus_accumbens_basal_ganglia:GTEx/v8/Esophagus_Muscularis:GTEx/v8/Stomach	Yes	4	IMR90:Mesenchymal_Stem_Cell:Mesendoderm:hESC	7.5e-10	rs9853258;rs565678506;rs7428814;3:18243276_CT_C;rs7428814:rs9853258:3:18243276_CT_C;rs565678506:rs565678506	0.00214	SATB1-related developmental disorder monoallelic
	PC3	242	KCNH8	ENSG00000183960	131096	3	19189946	19577138	0.000102484	-0.427209	0	0	0	NA	NA	0	NA	Yes	6	Left_Ventricle:IMR90:Mesenchymal_Stem_Cell:Mesendoderm:Trophoblast-like_Cell:hESC	7.5e-10	rs7428814:rs9853258:3:18243276_CT_C;rs565678506:rs565678506;rs9853258	0.67107
	PC3	242	EFHB	ENSG00000163576	151651	3	19920964	19988517	6.03e-17	0.0844887	0	0	0	NA	NA	0	NA	Yes	1	IMR90	7.5e-10	rs9853258:3:18243276_CT_C;rs565678506:rs565678506;rs9853258	0.096947
	PC3	242	RAB5A	ENSG00000144566	5868	3	19988571	20026667	0.774403	0.579078	0	0	0	NA	NA	0	NA	Yes	1	IMR90	7.5e-10	rs9853258:3:18243276_CT_C;rs565678506:rs565678506;rs9853258	0.24802
	PC3	242	KAT2B	ENSG00000114166	8850	3	20081515	20195896	0.998927	0.323694	0	0	0	NA	NA	0	NA	Yes	1	IMR90	7.5e-10	rs9853258:3:18243276_CT_C;rs565678506:rs565678506;rs9853258	0.25416
	PC3	242	SGOL1	ENSG00000129810	151648	3	20202085	20227784	2.46e-07	-0.22875	0	0	0	NA	NA	0	NA	Yes	1	IMR90	5.9e-10	rs7428814:rs9853258:3:18243276_CT_C;rs565678506:3:18243276_CT_C	0.21628	Chronic atrial and intestinal dysrhythmia syndrome
	PC3	243	RARB	ENSG00000077092	5915	3	25215823	25639423	0.999318	-0.8911	0	0	0	NA	NA	0	NA	Yes	7	Left_Ventricle:IMR90:Mesenchymal_Stem_Cell:Mesendoderm:Neural_Progenitor_Cell:Trophoblast-like_Cell:hESC	1.4e-10	rs11129167:rs13059636;rs11129167;rs9883020:rs13059636:rs13059636;rs11129167:rs11129167;rs9883020:rs9883020	0.00035461	Matthew-Wood syndrome; Microphthalmia and Diaphragmatic Hernia; Microphthalmia syndromic 12
	PC3	243	TOP2B	ENSG00000077097	7155	3	25639475	25706398	0.997311	NA	0	0	0	NA	NA	0	NA	Yes	1	Mesenchymal_Stem_Cell	1.4e-10	rs11129167:rs13059636;rs11129167;rs9883020:rs13059636:rs13059636;rs11129167:rs11129167;rs9883020:rs9883020	0.81123	B-cell immunodeficiency-limb anomaly-urogenital malformation syndrome
	PC3	243	NGLY1	ENSG00000151092	55768	3	25760435	25831530	2.2e-10	NA	0	0	0	NA	NA	0	NA	Yes	3	Mesenchymal_Stem_Cell:Mesendoderm:hESC	1.4e-10	rs13059636:rs11129167:rs13059636;rs11129167;rs9883020:rs13059636;rs11129167:rs11129167;rs9883020:rs9883020	0.66781	Alacrimia-choreoathetosis-liver dysfunction syndrome; CONGENITAL DISORDER OF GLYCOSYLATION TYPE Iv; CONGENITAL DISORDER OF DEGLYCOSYLATION
	PC3	243	OXSM	ENSG00000151093	54995	3	25824408	25836025	0.00330642	-0.104147	0	0	0	NA	NA	0	NA	Yes	3	Mesenchymal_Stem_Cell:Mesendoderm:hESC	1.4e-10	rs13059636:rs11129167:rs13059636;rs11129167;rs9883020:rs13059636;rs11129167:rs11129167;rs9883020:rs9883020	0.69548
	PC3	243	LINC00692	ENSG00000230891	285326	3	25900024	25915191	NA	NA	0	0	0	NA	NA	0	NA	Yes	3	Mesenchymal_Stem_Cell:Mesendoderm:Trophoblast-like_Cell	1.4e-10	rs13059636:rs11129167:rs13059636;rs11129167;rs9883020:rs13059636;rs11129167:rs11129167;rs9883020:rs9883020	0.61502
	PC3	243	LRRC3B	ENSG00000179796	116135	3	26664297	26752267	0.228541	-0.0634089	0	0	0	NA	NA	0	NA	Yes	2	Liver:Mesenchymal_Stem_Cell	1.4e-10	rs11129167:rs13059636;rs11129167;rs9883020:rs13059636:rs13059636;rs11129167:rs11129167;rs9883020:rs9883020	3.8938e-05
	PC3	244	CXCR6	ENSG00000172215	10663	3	45982425	45989845	6.15e-05	-0.166606	0	0	1	2.84e-05	4.97e-40	1	GTEx/v8/Muscle_Skeletal	No	0	NA	NA	rs112471280	0.49006
	PC3	244	CCRL2	ENSG00000121797	9034	3	46448654	46454488	0.00216378	NA	0	0	1	5.42e-05	0.000403051	1	GTEx/v8/Adipose_Subcutaneous	No	0	NA	NA	rs112471280	0.015385
	PC3	244	LTF	ENSG00000012223	4057	3	46477136	46526724	1.76e-13	0.0797339	0	0	0	NA	NA	0	NA	Yes	1	IMR90	NA	rs112471280	0.17127	Specific granule deficiency
	PC3	244	RTP3	ENSG00000163825	83597	3	46538981	46542439	0.181516	0.738671	0	0	0	NA	NA	0	NA	Yes	1	IMR90	NA	rs112471280	0.063005
	PC3	244	LRRC2	ENSG00000163827	79442	3	46556913	46621589	4.77e-05	-1.09413	0	0	11	2.2e-09	1.18e-95	1	GTEx/v8/Cells_Cultured_fibroblasts	No	0	NA	4.5e-09	rs112471280;rs113337906	0.09912
	PC3	244	ALS2CL	ENSG00000178038	259173	3	46710487	46735194	2.73e-18	0.418365	0	0	11	7.89e-07	5.8e-43	3	GTEx/v8/Skin_Not_Sun_Exposed_Suprapubic:GTEx/v8/Skin_Sun_Exposed_Lower_leg:GTEx/v8/Thyroid	Yes	1	Promoter_anchored_loops	4.5e-09	rs112471280;rs113337906	0.30078
	PC3	244	TMIE	ENSG00000181585	259236	3	46742823	46752376	0.000366606	0.424249	0	0	0	NA	NA	0	NA	Yes	2	Promoter_anchored_loops:Fetal_Cortex	4.5e-09	rs112471280:rs113337906;rs112471280	0.56063	Autosomal recessive non-syndromic sensorineural deafness type DFNB; DEAFNESS AUTOSOMAL RECESSIVE 6
	PC3	244	PRSS50	ENSG00000206549	29122	3	46753605	46854064	2.62e-05	-0.326074	1	3.272	0	NA	NA	0	NA	Yes	1	Mesenchymal_Stem_Cell	NA	rs112471280	0.86693
	PC3	244	PRSS46	ENSG00000261603	100287362	3	46761073	46777919	NA	0.408081	1	3.272	0	NA	NA	0	NA	No	0	NA	NA	rs112471280	0.67285
	PC3	244	PRSS45	ENSG00000188086	377047	3	46783582	46854048	8.78e-05	0.0854542	0	0	0	NA	NA	0	NA	Yes	1	Mesenchymal_Stem_Cell	NA	rs112471280	0.77036
	PC3	244	PRSS42	ENSG00000178055	339906	3	46871032	46875585	4.68e-05	0.200179	0	0	0	NA	NA	0	NA	Yes	1	Mesenchymal_Stem_Cell	NA	rs112471280	0.8687
	PC3	244	MYL3	ENSG00000160808	4634	3	46899362	46923659	0.888081	-0.0480032	0	0	0	NA	NA	0	NA	Yes	1	Promoter_anchored_loops	NA	rs112471280	0.98399	NON RARE IN EUROPE: Familial isolated hypertrophic cardiomyopathy; CARDIOMYOPATHY FAMILIAL HYPERTROPHIC 8
	PC3	244	PTH1R	ENSG00000160801	5745	3	46919236	46945287	0.742389	NA	0	0	2	0.000237293	1.56e-05	1	GTEx/v8/Adipose_Subcutaneous	Yes	1	Promoter_anchored_loops	NA	rs112471280	0.58383	Blomstrand lethal chondrodysplasia; EIKEN SYNDROME; Metaphyseal chondrodysplasia Jansen type; Ollier disease; Primary failure of tooth eruption; Chondrodysplasia Blomstrand type; Eiken skeletal dysplasia; ENCHONDROMATOSIS MULTIPLE OLLIER TYPE; FAILURE OF TOOTH ERUPTION PRIMARY; JANSEN METAPHYSEAL CHONDRODYSPLASIA
	PC3	244	AC109583.1	ENSG00000268537	NA	3	46927699	46930171	NA	NA	0	0	0	NA	NA	0	NA	Yes	1	Promoter_anchored_loops	NA	rs112471280	0.73081
	PC3	244	CCDC12	ENSG00000160799	151903	3	46963216	47023500	0.774131	-0.0188491	1	10.84	3	9.59e-06	1.15e-08	2	GTEx/v8/Esophagus_Mucosa:GTEx/v8/Skin_Not_Sun_Exposed_Suprapubic	No	0	NA	NA	rs112471280	0.15401
	PC3	244	SETD2	ENSG00000181555	29072	3	47057919	47205457	0.999993	NA	1	2.268	0	NA	NA	0	NA	Yes	5	GM12878:IMR90:Mesenchymal_Stem_Cell:Mesendoderm:hESC	NA	rs112471280	0.074255	SOTOS SYNDROME; RENAL CELL CARCINOMA NONPAPILLARY; SETD2-associated Overgrowth Syndrome
	PC3	244	KIF9	ENSG00000088727	64147	3	47269516	47324941	2.17e-11	-0.884597	1	7.175	12	4.11e-07	0.000530651	1	GTEx/v8/Testis	Yes	8	Promoter_anchored_loops:Liver:GM12878:IMR90:Mesenchymal_Stem_Cell:Mesendoderm:Trophoblast-like_Cell:hESC	4.5e-09	rs112471280;rs113337906	0.034535
	PC3	244	KLHL18	ENSG00000114648	23276	3	47324407	47388306	0.984175	-2.19672	0	0	0	NA	NA	0	NA	Yes	8	Promoter_anchored_loops:Liver:GM12878:IMR90:Mesenchymal_Stem_Cell:Mesendoderm:Trophoblast-like_Cell:hESC	NA	rs112471280	0.027894
	PC3	244	PTPN23	ENSG00000076201	25930	3	47422501	47454931	0.647597	-0.608057	0	0	0	NA	NA	0	NA	Yes	5	Adult_Cortex:Fetal_Cortex:IMR90:Mesenchymal_Stem_Cell:Mesendoderm	4.5e-09	rs113337906:rs113337906;rs112471280:rs112471280	0.016201
	PC3	244	SCAP	ENSG00000114650	22937	3	47455203	47518616	0.0225547	NA	1	1.621	21	5.87e-08	6.42e-15	2	GTEx/v8/Whole_Blood:GTEx/v8/Thyroid	Yes	1	Promoter_anchored_loops	3.1e-09	rs112471280;rs113337906	0.0090617
	PC3	244	ELP6	ENSG00000163832	54859	3	47537130	47555251	0.0035079	-0.229447	2	2.595	0	NA	NA	0	NA	No	0	NA	1.4e-08	rs112471280	0.021653
	PC3	244	CSPG5	ENSG00000114646	10675	3	47603729	47622282	0.41483	-0.836073	1	1.192	0	NA	NA	0	NA	Yes	3	Adult_Cortex:Fetal_Cortex:IMR90	4.5e-09	rs113337906;rs112471280	3.8098e-05
	PC3	244	SMARCC1	ENSG00000173473	6599	3	47626762	47823596	1	-1.10286	0	0	0	NA	NA	0	NA	Yes	5	Promoter_anchored_loops:Adult_Cortex:Fetal_Cortex:IMR90:Mesenchymal_Stem_Cell	4.5e-09	rs112471280:rs113337906;rs112471280	0.00012805
	PC3	244	DHX30	ENSG00000132153	22907	3	47844399	47891685	0.999999	NA	1	11.75	0	NA	NA	0	NA	Yes	5	Adult_Cortex:Fetal_Cortex:GM12878:IMR90:Mesenchymal_Stem_Cell	4.5e-09	rs113337906;rs112471280;rs112471280:rs112471280	0.00020061	Neurodevelopmental Disorder
	PC3	244	MAP4	ENSG00000047849	4134	3	47892182	48130769	0.998849	-0.836309	5	11.75	5	4.64e-05	3.61e-21	2	GTEx/v8/Artery_Coronary:GTEx/v8/Thyroid	Yes	1	Promoter_anchored_loops	3.1e-09	rs113337906;rs112471280;rs1961527	0.00017547
	PC3	244	CDC25A	ENSG00000164045	993	3	48198636	48229892	0.979698	-0.724001	2	5.222	15	2.31e-06	1.64e-73	4	GTEx/v8/Artery_Tibial:GTEx/v8/Muscle_Skeletal:GTEx/v8/Pituitary:GTEx/v8/Thyroid	Yes	6	Promoter_anchored_loops:Adult_Cortex:GM12878:IMR90:Mesenchymal_Stem_Cell:Trophoblast-like_Cell	3.1e-09	rs113337906;rs112471280;rs62262670;rs112471280:rs113337906	0.0032373
	PC3	244	CAMP	ENSG00000164047	820	3	48264837	48266981	0.0896557	0.173576	1	3.461	20	1.47e-06	0.00143684	2	GTEx/v8/Artery_Coronary:GTEx/v8/Heart_Atrial_Appendage	Yes	4	Adult_Cortex:GM12878:IMR90:Mesenchymal_Stem_Cell	3.1e-09	rs113337906;rs112471280;rs62262670	0.76588
	PC3	244	ZNF589	ENSG00000164048	51385	3	48282590	48340743	6.5e-07	-0.372176	2	12.84	37	1.98e-07	9.7e-124	10	GTEx/v8/Adipose_Visceral_Omentum:GTEx/v8/Whole_Blood:GTEx/v8/Artery_Tibial:GTEx/v8/Esophagus_Mucosa:GTEx/v8/Lung:GTEx/v8/Nerve_Tibial:GTEx/v8/Pancreas:GTEx/v8/Skin_Not_Sun_Exposed_Suprapubic:GTEx/v8/Skin_Sun_Exposed_Lower_leg:GTEx/v8/Thyroid	Yes	16	Adult_Cortex:Fetal_Cortex:Aorta:Left_Ventricle:Liver:Lung:Pancreas:Right_Ventricle:Spleen:GM12878:IMR90:Mesenchymal_Stem_Cell:Mesendoderm:Neural_Progenitor_Cell:Trophoblast-like_Cell:hESC	5.6e-10	rs113337906;rs112471280;rs62262670;rs112471280:rs113337906:rs113337906;rs62262670:rs1961527:rs62262670	0.010906
	PC3	244	NME6	ENSG00000172113	10201	3	48334754	48343175	9.22e-05	-0.182941	1	0.015	19	9.29e-06	6.62e-54	3	GTEx/v8/Nerve_Tibial:GTEx/v8/Cells_Cultured_fibroblasts:GTEx/v8/Skin_Sun_Exposed_Lower_leg	Yes	5	Promoter_anchored_loops:Adult_Cortex:Fetal_Cortex:IMR90:Mesenchymal_Stem_Cell	3.1e-09	rs113337906;rs112471280;rs62262670;rs113337906:rs113337906	0.027134
	PC3	244	SPINK8	ENSG00000229453	646424	3	48348336	48369831	0.00112129	-0.205479	1	0.015	0	NA	NA	0	NA	Yes	5	Promoter_anchored_loops:IMR90:Mesenchymal_Stem_Cell:Mesendoderm:Trophoblast-like_Cell	5.6e-10	rs113337906;rs112471280;rs113337906:rs113337906	0.015675
	PC3	244	FBXW12	ENSG00000164049	285231	3	48413709	48442666	1.97e-07	0.783335	1	9.239	0	NA	NA	0	NA	Yes	1	IMR90	3.1e-09	rs113337906;rs112471280	0.014139
	PC3	244	PLXNB1	ENSG00000164050	5364	3	48445261	48471594	0.850195	NA	0	0	30	1.06e-06	8.22e-12	2	GTEx/v8/Skin_Sun_Exposed_Lower_leg:GTEx/v8/Thyroid	Yes	10	Promoter_anchored_loops:Adult_Cortex:Fetal_Cortex:Spleen:GM12878:IMR90:Mesenchymal_Stem_Cell:Mesendoderm:Trophoblast-like_Cell:hESC	5.6e-10	rs113337906;rs112471280;rs62262670;rs1961527;rs113337906:rs113337906;rs112471280:rs62262670	0.0048975
	PC3	244	CCDC51	ENSG00000164051	79714	3	48473574	48481866	1.46e-06	0.0859331	0	0	0	NA	NA	0	NA	Yes	15	Promoter_anchored_loops:Adult_Cortex:Fetal_Cortex:Aorta:Dorsolateral_Prefrontal_Cortex:Left_Ventricle:Liver:Pancreas:Spleen:GM12878:IMR90:Mesenchymal_Stem_Cell:Mesendoderm:Trophoblast-like_Cell:hESC	3.8e-12	rs113337906;rs112471280:rs113337906:rs62262670:rs11714286:rs13091525:rs113337906;rs62262670:rs1961527	0.015298
	PC3	244	TMA7	ENSG00000232112	51372	3	48481667	48485616	0.0100073	0.321268	0	0	18	4.19e-06	2.61e-109	1	GTEx/v8/Muscle_Skeletal	Yes	15	Promoter_anchored_loops:Adult_Cortex:Fetal_Cortex:Aorta:Dorsolateral_Prefrontal_Cortex:Left_Ventricle:Liver:Pancreas:Spleen:GM12878:IMR90:Mesenchymal_Stem_Cell:Mesendoderm:Trophoblast-like_Cell:hESC	3.8e-12	rs113337906;rs112471280;rs62262670;rs112471280:rs113337906:rs62262670:rs11714286:rs13091525:rs113337906;rs62262670:rs1961527	0.010101
	PC3	244	ATRIP	ENSG00000164053	84126	3	48488114	48507115	0.00148698	NA	1	3.147	44	8.31e-15	1.91e-31	17	GTEx/v8/Adipose_Subcutaneous:GTEx/v8/Adipose_Visceral_Omentum:GTEx/v8/Whole_Blood:GTEx/v8/Artery_Tibial:GTEx/v8/Brain_Cortex:GTEx/v8/Breast_Mammary_Tissue:GTEx/v8/Colon_Transverse:GTEx/v8/Esophagus_Gastroesophageal_Junction:GTEx/v8/Esophagus_Mucosa:GTEx/v8/Esophagus_Muscularis:GTEx/v8/Heart_Atrial_Appendage:GTEx/v8/Heart_Left_Ventricle:GTEx/v8/Muscle_Skeletal:GTEx/v8/Nerve_Tibial:GTEx/v8/Prostate:GTEx/v8/Skin_Not_Sun_Exposed_Suprapubic:GTEx/v8/Skin_Sun_Exposed_Lower_leg	Yes	15	Promoter_anchored_loops:Adult_Cortex:Fetal_Cortex:Aorta:Dorsolateral_Prefrontal_Cortex:Left_Ventricle:Liver:Pancreas:Spleen:GM12878:IMR90:Mesenchymal_Stem_Cell:Mesendoderm:Trophoblast-like_Cell:hESC	3.8e-12	rs113337906;rs112471280;rs62262670;rs1961527;rs112471280:rs113337906:rs62262670:rs11714286:rs13091525:rs113337906;rs62262670:rs1961527	0.0016301	Seckel syndrome
	PC3	244	TREX1	ENSG00000213689	11277	3	48506445	48509044	0.0933407	-0.110328	1	3.147	39	5.09e-08	9.32e-79	2	GTEx/v8/Adipose_Visceral_Omentum:GTEx/v8/Muscle_Skeletal	Yes	15	Promoter_anchored_loops:Adult_Cortex:Fetal_Cortex:Aorta:Dorsolateral_Prefrontal_Cortex:Left_Ventricle:Liver:Pancreas:Spleen:GM12878:IMR90:Mesenchymal_Stem_Cell:Mesendoderm:Trophoblast-like_Cell:hESC	5.6e-10	rs113337906;rs112471280;rs62262670;rs113337906:rs113337906;rs112471280:rs113337906;rs62262670:rs1961527:rs62262670	0.0098033	Aicardi-Goutieres syndrome; Familial Chilblain lupus; Retinal vasculopathy with cerebral leukoencephalopathy and systemic manifestations; SYSTEMIC LUPUS ERYTHEMATOSUS; AICARDI-GOUTIERES SYNDROME 1; CHILBLAIN LUPUS 1; VASCULOPATHY RETINAL WITH CEREBRAL LEUKODYSTROPHY; Aicardi-Goutieres syndrome 1 dominant and recessive; Aicardi-Goutieres syndrome; Familial Chilblain lupus; Retinal vasculopathy with cerebral leukoencephalopathy and systemic manifestations; SYSTEMIC LUPUS ERYTHEMATOSUS; AICARDI-GOUTIERES SYNDROME 1; CHILBLAIN LUPUS 1; VASCULOPATHY RETINAL WITH CEREBRAL LEUKODYSTROPHY; Aicardi-Goutieres syndrome 1 dominant and recessive
	PC3	244	SHISA5	ENSG00000164054	51246	3	48509197	48542259	9.94e-08	-0.44203	2	3.147	0	NA	NA	0	NA	Yes	10	Fetal_Cortex:Liver:Pancreas:Spleen:GM12878:IMR90:Mesenchymal_Stem_Cell:Mesendoderm:Trophoblast-like_Cell:hESC	1.1e-08	rs113337906	0.018641
	PC3	244	PFKFB4	ENSG00000114268	5210	3	48555117	48599448	0.000321134	-0.13132	1	4.694	0	NA	NA	0	NA	Yes	12	Promoter_anchored_loops:Aorta:Dorsolateral_Prefrontal_Cortex:Left_Ventricle:Liver:Spleen:GM12878:IMR90:Mesenchymal_Stem_Cell:Mesendoderm:Trophoblast-like_Cell:hESC	5.6e-10	rs113337906;rs113337906:rs113337906;rs112471280	0.019889
	PC3	244	UCN2	ENSG00000145040	90226	3	48599160	48601206	0.157236	0.00632673	0	0	0	NA	NA	0	NA	Yes	1	Promoter_anchored_loops	1.1e-08	rs113337906	0.0002624
	PC3	244	COL7A1	ENSG00000114270	1294	3	48601506	48632700	2.11e-18	NA	0	0	0	NA	NA	0	NA	Yes	1	Promoter_anchored_loops	1.1e-08	rs113337906	0.021723	Acral dystrophic epidermolysis bullosa; Centripetalis recessive dystrophic epidermolysis bullosa; Dominant dystrophic epidermolysis bullosa nails only; Dystrophic epidermolysis bullosa pruriginosa; Epidermolysis bullosa simplex superficialis; Generalized dominant dystrophic epidermolysis bullosa; Pretibial dystrophic epidermolysis bullosa; Recessive dystrophic epidermolysis bullosa inversa; Recessive dystrophic epidermolysis bullosa generalized intermediate; Severe generalized recessive dystrophic epidermolysis bullosa; TRANSIENT BULLOUS DERMOLYSIS OF THE NEWBORN; EPIDERMOLYSIS BULLOSA DYSTROPHICA AUTOSOMAL DOMINANT; EPIDERMOLYSIS BULLOSA DYSTROPHICA AUTOSOMAL RECESSIVE; EPIDERMOLYSIS BULLOSA DYSTROPHICA PRETIBIAL; EPIDERMOLYSIS BULLOSA PRURIGINOSA; EPIDERMOLYSIS BULLOSA WITH CONGENITAL LOCALIZED ABSENCE OF SKIN AND; NAIL DISORDER NONSYNDROMIC CONGENITAL 8
	PC3	244	UQCRC1	ENSG00000010256	7384	3	48636435	48648409	0.132467	-0.703758	0	0	0	NA	NA	0	NA	Yes	7	Promoter_anchored_loops:Adult_Cortex:GM12878:IMR90:Mesenchymal_Stem_Cell:Trophoblast-like_Cell:hESC	1.1e-08	rs113337906;rs112471280:rs113337906	0.0078737
	PC3	244	TMEM89	ENSG00000183396	440955	3	48658192	48659288	0.711076	-0.325142	0	0	39	1.51e-09	3.41e-24	2	GTEx/v8/Artery_Aorta:GTEx/v8/Artery_Tibial	Yes	6	Promoter_anchored_loops:GM12878:IMR90:Mesenchymal_Stem_Cell:Trophoblast-like_Cell:hESC	3.1e-09	rs113337906;rs112471280;rs62262670;rs62262670:rs113337906	3.8151e-05
	PC3	244	SLC26A6	ENSG00000225697	65010	3	48663156	48672926	3.31e-05	-0.384056	0	0	0	NA	NA	0	NA	Yes	7	Promoter_anchored_loops:Adult_Cortex:GM12878:IMR90:Mesenchymal_Stem_Cell:Trophoblast-like_Cell:hESC	5.6e-10	rs113337906	0.034099
	PC3	244	CELSR3	ENSG00000008300	1951	3	48673902	48700348	0.999656	-0.878908	0	0	0	NA	NA	0	NA	Yes	6	Promoter_anchored_loops:Adult_Cortex:Fetal_Cortex:IMR90:Mesenchymal_Stem_Cell:Trophoblast-like_Cell	1.1e-08	rs113337906;rs62262670:rs113337906	0.091485
	PC3	244	NCKIPSD	ENSG00000213672	51517	3	48701364	48723797	0.00713136	-0.551018	0	0	40	3.96e-12	1.47e-68	30	GTEx/v8/Adipose_Subcutaneous:GTEx/v8/Adipose_Visceral_Omentum:GTEx/v8/Whole_Blood:GTEx/v8/Artery_Aorta:GTEx/v8/Artery_Tibial:GTEx/v8/Brain_Amygdala:GTEx/v8/Brain_Caudate_basal_ganglia:GTEx/v8/Brain_Cerebellar_Hemisphere:GTEx/v8/Brain_Cerebellum:GTEx/v8/Brain_Cortex:GTEx/v8/Brain_Frontal_Cortex_BA9:GTEx/v8/Brain_Hypothalamus:GTEx/v8/Brain_Nucleus_accumbens_basal_ganglia:GTEx/v8/Brain_Putamen_basal_ganglia:GTEx/v8/Colon_Sigmoid:GTEx/v8/Colon_Transverse:GTEx/v8/Esophagus_Gastroesophageal_Junction:GTEx/v8/Esophagus_Mucosa:GTEx/v8/Esophagus_Muscularis:GTEx/v8/Heart_Left_Ventricle:GTEx/v8/Lung:GTEx/v8/Muscle_Skeletal:GTEx/v8/Nerve_Tibial:GTEx/v8/Pancreas:GTEx/v8/Cells_Cultured_fibroblasts:GTEx/v8/Skin_Not_Sun_Exposed_Suprapubic:GTEx/v8/Skin_Sun_Exposed_Lower_leg:GTEx/v8/Stomach:GTEx/v8/Testis:GTEx/v8/Thyroid	Yes	10	Promoter_anchored_loops:Adult_Cortex:Fetal_Cortex:Aorta:Left_Ventricle:Liver:GM12878:IMR90:Mesenchymal_Stem_Cell:Trophoblast-like_Cell	3.8e-12	rs1961527;rs113337906;rs112471280;rs62262670;rs113337906:rs62262670:rs113337906;rs62262670:rs113337906;rs112471280:rs11714286:rs13091525:rs2859580:rs1961527	0.045629
	PC3	244	IP6K2	ENSG00000068745	51447	3	48725436	48777786	0.989458	-0.392799	6	2.553	3	4.98e-20	8.46e-35	30	GTEx/v8/Adipose_Subcutaneous:GTEx/v8/Adipose_Visceral_Omentum:GTEx/v8/Adrenal_Gland:GTEx/v8/Whole_Blood:GTEx/v8/Artery_Aorta:GTEx/v8/Artery_Tibial:GTEx/v8/Brain_Caudate_basal_ganglia:GTEx/v8/Brain_Cerebellar_Hemisphere:GTEx/v8/Brain_Cerebellum:GTEx/v8/Brain_Cortex:GTEx/v8/Brain_Hypothalamus:GTEx/v8/Brain_Putamen_basal_ganglia:GTEx/v8/Breast_Mammary_Tissue:GTEx/v8/Colon_Sigmoid:GTEx/v8/Colon_Transverse:GTEx/v8/Esophagus_Gastroesophageal_Junction:GTEx/v8/Esophagus_Mucosa:GTEx/v8/Esophagus_Muscularis:GTEx/v8/Heart_Atrial_Appendage:GTEx/v8/Heart_Left_Ventricle:GTEx/v8/Lung:GTEx/v8/Muscle_Skeletal:GTEx/v8/Nerve_Tibial:GTEx/v8/Pancreas:GTEx/v8/Pituitary:GTEx/v8/Cells_Cultured_fibroblasts:GTEx/v8/Skin_Not_Sun_Exposed_Suprapubic:GTEx/v8/Small_Intestine_Terminal_Ileum:GTEx/v8/Stomach:GTEx/v8/Thyroid	Yes	3	Promoter_anchored_loops:IMR90:Mesenchymal_Stem_Cell	1.4e-09	rs62262670;rs1961527;rs113337906;rs62262670:rs1961527:rs62262670	0.007269
	PC3	244	PRKAR2A	ENSG00000114302	5576	3	48782030	48885279	0.983251	-2.8684	7	2.248	0	NA	NA	0	NA	Yes	2	IMR90:Mesenchymal_Stem_Cell	1.1e-08	rs62262670;rs113337906;rs1961527;rs62262670:rs1961527	0.0011702
	PC3	244	SLC25A20	ENSG00000178537	788	3	48894369	48936426	2.05e-07	-0.773546	1	0.824	0	NA	NA	0	NA	Yes	3	Promoter_anchored_loops:IMR90:Mesenchymal_Stem_Cell	1.4e-09	rs113337906;rs62262670;rs112471280:rs62262670:rs1961527:rs113337906	0.0072856	CARNITINE-ACYLCARNITINE TRANSLOCASE DEFICIENCY
	PC3	244	ARIH2OS	ENSG00000221883	646450	3	48955221	48956818	0.437613	-0.628346	1	4.556	0	NA	NA	0	NA	Yes	3	Fetal_Cortex:IMR90:Mesenchymal_Stem_Cell	1.3e-08	rs62262670;rs113337906:rs113337906;rs62262670:rs1961527	0.0037953
	PC3	244	ARIH2	ENSG00000177479	10425	3	48956254	49023815	0.987412	-1.69992	4	12.89	17	2.1e-06	2.45e-17	3	GTEx/v8/Adipose_Subcutaneous:GTEx/v8/Esophagus_Mucosa:GTEx/v8/Skin_Not_Sun_Exposed_Suprapubic	Yes	3	Fetal_Cortex:IMR90:Mesenchymal_Stem_Cell	1.4e-09	rs62262670;rs113337906;rs1961527;rs113337906:rs113337906;rs62262670:rs1961527	0.0049291
	PC3	244	P4HTM	ENSG00000178467	54681	3	49027319	49044587	0.0232749	NA	1	12.89	74	4.58e-07	9.91e-24	7	GTEx/v8/Breast_Mammary_Tissue:GTEx/v8/Esophagus_Muscularis:GTEx/v8/Heart_Atrial_Appendage:GTEx/v8/Nerve_Tibial:GTEx/v8/Pancreas:GTEx/v8/Cells_Cultured_fibroblasts:GTEx/v8/Thyroid	Yes	3	Promoter_anchored_loops:IMR90:Mesenchymal_Stem_Cell	1.4e-09	rs113337906;rs62262670;rs1961527;rs62262670:rs113337906;rs62262670:rs1961527	0.0011583	HYPOTONIA HYPOVENTILATION IMPAIRED INTELLECTUAL DEVELOPMENT DYSAUTONOMIA EPILEPSY AND EYE ABNORMALITIES
	PC3	244	WDR6	ENSG00000178252	11180	3	49044495	49053386	9.2e-07	-0.0589495	0	0	138	2.07e-15	2.37e-124	25	GTEx/v8/Adipose_Subcutaneous:GTEx/v8/Adipose_Visceral_Omentum:GTEx/v8/Whole_Blood:GTEx/v8/Artery_Aorta:GTEx/v8/Artery_Tibial:GTEx/v8/Brain_Cerebellar_Hemisphere:GTEx/v8/Brain_Cerebellum:GTEx/v8/Brain_Nucleus_accumbens_basal_ganglia:GTEx/v8/Breast_Mammary_Tissue:GTEx/v8/Colon_Transverse:GTEx/v8/Esophagus_Gastroesophageal_Junction:GTEx/v8/Esophagus_Mucosa:GTEx/v8/Heart_Atrial_Appendage:GTEx/v8/Heart_Left_Ventricle:GTEx/v8/Lung:GTEx/v8/Muscle_Skeletal:GTEx/v8/Nerve_Tibial:GTEx/v8/Pancreas:GTEx/v8/Cells_Cultured_fibroblasts:GTEx/v8/Skin_Not_Sun_Exposed_Suprapubic:GTEx/v8/Skin_Sun_Exposed_Lower_leg:GTEx/v8/Spleen:GTEx/v8/Stomach:GTEx/v8/Testis:GTEx/v8/Thyroid	Yes	5	Promoter_anchored_loops:Adult_Cortex:Fetal_Cortex:IMR90:Mesenchymal_Stem_Cell	3.8e-12	rs113337906;rs112471280;rs62262670;rs1961527;rs11714286;rs112471280:rs113337906:rs62262670:rs11714286:rs13091525:rs2859580:rs113337906	0.18097
	PC3	244	DALRD3	ENSG00000178149	55152	3	49052921	49059726	1.85e-05	0.0723068	0	0	90	1.07e-06	2.14e-23	5	GTEx/v8/Adipose_Subcutaneous:GTEx/v8/Brain_Cerebellum:GTEx/v8/Heart_Atrial_Appendage:GTEx/v8/Cells_Cultured_fibroblasts:GTEx/v8/Thyroid	Yes	3	Promoter_anchored_loops:IMR90:Mesenchymal_Stem_Cell	7.1e-12	rs1961527;rs62262670;rs113337906;rs62262670:rs113337906;rs62262670:rs11714286	0.0055976	Undetermined early-onset epileptic encephalopathy
	PC3	244	NDUFAF3	ENSG00000178057	25915	3	49057892	49060928	4.86e-05	-2.09007	0	0	1	0.000711636	0.00695079	1	GTEx/v8/Cells_Cultured_fibroblasts	Yes	3	Promoter_anchored_loops:IMR90:Mesenchymal_Stem_Cell	7.1e-12	rs13091525;rs62262670:rs113337906;rs62262670:rs11714286	0.037385	Isolated complex I deficiency; Leigh syndrome with cardiomyopathy; MITOCHONDRIAL COMPLEX I DEFICIENCY
	PC3	244	IMPDH2	ENSG00000178035	3615	3	49061758	49066841	0.00135317	-0.509343	0	0	0	NA	NA	0	NA	Yes	3	Promoter_anchored_loops:IMR90:Mesenchymal_Stem_Cell	9.4e-09	rs113337906;rs112471280:rs113337906;rs62262670:rs62262670	0.099124
	PC3	244	QRICH1	ENSG00000198218	54870	3	49067140	49131796	0.99607	-0.279294	2	20.1	13	4e-05	0.000872513	2	GTEx/v8/Muscle_Skeletal:GTEx/v8/Vagina	Yes	8	Promoter_anchored_loops:Adult_Cortex:Left_Ventricle:GM12878:IMR90:Mesenchymal_Stem_Cell:Trophoblast-like_Cell:hESC	4.3e-12	rs62262670;rs1961527;rs113337906;rs62262670:rs62262670:rs11714286:rs2859580:rs1961527	0.004217	QRICH1-related intellectual disability-chondrodysplasia syndrome; QRICH1 syndrome
	PC3	244	QARS	ENSG00000172053	5859	3	49133365	49142553	8.79e-08	-0.634756	1	20.1	12	0.000147027	0.0313978	1	GTEx/v8/Esophagus_Mucosa	Yes	8	Adult_Cortex:Fetal_Cortex:Left_Ventricle:GM12878:IMR90:Mesenchymal_Stem_Cell:Trophoblast-like_Cell:hESC	5.6e-12	rs62262670;rs62262670:rs2859580:rs11714286:rs113337906;rs62262670:rs1961527	0.005572	Diffuse cerebral and cerebellar atrophy-intractable seizures-progressive microcephaly syndrome; Microcephaly-short stature-intellectual disability-facial dysmorphism syndrome; Diffuse cerebral and cerebellar atrophy-intractable seizures-progressive microcephaly syndrome; Microcephaly-short stature-intellectual disability-facial dysmorphism syndrome
	PC3	244	USP19	ENSG00000172046	10869	3	49145479	49158371	0.999992	-0.429633	1	20.1	0	NA	NA	0	NA	Yes	7	Promoter_anchored_loops:Left_Ventricle:GM12878:IMR90:Mesenchymal_Stem_Cell:Trophoblast-like_Cell:hESC	6.4e-12	rs62262670;rs62262670:rs11714286:rs113337906;rs62262670:rs1961527	0.12637
	PC3	244	LAMB2	ENSG00000172037	3913	3	49158547	49170551	7.45e-11	-0.451082	0	0	0	NA	NA	0	NA	Yes	2	Promoter_anchored_loops:IMR90	5.6e-10	rs113337906:rs1961527:rs62262670	0.008959	PIERSON SYNDROME; Synaptic congenital myasthenic syndromes; Nephrotic syndrome type 5 with or without ocular abnormalities
	PC3	244	CCDC71	ENSG00000177352	64925	3	49199968	49203754	0.0169896	NA	1	1.246	9	1.92e-05	4.03e-15	2	GTEx/v8/Brain_Cerebellar_Hemisphere:GTEx/v8/Spleen	Yes	2	Promoter_anchored_loops:Adult_Cortex	1.4e-09	rs62262670;rs1961527;rs62262670:rs2859580	0.016214
	PC3	244	KLHDC8B	ENSG00000185909	200942	3	49209044	49213917	0.0104214	-0.0773522	0	0	111	3e-05	8.98e-20	5	GTEx/v8/Whole_Blood:GTEx/v8/Esophagus_Muscularis:GTEx/v8/Cells_Cultured_fibroblasts:GTEx/v8/Skin_Sun_Exposed_Lower_leg:GTEx/v8/Thyroid	Yes	3	EP_links_oneway:Promoter_anchored_loops:Adult_Cortex	1.9e-12	rs113337906;rs112471280;rs62262670;rs11714286;rs13091525;rs2859580;rs62262670:rs2859580	0.020316	Classic Hodgkin lymphoma nodular sclerosis type; LYMPHOMA HODGKIN
	PC3	244	C3orf84	ENSG00000236980	646498	3	49215065	49229291	0.000221292	0.0590497	0	0	0	NA	NA	0	NA	Yes	1	Promoter_anchored_loops	4.5e-12	rs62262670:rs1961527:rs11714286	0.00053633
	PC3	244	CCDC36	ENSG00000173421	339834	3	49235861	49295537	0.509349	-0.452713	0	0	155	2.22e-07	1.27e-36	7	GTEx/v8/Artery_Tibial:GTEx/v8/Colon_Sigmoid:GTEx/v8/Colon_Transverse:GTEx/v8/Esophagus_Gastroesophageal_Junction:GTEx/v8/Esophagus_Mucosa:GTEx/v8/Esophagus_Muscularis:GTEx/v8/Spleen	Yes	1	Promoter_anchored_loops	4.5e-12	rs113337906;rs62262670;rs1961527;rs62262670:rs11714286:rs2859580	0.0026912
	PC3	244	RP11-3B7.1	ENSG00000225399	NA	3	49297518	49298744	NA	NA	0	0	60	0.000300842	8.04e-19	3	GTEx/v8/Adipose_Visceral_Omentum:GTEx/v8/Artery_Tibial:GTEx/v8/Nerve_Tibial	Yes	4	Promoter_anchored_loops:Left_Ventricle:IMR90:Mesenchymal_Stem_Cell	4.7e-12	rs1961527;rs62262670;rs1961527:rs62262670:rs11714286:rs4547694:rs2859580	0.00062123
	PC3	244	C3orf62	ENSG00000188315	375341	3	49306035	49315342	0.00712466	-1.95031	0	0	0	NA	NA	0	NA	Yes	4	Promoter_anchored_loops:Left_Ventricle:IMR90:Mesenchymal_Stem_Cell	4.3e-12	rs1961527:rs113337906;rs62262670:rs62262670:rs11714286:rs2859580	0.0039715
	PC3	244	USP4	ENSG00000114316	7375	3	49315264	49378145	6.2e-07	NA	0	0	5	0.000250055	0.00147168	2	GTEx/v8/Muscle_Skeletal:GTEx/v8/Testis	Yes	1	Promoter_anchored_loops	1.2e-08	rs11714286;rs62262670	0.0049519
	PC3	244	GPX1	ENSG00000233276	2876	3	49394609	49396033	0.00693165	-0.616399	0	0	161	4.05e-11	1.11e-28	5	GTEx/v8/Esophagus_Mucosa:GTEx/v8/Pancreas:GTEx/v8/Cells_Cultured_fibroblasts:GTEx/v8/Skin_Not_Sun_Exposed_Suprapubic:GTEx/v8/Skin_Sun_Exposed_Lower_leg	Yes	1	Promoter_anchored_loops	3.4e-12	rs113337906;rs62262670;rs1961527;rs4547694;rs62262670:rs2859580:rs11714286:rs4547694	0.057677
	PC3	244	RHOA	ENSG00000067560	387	3	49396578	49450431	0.804698	-0.430263	4	8.107	76	6.26e-07	2.14e-14	1	GTEx/v8/Muscle_Skeletal	Yes	8	Promoter_anchored_loops:Adult_Cortex:Fetal_Cortex:Left_Ventricle:GM12878:IMR90:Mesenchymal_Stem_Cell:Trophoblast-like_Cell	1.9e-12	rs62262670;rs1961527;rs11714286;rs13091525;rs62262670:rs11714286:rs113337906:rs13091525:rs2859580	0.00016183
	PC3	244	TCTA	ENSG00000145022	6988	3	49449639	49453908	0.0132648	-0.595941	0	0	240	4.52e-07	7.6e-09	4	GTEx/v8/Esophagus_Gastroesophageal_Junction:GTEx/v8/Esophagus_Mucosa:GTEx/v8/Muscle_Skeletal:GTEx/v8/Cells_Cultured_fibroblasts	Yes	8	Promoter_anchored_loops:Adult_Cortex:Fetal_Cortex:Left_Ventricle:GM12878:IMR90:Mesenchymal_Stem_Cell:Trophoblast-like_Cell	1.9e-12	rs113337906;rs62262670;rs1961527;rs11714286;rs13091525;rs62262670:rs11714286:rs113337906:rs13091525:rs2859580	0.00079847
	PC3	244	AMT	ENSG00000145020	275	3	49454211	49460186	0.000569475	-0.0226371	1	1.743	298	2.5e-11	4.61e-100	24	GTEx/v8/Adipose_Subcutaneous:GTEx/v8/Adipose_Visceral_Omentum:GTEx/v8/Whole_Blood:GTEx/v8/Artery_Aorta:GTEx/v8/Artery_Coronary:GTEx/v8/Artery_Tibial:GTEx/v8/Brain_Cerebellar_Hemisphere:GTEx/v8/Breast_Mammary_Tissue:GTEx/v8/Colon_Sigmoid:GTEx/v8/Esophagus_Gastroesophageal_Junction:GTEx/v8/Esophagus_Mucosa:GTEx/v8/Esophagus_Muscularis:GTEx/v8/Heart_Atrial_Appendage:GTEx/v8/Lung:GTEx/v8/Muscle_Skeletal:GTEx/v8/Nerve_Tibial:GTEx/v8/Pancreas:GTEx/v8/Prostate:GTEx/v8/Cells_Cultured_fibroblasts:GTEx/v8/Skin_Not_Sun_Exposed_Suprapubic:GTEx/v8/Skin_Sun_Exposed_Lower_leg:GTEx/v8/Spleen:GTEx/v8/Testis:GTEx/v8/Thyroid	Yes	8	Promoter_anchored_loops:Adult_Cortex:Fetal_Cortex:Left_Ventricle:GM12878:IMR90:Mesenchymal_Stem_Cell:Trophoblast-like_Cell	1.9e-12	rs62262670;rs1961527;rs11714286;rs13091525;rs113337906;rs2859580;rs2236950;rs62262670:rs11714286:rs113337906:rs13091525:rs2859580	0.21908	Atypical glycine encephalopathy; Infantile glycine encephalopathy; Neonatal glycine encephalopathy; GLYCINE ENCEPHALOPATHY
	PC3	244	NICN1	ENSG00000145029	84276	3	49460379	49466759	0.257246	-1.08729	1	1.743	114	1.94e-07	1.3e-62	14	GTEx/v8/Adipose_Subcutaneous:GTEx/v8/Adipose_Visceral_Omentum:GTEx/v8/Artery_Aorta:GTEx/v8/Artery_Tibial:GTEx/v8/Brain_Caudate_basal_ganglia:GTEx/v8/Colon_Sigmoid:GTEx/v8/Esophagus_Mucosa:GTEx/v8/Lung:GTEx/v8/Muscle_Skeletal:GTEx/v8/Nerve_Tibial:GTEx/v8/Pancreas:GTEx/v8/Prostate:GTEx/v8/Cells_Cultured_fibroblasts:GTEx/v8/Thyroid	Yes	6	Promoter_anchored_loops:Left_Ventricle:GM12878:IMR90:Mesenchymal_Stem_Cell:Trophoblast-like_Cell	1.9e-12	rs62262670;rs11714286;rs2236950;rs1961527;rs13091525;rs11714286:rs62262670	0.00079895
	PC3	244	DAG1	ENSG00000173402	1605	3	49506146	49573048	0.940922	-0.838742	2	5.971	3	0.0001095	5.36e-08	3	GTEx/v8/Esophagus_Mucosa:GTEx/v8/Heart_Left_Ventricle:GTEx/v8/Cells_Cultured_fibroblasts	Yes	1	Promoter_anchored_loops	1.4e-09	rs62262670;rs1961527;rs11714286	0.0021895	Alpha-dystroglycan-related limb-girdle muscular dystrophy R16; Muscle-eye-brain disease with bilateral multicystic leucodystrophy; Walker-Warburg syndrome; MUSCULAR DYSTROPHY-DYSTROGLYCANOPATHY LIMB-GIRDLE TYPE C 9; MUSCULAR DYSTROPHY-DYSTROGLYCANOPATHY LIMB-GIRDLE TYPE C7
	PC3	244	BSN	ENSG00000164061	8927	3	49591922	49708978	1	-1.28511	5	19.76	172	1.3e-09	9.75e-06	2	GTEx/v8/Artery_Tibial:GTEx/v8/Liver	Yes	10	Promoter_anchored_loops:Adult_Cortex:Left_Ventricle:Liver:Spleen:IMR90:Mesenchymal_Stem_Cell:Mesendoderm:Trophoblast-like_Cell:hESC	1.9e-12	rs62262670;rs11714286;rs113337906	4.2447e-05
	PC3	244	APEH	ENSG00000164062	327	3	49711435	49721396	0.0132157	-0.271805	4	19.76	197	1.69e-07	2.82e-17	12	GTEx/v8/Adipose_Subcutaneous:GTEx/v8/Adipose_Visceral_Omentum:GTEx/v8/Artery_Aorta:GTEx/v8/Artery_Coronary:GTEx/v8/Breast_Mammary_Tissue:GTEx/v8/Esophagus_Mucosa:GTEx/v8/Esophagus_Muscularis:GTEx/v8/Liver:GTEx/v8/Lung:GTEx/v8/Nerve_Tibial:GTEx/v8/Cells_Cultured_fibroblasts:GTEx/v8/Skin_Not_Sun_Exposed_Suprapubic	Yes	9	Promoter_anchored_loops:Left_Ventricle:Liver:Spleen:IMR90:Mesenchymal_Stem_Cell:Mesendoderm:Trophoblast-like_Cell:hESC	4.3e-12	rs62262670;rs1961527;rs4547694;rs113337906;rs11714286;rs2859580;rs2236950:rs62262670	0.00045118
	PC3	244	MST1	ENSG00000173531	4485	3	49721380	49726934	1.73e-10	0.158165	3	6.567	259	9.69e-08	2.09e-18	12	GTEx/v8/Adipose_Subcutaneous:GTEx/v8/Adipose_Visceral_Omentum:GTEx/v8/Artery_Tibial:GTEx/v8/Brain_Anterior_cingulate_cortex_BA24:GTEx/v8/Brain_Hippocampus:GTEx/v8/Esophagus_Mucosa:GTEx/v8/Esophagus_Muscularis:GTEx/v8/Lung:GTEx/v8/Nerve_Tibial:GTEx/v8/Skin_Not_Sun_Exposed_Suprapubic:GTEx/v8/Skin_Sun_Exposed_Lower_leg:GTEx/v8/Thyroid	Yes	1	Promoter_anchored_loops	1.9e-12	rs62262670;rs11714286;rs113337906;rs4547694;rs2236950;rs62262670:rs62262670:rs11714286	3.1956e-05	Primary sclerosing cholangitis
	PC3	244	RNF123	ENSG00000164068	63891	3	49726932	49758962	0.969715	-0.461991	4	6.567	163	2.11e-19	6.27e-28	26	GTEx/v8/Adipose_Subcutaneous:GTEx/v8/Adipose_Visceral_Omentum:GTEx/v8/Artery_Aorta:GTEx/v8/Artery_Coronary:GTEx/v8/Artery_Tibial:GTEx/v8/Brain_Anterior_cingulate_cortex_BA24:GTEx/v8/Brain_Cerebellar_Hemisphere:GTEx/v8/Brain_Cerebellum:GTEx/v8/Brain_Cortex:GTEx/v8/Brain_Hypothalamus:GTEx/v8/Brain_Nucleus_accumbens_basal_ganglia:GTEx/v8/Brain_Putamen_basal_ganglia:GTEx/v8/Breast_Mammary_Tissue:GTEx/v8/Colon_Sigmoid:GTEx/v8/Colon_Transverse:GTEx/v8/Esophagus_Gastroesophageal_Junction:GTEx/v8/Esophagus_Muscularis:GTEx/v8/Heart_Atrial_Appendage:GTEx/v8/Heart_Left_Ventricle:GTEx/v8/Lung:GTEx/v8/Nerve_Tibial:GTEx/v8/Pituitary:GTEx/v8/Cells_Cultured_fibroblasts:GTEx/v8/Skin_Not_Sun_Exposed_Suprapubic:GTEx/v8/Skin_Sun_Exposed_Lower_leg:GTEx/v8/Thyroid	Yes	1	Promoter_anchored_loops	1.9e-12	rs62262670;rs11714286;rs13091525;rs4547694;rs2236950;rs2859580;rs113337906;rs62262670:rs62262670:rs11714286	0.00046791
	PC3	244	AMIGO3	ENSG00000176020	386724	3	49754267	49761349	7.51e-06	NA	1	3.365	0	NA	NA	0	NA	Yes	5	Promoter_anchored_loops:Adult_Cortex:Fetal_Cortex:IMR90:Mesenchymal_Stem_Cell	3.8e-12	rs62262670;rs2859580:rs62262670:rs11714286:rs13091525	0.00079068
	PC3	244	GMPPB	ENSG00000173540	29925	3	49754277	49761384	8.25e-05	-0.659554	1	3.365	104	1.2e-17	3.65e-63	37	GTEx/v8/Adipose_Subcutaneous:GTEx/v8/Adipose_Visceral_Omentum:GTEx/v8/Whole_Blood:GTEx/v8/Artery_Aorta:GTEx/v8/Artery_Coronary:GTEx/v8/Artery_Tibial:GTEx/v8/Brain_Caudate_basal_ganglia:GTEx/v8/Brain_Cerebellar_Hemisphere:GTEx/v8/Brain_Cerebellum:GTEx/v8/Brain_Cortex:GTEx/v8/Brain_Frontal_Cortex_BA9:GTEx/v8/Brain_Hippocampus:GTEx/v8/Brain_Hypothalamus:GTEx/v8/Brain_Nucleus_accumbens_basal_ganglia:GTEx/v8/Brain_Putamen_basal_ganglia:GTEx/v8/Brain_Spinal_cord_cervical_c-1:GTEx/v8/Brain_Substantia_nigra:GTEx/v8/Breast_Mammary_Tissue:GTEx/v8/Colon_Sigmoid:GTEx/v8/Colon_Transverse:GTEx/v8/Esophagus_Gastroesophageal_Junction:GTEx/v8/Esophagus_Mucosa:GTEx/v8/Esophagus_Muscularis:GTEx/v8/Heart_Atrial_Appendage:GTEx/v8/Heart_Left_Ventricle:GTEx/v8/Liver:GTEx/v8/Lung:GTEx/v8/Muscle_Skeletal:GTEx/v8/Nerve_Tibial:GTEx/v8/Pancreas:GTEx/v8/Prostate:GTEx/v8/Cells_Cultured_fibroblasts:GTEx/v8/Skin_Not_Sun_Exposed_Suprapubic:GTEx/v8/Skin_Sun_Exposed_Lower_leg:GTEx/v8/Small_Intestine_Terminal_Ileum:GTEx/v8/Stomach:GTEx/v8/Thyroid	Yes	5	Promoter_anchored_loops:Adult_Cortex:Fetal_Cortex:IMR90:Mesenchymal_Stem_Cell	1.9e-12	rs62262670;rs1961527;rs11714286;rs13091525;rs4547694;rs2859580:rs62262670:rs11714286:rs13091525	0.00079068	Congenital muscular dystrophy with cerebellar involvement; Congenital muscular dystrophy with intellectual disability; Congenital myasthenic syndromes with glycosylation defect; GMPPB-related limb-girdle muscular dystrophy R19; Muscle-eye-brain disease; MUSCULAR DYSTROPHY-DYSTROGLYCANOPATHY CONGENITAL WITH BRAIN AND EYE; MUSCULAR DYSTROPHY-DYSTROGLYCANOPATHY CONGENITAL WITH MENTAL RETARDATION; MUSCULAR DYSTROPHY-DYSTROGLYCANOPATHY LIMB-GIRDLE TYPE C 14; MUSCULAR DYSTROPHY-DYSTROGLYCANOPATHY CONGENITAL WITH BRAIN AND EYE ANOMALIES TYPE A 14; Congenital muscular dystrophy with cerebellar involvement; Congenital muscular dystrophy with intellectual disability; Congenital myasthenic syndromes with glycosylation defect; GMPPB-related limb-girdle muscular dystrophy R19; Muscle-eye-brain disease; MUSCULAR DYSTROPHY-DYSTROGLYCANOPATHY CONGENITAL WITH BRAIN AND EYE; MUSCULAR DYSTROPHY-DYSTROGLYCANOPATHY CONGENITAL WITH MENTAL RETARDATION; MUSCULAR DYSTROPHY-DYSTROGLYCANOPATHY LIMB-GIRDLE TYPE C 14; MUSCULAR DYSTROPHY-DYSTROGLYCANOPATHY CONGENITAL WITH BRAIN AND EYE ANOMALIES TYPE A 14
	PC3	244	IP6K1	ENSG00000176095	9807	3	49761727	49823975	0.23518	-2.10343	5	11.64	101	4.09e-05	0.000365035	4	GTEx/v8/Adipose_Visceral_Omentum:GTEx/v8/Artery_Tibial:GTEx/v8/Esophagus_Muscularis:GTEx/v8/Nerve_Tibial	Yes	2	Promoter_anchored_loops:Adult_Cortex	1.9e-12	rs62262670;rs11714286;rs1961527;rs2859580;rs2859580:rs11714286	6.3776e-05
	PC3	244	CDHR4	ENSG00000187492	389118	3	49828165	49837268	0.0134739	0.0436097	2	11.64	284	6.59e-12	3.61e-66	6	GTEx/v8/Artery_Aorta:GTEx/v8/Artery_Tibial:GTEx/v8/Skin_Not_Sun_Exposed_Suprapubic:GTEx/v8/Skin_Sun_Exposed_Lower_leg:GTEx/v8/Testis:GTEx/v8/Thyroid	Yes	1	Promoter_anchored_loops	3.8e-12	rs62262670;rs11714286;rs113337906;rs2859580;rs2236950;rs62262670:rs11714286:rs2859580	1.0643e-05
	PC3	244	FAM212A	ENSG00000185614	389119	3	49840687	49842463	0.000589161	NA	1	0.938	269	4.9e-15	1.03e-36	10	GTEx/v8/Artery_Aorta:GTEx/v8/Artery_Tibial:GTEx/v8/Brain_Cerebellar_Hemisphere:GTEx/v8/Brain_Cerebellum:GTEx/v8/Esophagus_Mucosa:GTEx/v8/Muscle_Skeletal:GTEx/v8/Cells_Cultured_fibroblasts:GTEx/v8/Skin_Not_Sun_Exposed_Suprapubic:GTEx/v8/Skin_Sun_Exposed_Lower_leg:GTEx/v8/Testis	Yes	2	Promoter_anchored_loops:Spleen	1.9e-12	rs62262670;rs11714286;rs4547694;rs113337906;rs13091525;rs2859580;rs2236950;rs62262670:rs11714286:rs2859580	0.0081114
	PC3	244	UBA7	ENSG00000182179	7318	3	49842640	49851379	2.68e-14	-0.315381	1	0.938	307	4.32e-22	2.47e-51	16	GTEx/v8/Whole_Blood:GTEx/v8/Artery_Aorta:GTEx/v8/Artery_Tibial:GTEx/v8/Colon_Transverse:GTEx/v8/Esophagus_Mucosa:GTEx/v8/Esophagus_Muscularis:GTEx/v8/Lung:GTEx/v8/Nerve_Tibial:GTEx/v8/Pancreas:GTEx/v8/Cells_Cultured_fibroblasts:GTEx/v8/Skin_Not_Sun_Exposed_Suprapubic:GTEx/v8/Skin_Sun_Exposed_Lower_leg:GTEx/v8/Small_Intestine_Terminal_Ileum:GTEx/v8/Spleen:GTEx/v8/Stomach:GTEx/v8/Thyroid	Yes	2	Promoter_anchored_loops:Spleen	1.9e-12	rs62262670;rs113337906;rs11714286;rs13091525;rs2859580;rs4547694;rs2236950;rs62262670:rs11714286:rs2859580	0.00014236
	PC3	244	TRAIP	ENSG00000183763	10293	3	49866034	49894007	0.125104	-0.132255	5	12.49	0	NA	NA	0	NA	Yes	5	Promoter_anchored_loops:Adult_Cortex:Fetal_Cortex:IMR90:Mesenchymal_Stem_Cell	3.8e-12	rs62262670;rs11714286;rs2859580:rs11714286:rs62262670:rs13091525	0.00052448	Seckel syndrome; Primordial Dwarfism
	PC3	244	CAMKV	ENSG00000164076	79012	3	49895421	49907655	0.996846	-0.638323	15	17.49	116	1.65e-18	1.47e-13	3	GTEx/v8/Small_Intestine_Terminal_Ileum:GTEx/v8/Stomach:GTEx/v8/Testis	Yes	5	Promoter_anchored_loops:Adult_Cortex:Fetal_Cortex:IMR90:Mesenchymal_Stem_Cell	1.9e-12	rs62262670;rs11714286;rs13091525;rs4547694;rs2859580;rs2236950;rs62262670:rs11714286:rs13091525:rs2859580	2.1038e-10
	PC3	244	MST1R	ENSG00000164078	4486	3	49924435	49941299	1.69e-20	-0.377645	20	15.79	249	8.28e-15	3.13e-16	23	GTEx/v8/Adipose_Subcutaneous:GTEx/v8/Adipose_Visceral_Omentum:GTEx/v8/Whole_Blood:GTEx/v8/Artery_Aorta:GTEx/v8/Artery_Tibial:GTEx/v8/Brain_Anterior_cingulate_cortex_BA24:GTEx/v8/Brain_Caudate_basal_ganglia:GTEx/v8/Brain_Cerebellar_Hemisphere:GTEx/v8/Brain_Cerebellum:GTEx/v8/Brain_Cortex:GTEx/v8/Brain_Nucleus_accumbens_basal_ganglia:GTEx/v8/Colon_Transverse:GTEx/v8/Esophagus_Mucosa:GTEx/v8/Esophagus_Muscularis:GTEx/v8/Heart_Atrial_Appendage:GTEx/v8/Heart_Left_Ventricle:GTEx/v8/Lung:GTEx/v8/Muscle_Skeletal:GTEx/v8/Nerve_Tibial:GTEx/v8/Cells_Cultured_fibroblasts:GTEx/v8/Skin_Not_Sun_Exposed_Suprapubic:GTEx/v8/Skin_Sun_Exposed_Lower_leg:GTEx/v8/Thyroid	Yes	1	Promoter_anchored_loops	1.9e-12	rs11714286;rs62262670;rs113337906;rs4547694;rs2236950;rs62262670:rs11714286:rs2859580	2.6621e-12
	PC3	244	CTD-2330K9.3	ENSG00000228008	NA	3	49941278	49954370	NA	NA	19	15.79	239	1.87e-08	2.36e-07	8	GTEx/v8/Artery_Aorta:GTEx/v8/Colon_Transverse:GTEx/v8/Esophagus_Muscularis:GTEx/v8/Lung:GTEx/v8/Small_Intestine_Terminal_Ileum:GTEx/v8/Stomach:GTEx/v8/Testis:GTEx/v8/Thyroid	Yes	1	Promoter_anchored_loops	1.9e-12	rs62262670;rs11714286;rs62262670:rs11714286:rs2859580	3.2585e-12
	PC3	244	MON1A	ENSG00000164077	84315	3	49946302	49967606	0.00636811	-0.629673	26	15.79	232	7.76e-09	1.16e-05	6	GTEx/v8/Adrenal_Gland:GTEx/v8/Whole_Blood:GTEx/v8/Artery_Tibial:GTEx/v8/Esophagus_Muscularis:GTEx/v8/Testis:GTEx/v8/Thyroid	Yes	3	Promoter_anchored_loops:Adult_Cortex:Fetal_Cortex	1.9e-12	rs62262670;rs11714286;rs13091525;rs113337906;rs2859580:rs11714286:rs4547694:rs113337906:rs62262670:rs13091525	8.421e-14
	PC3	244	RBM6	ENSG00000004534	10180	3	49977440	50137478	1	-0.685653	144	13.83	328	5.55e-76	3.3e-109	49	GTEx/v8/Adipose_Subcutaneous:GTEx/v8/Adipose_Visceral_Omentum:GTEx/v8/Adrenal_Gland:GTEx/v8/Cells_EBV-transformed_lymphocytes:GTEx/v8/Whole_Blood:GTEx/v8/Artery_Aorta:GTEx/v8/Artery_Coronary:GTEx/v8/Artery_Tibial:GTEx/v8/Brain_Amygdala:GTEx/v8/Brain_Anterior_cingulate_cortex_BA24:GTEx/v8/Brain_Caudate_basal_ganglia:GTEx/v8/Brain_Cerebellar_Hemisphere:GTEx/v8/Brain_Cerebellum:GTEx/v8/Brain_Cortex:GTEx/v8/Brain_Frontal_Cortex_BA9:GTEx/v8/Brain_Hippocampus:GTEx/v8/Brain_Hypothalamus:GTEx/v8/Brain_Nucleus_accumbens_basal_ganglia:GTEx/v8/Brain_Putamen_basal_ganglia:GTEx/v8/Brain_Spinal_cord_cervical_c-1:GTEx/v8/Brain_Substantia_nigra:GTEx/v8/Breast_Mammary_Tissue:GTEx/v8/Colon_Sigmoid:GTEx/v8/Colon_Transverse:GTEx/v8/Esophagus_Gastroesophageal_Junction:GTEx/v8/Esophagus_Mucosa:GTEx/v8/Esophagus_Muscularis:GTEx/v8/Heart_Atrial_Appendage:GTEx/v8/Heart_Left_Ventricle:GTEx/v8/Kidney_Cortex:GTEx/v8/Liver:GTEx/v8/Lung:GTEx/v8/Muscle_Skeletal:GTEx/v8/Nerve_Tibial:GTEx/v8/Ovary:GTEx/v8/Pancreas:GTEx/v8/Pituitary:GTEx/v8/Prostate:GTEx/v8/Minor_Salivary_Gland:GTEx/v8/Cells_Cultured_fibroblasts:GTEx/v8/Skin_Not_Sun_Exposed_Suprapubic:GTEx/v8/Skin_Sun_Exposed_Lower_leg:GTEx/v8/Small_Intestine_Terminal_Ileum:GTEx/v8/Spleen:GTEx/v8/Stomach:GTEx/v8/Testis:GTEx/v8/Thyroid:GTEx/v8/Uterus:GTEx/v8/Vagina	Yes	1	Promoter_anchored_loops	1.9e-12	rs62262670;rs11714286;rs13091525;rs113337906;rs2859580;rs4547694;rs2236950;rs62262670:rs11714286:rs2859580:rs4547694	4.8975e-13
	PC3	244	RBM5	ENSG00000003756	10181	3	50126341	50156454	0.999999	-0.605889	30	18.47	39	9.43e-05	0.00272786	2	GTEx/v8/Esophagus_Mucosa:GTEx/v8/Nerve_Tibial	Yes	10	Promoter_anchored_loops:Adult_Cortex:Fetal_Cortex:Liver:GM12878:IMR90:Mesenchymal_Stem_Cell:Mesendoderm:Trophoblast-like_Cell:hESC	3.8e-12	rs62262670;rs11714286;rs13091525;rs2859580:rs4547694:rs62262670:rs11714286:rs13091525	1.4434e-10
	PC3	244	SEMA3F	ENSG00000001617	6405	3	50192478	50226508	0.999918	NA	39	15.54	171	5.53e-12	8.52e-09	13	GTEx/v8/Adipose_Subcutaneous:GTEx/v8/Adipose_Visceral_Omentum:GTEx/v8/Artery_Aorta:GTEx/v8/Brain_Cortex:GTEx/v8/Brain_Hippocampus:GTEx/v8/Esophagus_Muscularis:GTEx/v8/Heart_Atrial_Appendage:GTEx/v8/Heart_Left_Ventricle:GTEx/v8/Lung:GTEx/v8/Nerve_Tibial:GTEx/v8/Ovary:GTEx/v8/Cells_Cultured_fibroblasts:GTEx/v8/Spleen	Yes	1	Promoter_anchored_loops	1.9e-12	rs2859580;rs11714286;rs62262670;rs13091525;rs4547694;rs2236950;rs62262670:rs11714286:rs13091525:rs2859580:rs4547694	1.6868e-10
	PC3	244	GNAT1	ENSG00000114349	2779	3	50229045	50233949	2.51e-06	-0.274733	14	11.03	13	6.27e-05	0.0214064	1	GTEx/v8/Lung	Yes	13	EP_links_oneway:Promoter_anchored_loops:Adult_Cortex:Fetal_Cortex:Left_Ventricle:Liver:Spleen:GM12878:IMR90:Mesenchymal_Stem_Cell:Mesendoderm:Trophoblast-like_Cell:hESC	1.9e-12	rs2859580;rs11714286;rs11714286:rs62262670:rs2859580:rs113337906:rs13091525:rs4547694	0.00015268	Congenital stationary night blindness; NIGHT BLINDNESS CONGENITAL STATIONARY AUTOSOMAL DOMINANT 3
	PC3	244	GNAI2	ENSG00000114353	2771	3	50263724	50296787	0.86116	-0.965006	19	21.2	279	7.98e-09	1e-05	3	GTEx/v8/Whole_Blood:GTEx/v8/Skin_Sun_Exposed_Lower_leg:GTEx/v8/Testis	Yes	6	Promoter_anchored_loops:Adult_Cortex:Fetal_Cortex:IMR90:Mesenchymal_Stem_Cell:Trophoblast-like_Cell	1.9e-12	rs2859580;rs4547694;rs62262670;rs11714286;rs2236950;rs62262670:rs11714286:rs2859580:rs4547694:rs113337906:rs13091525	5.8102e-06
	PC3	244	LSMEM2	ENSG00000179564	132228	3	50316458	50325545	2.89e-05	-0.548022	9	14.96	78	1.07e-20	8.91e-16	5	GTEx/v8/Heart_Atrial_Appendage:GTEx/v8/Heart_Left_Ventricle:GTEx/v8/Muscle_Skeletal:GTEx/v8/Nerve_Tibial:GTEx/v8/Testis	Yes	10	Promoter_anchored_loops:Adult_Cortex:Fetal_Cortex:Left_Ventricle:Liver:Spleen:GM12878:IMR90:Mesenchymal_Stem_Cell:Trophoblast-like_Cell	5.6e-12	rs2859580;rs62262670;rs4547694;rs2236950;rs62262670:rs11714286:rs2859580:rs4547694:rs13091525	0.00018793
	PC3	244	IFRD2	ENSG00000214706	7866	3	50325163	50330349	5.53e-06	-0.616738	9	14.96	266	6.09e-09	8.87e-06	5	GTEx/v8/Brain_Cerebellum:GTEx/v8/Heart_Left_Ventricle:GTEx/v8/Muscle_Skeletal:GTEx/v8/Cells_Cultured_fibroblasts:GTEx/v8/Stomach	Yes	2	EP_links_oneway:Promoter_anchored_loops	1.9e-12	rs2859580;rs62262670;rs4547694;rs11714286;rs2236950;rs2859580:rs11714286:rs62262670:rs4547694	1.9841e-05
	PC3	244	HYAL3	ENSG00000186792	8372	3	50330262	50336899	1.52e-05	-0.35315	12	14.96	310	4.85e-41	9.34e-66	47	GTEx/v8/Adipose_Subcutaneous:GTEx/v8/Adipose_Visceral_Omentum:GTEx/v8/Adrenal_Gland:GTEx/v8/Cells_EBV-transformed_lymphocytes:GTEx/v8/Whole_Blood:GTEx/v8/Artery_Aorta:GTEx/v8/Artery_Coronary:GTEx/v8/Artery_Tibial:GTEx/v8/Brain_Amygdala:GTEx/v8/Brain_Anterior_cingulate_cortex_BA24:GTEx/v8/Brain_Caudate_basal_ganglia:GTEx/v8/Brain_Cerebellar_Hemisphere:GTEx/v8/Brain_Cerebellum:GTEx/v8/Brain_Cortex:GTEx/v8/Brain_Frontal_Cortex_BA9:GTEx/v8/Brain_Hippocampus:GTEx/v8/Brain_Hypothalamus:GTEx/v8/Brain_Nucleus_accumbens_basal_ganglia:GTEx/v8/Brain_Putamen_basal_ganglia:GTEx/v8/Brain_Spinal_cord_cervical_c-1:GTEx/v8/Brain_Substantia_nigra:GTEx/v8/Breast_Mammary_Tissue:GTEx/v8/Colon_Sigmoid:GTEx/v8/Colon_Transverse:GTEx/v8/Esophagus_Gastroesophageal_Junction:GTEx/v8/Esophagus_Mucosa:GTEx/v8/Esophagus_Muscularis:GTEx/v8/Heart_Atrial_Appendage:GTEx/v8/Heart_Left_Ventricle:GTEx/v8/Liver:GTEx/v8/Lung:GTEx/v8/Muscle_Skeletal:GTEx/v8/Nerve_Tibial:GTEx/v8/Ovary:GTEx/v8/Pancreas:GTEx/v8/Pituitary:GTEx/v8/Prostate:GTEx/v8/Minor_Salivary_Gland:GTEx/v8/Cells_Cultured_fibroblasts:GTEx/v8/Skin_Not_Sun_Exposed_Suprapubic:GTEx/v8/Skin_Sun_Exposed_Lower_leg:GTEx/v8/Small_Intestine_Terminal_Ileum:GTEx/v8/Spleen:GTEx/v8/Stomach:GTEx/v8/Testis:GTEx/v8/Thyroid:GTEx/v8/Uterus	Yes	1	Promoter_anchored_loops	1.9e-12	rs2859580;rs4547694;rs62262670;rs11714286;rs13091525;rs2236950;rs11714286:rs62262670:rs2859580	0.0073433
	PC3	244	NAT6	ENSG00000243477	24142	3	50333833	50336852	0.402945	-0.113189	11	14.96	171	1.39e-14	1.51e-13	27	GTEx/v8/Adipose_Subcutaneous:GTEx/v8/Adipose_Visceral_Omentum:GTEx/v8/Artery_Aorta:GTEx/v8/Artery_Tibial:GTEx/v8/Brain_Anterior_cingulate_cortex_BA24:GTEx/v8/Brain_Caudate_basal_ganglia:GTEx/v8/Brain_Cerebellum:GTEx/v8/Brain_Cortex:GTEx/v8/Brain_Frontal_Cortex_BA9:GTEx/v8/Brain_Hypothalamus:GTEx/v8/Brain_Putamen_basal_ganglia:GTEx/v8/Breast_Mammary_Tissue:GTEx/v8/Colon_Sigmoid:GTEx/v8/Colon_Transverse:GTEx/v8/Esophagus_Gastroesophageal_Junction:GTEx/v8/Esophagus_Mucosa:GTEx/v8/Esophagus_Muscularis:GTEx/v8/Heart_Atrial_Appendage:GTEx/v8/Heart_Left_Ventricle:GTEx/v8/Lung:GTEx/v8/Muscle_Skeletal:GTEx/v8/Nerve_Tibial:GTEx/v8/Prostate:GTEx/v8/Cells_Cultured_fibroblasts:GTEx/v8/Skin_Not_Sun_Exposed_Suprapubic:GTEx/v8/Skin_Sun_Exposed_Lower_leg:GTEx/v8/Thyroid	Yes	1	Promoter_anchored_loops	1.9e-12	rs2859580;rs4547694;rs11714286;rs62262670;rs11714286:rs62262670:rs2859580	0.29913
	PC3	244	HYAL1	ENSG00000114378	3373	3	50337320	50349812	0.00553671	0.476164	13	15.9	176	8.21e-27	8.74e-21	20	GTEx/v8/Adipose_Subcutaneous:GTEx/v8/Adipose_Visceral_Omentum:GTEx/v8/Adrenal_Gland:GTEx/v8/Artery_Aorta:GTEx/v8/Artery_Tibial:GTEx/v8/Brain_Caudate_basal_ganglia:GTEx/v8/Breast_Mammary_Tissue:GTEx/v8/Esophagus_Gastroesophageal_Junction:GTEx/v8/Esophagus_Muscularis:GTEx/v8/Heart_Atrial_Appendage:GTEx/v8/Heart_Left_Ventricle:GTEx/v8/Lung:GTEx/v8/Muscle_Skeletal:GTEx/v8/Nerve_Tibial:GTEx/v8/Pancreas:GTEx/v8/Cells_Cultured_fibroblasts:GTEx/v8/Skin_Not_Sun_Exposed_Suprapubic:GTEx/v8/Skin_Sun_Exposed_Lower_leg:GTEx/v8/Spleen:GTEx/v8/Thyroid	Yes	4	EP_links_oneway:Promoter_anchored_loops:Adult_Cortex:Fetal_Cortex	1.9e-12	rs2859580;rs4547694;rs2236950;rs11714286;rs2859580:rs62262670:rs11714286:rs13091525:rs4547694	1.705e-06	Hyaluronidase deficiency; MUCOPOLYSACCHARIDOSIS TYPE IX; MUCOPOLYSACCHARIDOSIS TYPE 9
	PC3	244	HYAL2	ENSG00000068001	8692	3	50355221	50360337	0.0206315	-1.37438	6	20.7	0	NA	NA	0	NA	Yes	4	Promoter_anchored_loops:Adult_Cortex:Fetal_Cortex:IMR90	3.4e-12	rs2859580;rs4547694;rs62262670:rs11714286:rs13091525:rs2859580:rs4547694	0.009392	Cleft lip and palate-craniofacial dysmorphism-congenital heart defect-hearing loss syndrome
	PC3	244	TUSC2	ENSG00000114383	11334	3	50357458	50365682	0.703033	-0.593776	10	20.7	58	5e-06	0.00182013	2	GTEx/v8/Cells_Cultured_fibroblasts:GTEx/v8/Skin_Not_Sun_Exposed_Suprapubic	Yes	4	Promoter_anchored_loops:Adult_Cortex:Fetal_Cortex:IMR90	3.8e-12	rs2859580;rs4547694;rs13091525;rs2859580:rs4547694:rs62262670:rs11714286:rs13091525	0.010094
	PC3	244	RASSF1	ENSG00000068028	11186	3	50367219	50378411	4.86e-08	-0.411947	10	20.7	148	5.05e-13	2.71e-09	12	GTEx/v8/Adipose_Subcutaneous:GTEx/v8/Brain_Cerebellar_Hemisphere:GTEx/v8/Brain_Cerebellum:GTEx/v8/Esophagus_Mucosa:GTEx/v8/Esophagus_Muscularis:GTEx/v8/Heart_Atrial_Appendage:GTEx/v8/Lung:GTEx/v8/Muscle_Skeletal:GTEx/v8/Nerve_Tibial:GTEx/v8/Skin_Not_Sun_Exposed_Suprapubic:GTEx/v8/Skin_Sun_Exposed_Lower_leg:GTEx/v8/Spleen	Yes	4	Promoter_anchored_loops:Adult_Cortex:Fetal_Cortex:IMR90	1.9e-12	rs4547694;rs2859580;rs11714286;rs2236950;rs13091525;rs2859580:rs4547694:rs11714286:rs62262670:rs113337906:rs13091525	2.0725e-05
	PC3	244	ZMYND10	ENSG00000004838	51364	3	50378541	50384283	3.6e-07	-0.824531	11	20.7	1	0.000256818	0.0322492	1	GTEx/v8/Testis	Yes	4	Promoter_anchored_loops:Adult_Cortex:Fetal_Cortex:IMR90	3.8e-12	rs2859580;rs2859580:rs62262670:rs11714286:rs13091525	9.687e-08	Primary ciliary dyskinesia; CILIARY DYSKINESIA PRIMARY 22; PRIMARY CILIARY DYSKINESIA-22
	PC3	244	NPRL2	ENSG00000114388	10641	3	50384761	50388522	0.345175	-0.107064	7	11.3	12	0.000169767	0.00173064	2	GTEx/v8/Pituitary:GTEx/v8/Thyroid	Yes	4	Promoter_anchored_loops:Adult_Cortex:Fetal_Cortex:IMR90	1.9e-12	rs2859580;rs62262670;rs11714286;rs2859580:rs62262670:rs11714286:rs13091525	0.46266	Familial focal epilepsy with variable foci
	PC3	244	CYB561D2	ENSG00000114395	11068	3	50388126	50395891	0.0147105	-0.298456	6	11.3	132	7.1e-36	2.37e-28	21	GTEx/v8/Adipose_Subcutaneous:GTEx/v8/Adipose_Visceral_Omentum:GTEx/v8/Adrenal_Gland:GTEx/v8/Artery_Aorta:GTEx/v8/Artery_Tibial:GTEx/v8/Breast_Mammary_Tissue:GTEx/v8/Esophagus_Mucosa:GTEx/v8/Esophagus_Muscularis:GTEx/v8/Heart_Atrial_Appendage:GTEx/v8/Liver:GTEx/v8/Lung:GTEx/v8/Muscle_Skeletal:GTEx/v8/Nerve_Tibial:GTEx/v8/Pancreas:GTEx/v8/Pituitary:GTEx/v8/Minor_Salivary_Gland:GTEx/v8/Cells_Cultured_fibroblasts:GTEx/v8/Skin_Not_Sun_Exposed_Suprapubic:GTEx/v8/Skin_Sun_Exposed_Lower_leg:GTEx/v8/Stomach:GTEx/v8/Thyroid	Yes	4	Promoter_anchored_loops:Adult_Cortex:Fetal_Cortex:IMR90	1.9e-12	rs2859580;rs2236950;rs11714286;rs4547694;rs2859580:rs62262670:rs11714286:rs13091525	0.0002776
	PC3	244	XXcos-LUCA11.5	ENSG00000272104	NA	3	50388323	50405354	NA	NA	12	15.47	0	NA	NA	0	NA	Yes	4	Promoter_anchored_loops:Adult_Cortex:Fetal_Cortex:IMR90	3.8e-12	rs2859580;rs2859580:rs62262670:rs11714286:rs13091525	0.00014349
	PC3	244	TMEM115	ENSG00000126062	11070	3	50392180	50397041	0.876895	-0.780372	5	8.708	174	3.99e-06	0.00518103	5	GTEx/v8/Adipose_Visceral_Omentum:GTEx/v8/Skin_Not_Sun_Exposed_Suprapubic:GTEx/v8/Skin_Sun_Exposed_Lower_leg:GTEx/v8/Stomach:GTEx/v8/Thyroid	Yes	4	Promoter_anchored_loops:Adult_Cortex:Fetal_Cortex:IMR90	3.8e-12	rs2859580;rs62262670;rs2236950;rs11714286:rs2859580:rs62262670:rs13091525:rs4547694	0.00011273
	PC3	244	CACNA2D2	ENSG00000007402	9254	3	50400233	50541675	0.999693	NA	25	18.27	160	5.23e-15	7.99e-11	9	GTEx/v8/Colon_Sigmoid:GTEx/v8/Esophagus_Mucosa:GTEx/v8/Liver:GTEx/v8/Pancreas:GTEx/v8/Cells_Cultured_fibroblasts:GTEx/v8/Skin_Not_Sun_Exposed_Suprapubic:GTEx/v8/Skin_Sun_Exposed_Lower_leg:GTEx/v8/Testis:GTEx/v8/Thyroid	Yes	3	Promoter_anchored_loops:Adult_Cortex:Fetal_Cortex	1.9e-12	rs2859580;rs2236950;rs62262670;rs11714286;rs4547694;rs11714286:rs62262670:rs2859580:rs2236950	3.3636e-06
	PC3	244	C3orf18	ENSG00000088543	51161	3	50595462	50608458	0.014308	-1.53819	0	0	78	4.88e-11	4.43e-14	8	GTEx/v8/Adipose_Subcutaneous:GTEx/v8/Brain_Cortex:GTEx/v8/Colon_Sigmoid:GTEx/v8/Esophagus_Muscularis:GTEx/v8/Heart_Left_Ventricle:GTEx/v8/Muscle_Skeletal:GTEx/v8/Cells_Cultured_fibroblasts:GTEx/v8/Thyroid	Yes	1	Promoter_anchored_loops	9.8e-12	rs2236950;rs2859580;rs11714286;rs2859580:rs11714286	1.0227e-06
	PC3	244	HEMK1	ENSG00000114735	51409	3	50606583	50622366	8.23e-05	-2.53452	0	0	142	1.56e-12	1.55e-12	20	GTEx/v8/Adipose_Subcutaneous:GTEx/v8/Adipose_Visceral_Omentum:GTEx/v8/Artery_Aorta:GTEx/v8/Artery_Tibial:GTEx/v8/Brain_Caudate_basal_ganglia:GTEx/v8/Brain_Cortex:GTEx/v8/Brain_Hypothalamus:GTEx/v8/Brain_Nucleus_accumbens_basal_ganglia:GTEx/v8/Brain_Putamen_basal_ganglia:GTEx/v8/Colon_Transverse:GTEx/v8/Esophagus_Mucosa:GTEx/v8/Esophagus_Muscularis:GTEx/v8/Heart_Atrial_Appendage:GTEx/v8/Heart_Left_Ventricle:GTEx/v8/Lung:GTEx/v8/Muscle_Skeletal:GTEx/v8/Nerve_Tibial:GTEx/v8/Cells_Cultured_fibroblasts:GTEx/v8/Skin_Sun_Exposed_Lower_leg:GTEx/v8/Testis	Yes	1	Promoter_anchored_loops	1.9e-12	rs2236950;rs11714286;rs2859580;rs2859580:rs11714286	8.4663e-07
	PC3	244	CISH	ENSG00000114737	1154	3	50643921	50649262	0.00144426	-0.370352	0	0	0	NA	NA	0	NA	Yes	4	Adult_Cortex:Fetal_Cortex:IMR90:Mesendoderm	NA	rs2859580	0.0034073	BACTEREMIA SUSCEPTIBILITY TO 2; MALARIA SUSCEPTIBILITY TO; MYCOBACTERIUM TUBERCULOSIS SUSCEPTIBILITY TO
	PC3	244	MAPKAPK3	ENSG00000114738	7867	3	50648951	50686720	2.71e-06	0.0772686	0	0	112	9.86e-09	9.16e-48	6	GTEx/v8/Whole_Blood:GTEx/v8/Muscle_Skeletal:GTEx/v8/Cells_Cultured_fibroblasts:GTEx/v8/Skin_Sun_Exposed_Lower_leg:GTEx/v8/Spleen:GTEx/v8/Thyroid	Yes	4	Adult_Cortex:Fetal_Cortex:IMR90:Mesendoderm	1.9e-12	rs2236950;rs11714286;rs62262670;rs4547694;rs2859580	4.5746e-06	Martinique crinkled retinal pigment epitheliopathy
	PC3	244	DOCK3	ENSG00000088538	1795	3	50712672	51421629	1	-0.836765	0	0	268	3.69e-11	1.06e-80	8	GTEx/v8/Adipose_Subcutaneous:GTEx/v8/Artery_Tibial:GTEx/v8/Lung:GTEx/v8/Muscle_Skeletal:GTEx/v8/Nerve_Tibial:GTEx/v8/Skin_Not_Sun_Exposed_Suprapubic:GTEx/v8/Skin_Sun_Exposed_Lower_leg:GTEx/v8/Thyroid	No	0	NA	3.8e-12	rs11714286;rs2236950;rs13091525;rs62262670;rs4547694;rs2859580	4.3453e-06	Non-specific syndromic intellectual disability
	PC3	244	MANF	ENSG00000145050	7873	3	51422478	51426828	0.327003	-0.571467	0	0	10	4.89e-08	1.65e-11	3	GTEx/v8/Esophagus_Muscularis:GTEx/v8/Muscle_Skeletal:GTEx/v8/Testis	Yes	7	Adult_Cortex:Hippocampus:IMR90:Mesenchymal_Stem_Cell:Mesendoderm:Trophoblast-like_Cell:hESC	NA	rs2236950;rs2859580	0.27707
	PC3	244	RBM15B	ENSG00000179837	29890	3	51428731	51435330	0.998677	-1.40441	0	0	0	NA	NA	0	NA	Yes	7	Adult_Cortex:Hippocampus:IMR90:Mesenchymal_Stem_Cell:Mesendoderm:Trophoblast-like_Cell:hESC	NA	rs2859580	0.031707
	PC3	244	RAD54L2	ENSG00000164080	23132	3	51575160	51702683	0.999999	-0.0906367	0	0	0	NA	NA	0	NA	Yes	2	Adult_Cortex:Fetal_Cortex	NA	rs2859580	0.037397
	PC3	244	ABHD14B	ENSG00000114779	84836	3	52002526	52017425	0.116163	-1.21462	0	0	0	NA	NA	0	NA	Yes	2	Adult_Cortex:Fetal_Cortex	NA	rs2859580	0.0088755
	PC3	244	RPL29	ENSG00000162244	6159	3	52027616	52029958	0.597262	-0.397258	0	0	0	NA	NA	0	NA	Yes	2	Adult_Cortex:Fetal_Cortex	NA	rs2859580	0.056625
	PC3	244	POC1A	ENSG00000164087	25886	3	52109269	52188706	1.15e-05	0.182604	0	0	0	NA	NA	0	NA	Yes	1	IMR90	NA	rs2859580	0.88626	Short stature-onychodysplasia-facial dysmorphism-hypotrichosis syndrome; Short stature onychodysplasia facial dysmorphism and hypotrichosis; Primordial Dwarfism
	PC3	244	ALAS1	ENSG00000023330	211	3	52232102	52248343	0.907957	-0.640089	0	0	0	NA	NA	0	NA	Yes	3	Adult_Cortex:Fetal_Cortex:Mesenchymal_Stem_Cell	NA	rs2859580	0.46543
	PC3	244	TLR9	ENSG00000239732	54106	3	52255096	52273183	0.000525226	-0.298969	0	0	0	NA	NA	0	NA	Yes	2	Adult_Cortex:Fetal_Cortex	NA	rs2859580	0.019558
	PC3	244	TWF2	ENSG00000247596	11344	3	52262626	52273276	0.85781	NA	0	0	0	NA	NA	0	NA	Yes	2	Adult_Cortex:Fetal_Cortex	NA	rs2859580	0.0060751
	PC3	244	PPM1M	ENSG00000164088	132160	3	52279841	52284613	0.0923289	-0.870254	0	0	0	NA	NA	0	NA	Yes	3	Adult_Cortex:Fetal_Cortex:Mesenchymal_Stem_Cell	NA	rs2859580	0.0003149
	PC3	244	PBRM1	ENSG00000163939	55193	3	52579368	52719933	1	NA	0	0	0	NA	NA	0	NA	Yes	1	Mesenchymal_Stem_Cell	7.2e-12	rs62262670:rs11714286:rs13091525	0.0091697	Clear cell papillary renal cell carcinoma; RENAL CELL CARCINOMA NONPAPILLARY
	PC3	244	GNL3	ENSG00000163938	26354	3	52715172	52728508	1.54e-09	NA	0	0	0	NA	NA	0	NA	Yes	1	Mesenchymal_Stem_Cell	7.2e-12	rs62262670:rs11714286:rs13091525	0.031522
	PC3	245	ROBO2	ENSG00000185008	6092	3	75955846	77699115	0.999996	-0.391564	12	14.45	0	NA	NA	0	NA	No	0	NA	4.1e-09	rs60194061	4.4194e-08	Familial vesicoureteral reflux; VESICOURETERAL REFLUX 2
	PC3	246	IQCJ-SCHIP1	ENSG00000250588	100505385	3	158680024	159615155	0.660502	0.0463226	0	0	0	NA	NA	0	NA	Yes	1	IMR90	1.7e-08	rs2306061	0.00096693
	PC3	246	SCHIP1	ENSG00000151967	29970	3	159557650	159615149	0.956603	-0.0188013	0	0	0	NA	NA	0	NA	Yes	2	Left_Ventricle:IMR90	4.8e-10	rs4518145;rs2306061:rs2306061:rs4518145	0.0050854
	PC3	246	RP11-432B6.3	ENSG00000248710	100174949	3	159945241	160167617	NA	NA	0	0	0	NA	NA	0	NA	Yes	3	Mesenchymal_Stem_Cell:Mesendoderm:hESC	4.8e-10	rs4518145;rs2306061:rs4518145	7.8856e-05
	PC3	246	IFT80	ENSG00000068885	57560	3	159974774	160117668	1.44e-10	-1.29968	0	0	13	0.000178995	0.0420434	1	GTEx/v8/Thyroid	No	0	NA	1.8e-09	rs2306061;rs4518145	0.00012671	Jeune syndrome; Short rib-polydactyly syndrome Beemer-Langer type; Short rib-polydactyly syndrome Verma-Naumoff type; ASPHYXIATING THORACIC DYSTROPHY 2
	PC3	246	TRIM59	ENSG00000213186	286827	3	160150233	160203561	0.032111	1.28031	0	0	7	6.15e-05	0.0173808	1	GTEx/v8/Adipose_Visceral_Omentum	Yes	6	Left_Ventricle:IMR90:Mesenchymal_Stem_Cell:Mesendoderm:Trophoblast-like_Cell:hESC	3.8e-12	rs4518145;rs2306061;rs2306061:rs4518145:rs2306061:rs9831488	5.5849e-05
	PC3	246	KPNA4	ENSG00000186432	3840	3	160212783	160283376	0.998181	-1.03034	0	0	0	NA	NA	0	NA	Yes	2	Mesendoderm:hESC	4.8e-10	rs2306061:rs4518145	0.0011147
	PC3	246	ARL14	ENSG00000179674	80117	3	160394948	160396233	2.57e-06	0.969052	0	0	0	NA	NA	0	NA	Yes	9	Aorta:Left_Ventricle:Liver:GM12878:IMR90:Mesenchymal_Stem_Cell:Mesendoderm:Trophoblast-like_Cell:hESC	3.8e-12	rs2306061:rs4518145;rs2306061:rs4518145:rs9831488	0.1407
	PC3	246	PPM1L	ENSG00000163590	151742	3	160473390	160796695	0.570549	-2.32725	110	15.84	116	1.86e-05	1.25e-07	4	GTEx/v8/Adipose_Subcutaneous:GTEx/v8/Brain_Caudate_basal_ganglia:GTEx/v8/Brain_Cerebellar_Hemisphere:GTEx/v8/Cells_Cultured_fibroblasts	Yes	14	Promoter_anchored_loops:Adult_Cortex:Fetal_Cortex:Aorta:Left_Ventricle:Liver:Right_Ventricle:GM12878:IMR90:Mesenchymal_Stem_Cell:Mesendoderm:Neural_Progenitor_Cell:Trophoblast-like_Cell:hESC	3.8e-12	rs2306061;rs9831488;rs4518145;rs2306061:rs4518145;rs2306061:rs4518145:rs9831488	7.8845e-09
	PC3	246	B3GALNT1	ENSG00000169255	8706	3	160801671	160823172	0.248007	0.107083	10	8.917	283	2.33e-30	3.67e-24	10	GTEx/v8/Artery_Tibial:GTEx/v8/Esophagus_Gastroesophageal_Junction:GTEx/v8/Esophagus_Mucosa:GTEx/v8/Nerve_Tibial:GTEx/v8/Pancreas:GTEx/v8/Cells_Cultured_fibroblasts:GTEx/v8/Skin_Not_Sun_Exposed_Suprapubic:GTEx/v8/Small_Intestine_Terminal_Ileum:GTEx/v8/Testis:GTEx/v8/Thyroid	Yes	11	Aorta:Left_Ventricle:Liver:Right_Ventricle:GM12878:IMR90:Mesenchymal_Stem_Cell:Mesendoderm:Neural_Progenitor_Cell:Trophoblast-like_Cell:hESC	3.8e-12	rs2306061;rs4518145;rs9831488;rs2306061:rs4518145;rs2306061:rs4518145:rs9831488	3.4878e-06	BLOOD GROUP GLOBOSIDE SYSTEM; BLOOD GROUP P1PK SYSTEM
	PC3	246	NMD3	ENSG00000169251	51068	3	160822484	160971320	4.42e-05	1.34475	91	12.85	283	1.83e-13	7.54e-10	17	GTEx/v8/Adipose_Subcutaneous:GTEx/v8/Whole_Blood:GTEx/v8/Artery_Aorta:GTEx/v8/Artery_Tibial:GTEx/v8/Brain_Caudate_basal_ganglia:GTEx/v8/Brain_Nucleus_accumbens_basal_ganglia:GTEx/v8/Esophagus_Mucosa:GTEx/v8/Esophagus_Muscularis:GTEx/v8/Nerve_Tibial:GTEx/v8/Pancreas:GTEx/v8/Pituitary:GTEx/v8/Skin_Not_Sun_Exposed_Suprapubic:GTEx/v8/Skin_Sun_Exposed_Lower_leg:GTEx/v8/Small_Intestine_Terminal_Ileum:GTEx/v8/Spleen:GTEx/v8/Testis:GTEx/v8/Thyroid	Yes	11	Aorta:Left_Ventricle:Liver:Right_Ventricle:GM12878:IMR90:Mesenchymal_Stem_Cell:Mesendoderm:Neural_Progenitor_Cell:Trophoblast-like_Cell:hESC	3.8e-12	rs4518145;rs2306061;rs9831488;rs2306061:rs4518145;rs2306061:rs4518145:rs9831488	6.8071e-10
	PC3	246	SPTSSB	ENSG00000196542	165679	3	161062580	161090668	0.00589959	0.204354	36	14.91	283	2.4e-37	4.3e-67	22	GTEx/v8/Adipose_Subcutaneous:GTEx/v8/Adipose_Visceral_Omentum:GTEx/v8/Artery_Aorta:GTEx/v8/Artery_Coronary:GTEx/v8/Artery_Tibial:GTEx/v8/Brain_Cerebellum:GTEx/v8/Brain_Hypothalamus:GTEx/v8/Brain_Nucleus_accumbens_basal_ganglia:GTEx/v8/Brain_Putamen_basal_ganglia:GTEx/v8/Breast_Mammary_Tissue:GTEx/v8/Colon_Sigmoid:GTEx/v8/Esophagus_Gastroesophageal_Junction:GTEx/v8/Esophagus_Mucosa:GTEx/v8/Esophagus_Muscularis:GTEx/v8/Heart_Atrial_Appendage:GTEx/v8/Heart_Left_Ventricle:GTEx/v8/Lung:GTEx/v8/Nerve_Tibial:GTEx/v8/Pituitary:GTEx/v8/Skin_Not_Sun_Exposed_Suprapubic:GTEx/v8/Skin_Sun_Exposed_Lower_leg:GTEx/v8/Thyroid	Yes	4	IMR90:Mesenchymal_Stem_Cell:Mesendoderm:hESC	3.8e-12	rs4518145;rs2306061;rs9831488;rs2306061:rs4518145;rs2306061:rs9831488:rs4518145	5.0332e-09
	PC3	247	CLDN11	ENSG00000013297	5010	3	170136653	170578169	0.328912	0.013477	0	0	0	NA	NA	0	NA	Yes	1	Mesenchymal_Stem_Cell	1.7e-08	rs3850174	0.12337
	PC3	247	SLC7A14	ENSG00000013293	57709	3	170177372	170303863	0.332594	-1.20795	0	0	0	NA	NA	0	NA	Yes	1	Mesenchymal_Stem_Cell	1.7e-08	rs3850174	0.067898	Retinitis pigmentosa
	PC3	247	EIF5A2	ENSG00000163577	56648	3	170606204	170626482	0.16739	-0.134672	0	0	0	NA	NA	0	NA	Yes	2	Mesenchymal_Stem_Cell:Mesendoderm	1.7e-08	rs3850174	0.7636
	PC3	247	SLC2A2	ENSG00000163581	6514	3	170714137	170744539	7.53e-05	-0.212806	0	0	0	NA	NA	0	NA	Yes	8	Left_Ventricle:Liver:GM12878:IMR90:Mesenchymal_Stem_Cell:Mesendoderm:Trophoblast-like_Cell:hESC	1.7e-08	rs3850174	0.58787	FANCONI-BICKEL SYNDROME
	PC3	247	TNIK	ENSG00000154310	23043	3	170779128	171178197	0.997186	-0.359212	0	0	0	NA	NA	0	NA	Yes	3	IMR90:Mesenchymal_Stem_Cell:hESC	1.7e-08	rs3850174	0.33753	Autosomal recessive non-syndromic intellectual disability
	PC3	247	PLD1	ENSG00000075651	5337	3	171318195	171528740	7.21e-16	-0.646018	0	0	0	NA	NA	0	NA	Yes	6	Left_Ventricle:GM12878:IMR90:Mesenchymal_Stem_Cell:Mesendoderm:hESC	1.7e-08	rs3850174	0.095969
	PC3	247	PP13439	ENSG00000183657	NA	3	171509580	171527714	NA	NA	0	0	0	NA	NA	0	NA	Yes	6	Left_Ventricle:GM12878:IMR90:Mesenchymal_Stem_Cell:Mesendoderm:hESC	1.7e-08	rs3850174	0.12436
	PC3	247	TMEM212	ENSG00000186329	389177	3	171561139	171656505	NA	-0.525922	0	0	0	NA	NA	0	NA	Yes	5	Left_Ventricle:IMR90:Mesenchymal_Stem_Cell:Mesendoderm:hESC	1.7e-08	rs3850174	0.87322
	PC3	247	FNDC3B	ENSG00000075420	64778	3	171757418	172119455	1	0.614697	0	0	0	NA	NA	0	NA	Yes	2	Left_Ventricle:Mesenchymal_Stem_Cell	1.7e-08	rs3850174	0.03966
	PC3	247	AC092964.2	ENSG00000267979	NA	3	172019438	172019686	NA	NA	0	0	0	NA	NA	0	NA	Yes	3	IMR90:Mesenchymal_Stem_Cell:hESC	1.7e-08	rs3850174	0.22
	PC3	247	AC092964.1	ENSG00000203443	NA	3	172034218	172039513	NA	NA	0	0	0	NA	NA	0	NA	Yes	3	IMR90:Mesenchymal_Stem_Cell:hESC	1.7e-08	rs3850174	0.050262
	PC3	247	GHSR	ENSG00000121853	2693	3	172162923	172166246	0.0433453	-0.292435	0	0	0	NA	NA	0	NA	Yes	9	Aorta:Left_Ventricle:Liver:GM12878:IMR90:Mesenchymal_Stem_Cell:Mesendoderm:Trophoblast-like_Cell:hESC	1.7e-08	rs3850174	0.0040581	Short stature due to GHSR deficiency; SHORT STATURE IDIOPATHIC AUTOSOMAL
	PC3	247	TNFSF10	ENSG00000121858	8743	3	172223298	172241297	0.405365	0.947591	0	0	0	NA	NA	0	NA	Yes	1	IMR90	1.7e-08	rs3850174	0.35709
	PC3	247	NCEH1	ENSG00000144959	57552	3	172348039	172429008	0.00107451	0.0451722	12	6.353	4	3.56e-08	1.46e-37	2	GTEx/v8/Brain_Frontal_Cortex_BA9:GTEx/v8/Testis	Yes	2	IMR90:Mesenchymal_Stem_Cell	1.7e-08	rs3850174	0.089421
	PC3	247	AC007919.2	ENSG00000269496	NA	3	172361483	172361740	NA	NA	1	4.198	0	NA	NA	0	NA	Yes	5	Liver:IMR90:Mesenchymal_Stem_Cell:Mesendoderm:hESC	1.7e-08	rs3850174	0.60614
	PC3	247	ECT2	ENSG00000114346	1894	3	172468472	172539264	2.56e-05	0.106986	0	0	0	NA	NA	0	NA	Yes	4	IMR90:Mesenchymal_Stem_Cell:Mesendoderm:hESC	1.7e-08	rs3850174	0.89181
	PC3	248	PEX5L	ENSG00000114757	51555	3	179512746	179754841	0.664005	-0.524438	0	0	0	NA	NA	0	NA	Yes	2	Left_Ventricle:IMR90	1.5e-08	3:182275036_CTT_C	0.011538
	PC3	248	CCDC39	ENSG00000145075	339829	3	180320646	180588793	5.1e-05	-0.233426	0	0	0	NA	NA	0	NA	Yes	2	IMR90:Mesenchymal_Stem_Cell	1.5e-08	3:182275036_CTT_C	0.025389	Primary ciliary dyskinesia; Ciliary dyskinesia primary 14; Primary ciliary dyskinesia; Ciliary dyskinesia primary 14
	PC3	248	FXR1	ENSG00000114416	8087	3	180585929	180700541	0.999992	-1.75887	0	0	0	NA	NA	0	NA	Yes	2	IMR90:Mesenchymal_Stem_Cell	1.5e-08	3:182275036_CTT_C	0.039433
	PC3	248	DNAJC19	ENSG00000205981	131118	3	180701497	180707562	0.0144037	-0.796483	0	0	0	NA	NA	0	NA	Yes	1	Mesendoderm	1.5e-08	3:182275036_CTT_C	0.30556	Dilated cardiomyopathy with ataxia; 3-METHYLGLUTACONIC ACIDURIA TYPE V
	PC3	248	SOX2	ENSG00000181449	6657	3	181429714	181432221	0.396697	-0.415429	0	0	0	NA	NA	0	NA	Yes	5	GM12878:IMR90:Mesenchymal_Stem_Cell:Mesendoderm:hESC	1.5e-08	3:182275036_CTT_C	0.69453	Anophthalmia/microphthalmia-esophageal atresia syndrome; Isolated microphthalmia-anophthalmia-coloboma; Septo-optic dysplasia spectrum; MICROPHTHALMIA SYNDROMIC 3; MICROPHTHALMIA SYNDROMIC TYPE 3
	PC3	248	KLHL6	ENSG00000172578	89857	3	183205319	183273477	3.43e-06	3.49238	0	0	1	6.23e-06	0.0274897	1	GTEx/v8/Small_Intestine_Terminal_Ileum	No	0	NA	NA	3:182275036_CTT_C	0.73603
	PC3	249	TRA2B	ENSG00000136527	6434	3	185633694	185655924	0.988418	-1.60977	0	0	0	NA	NA	0	NA	Yes	3	Fetal_Cortex:GM12878:Mesendoderm	8e-11	rs2239626:rs2216383:rs4350910:rs112936817:rs112936817;rs4350910	0.035328
	PC3	249	ETV5	ENSG00000244405	2119	3	185764097	185828107	0.999892	-0.923477	0	0	0	NA	NA	0	NA	Yes	4	IMR90:Mesenchymal_Stem_Cell:Mesendoderm:hESC	8e-11	rs2216383:rs2239626:rs4350910:rs112936817:rs112936817;rs4350910	0.25213
	PC3	249	DGKG	ENSG00000058866	1608	3	185823457	186080026	5.44e-06	-0.56543	32	15.71	0	NA	NA	0	NA	Yes	8	Fetal_Cortex:Left_Ventricle:Liver:GM12878:IMR90:Mesenchymal_Stem_Cell:Mesendoderm:hESC	8e-11	rs2216383;rs2239626;rs4350910;rs112936817;rs2239626:rs2216383:rs4350910:rs112936817:rs112936817	4.5325e-10
	PC3	249	CRYGS	ENSG00000213139	1427	3	186256230	186264491	0.18273	-0.00214362	0	0	0	NA	NA	0	NA	Yes	11	Promoter_anchored_loops:Left_Ventricle:Liver:Spleen:GM12878:IMR90:Mesenchymal_Stem_Cell:Mesendoderm:Neural_Progenitor_Cell:Trophoblast-like_Cell:hESC	8e-11	rs2216383:rs2239626:rs4350910:rs112936817:rs112936817;rs4350910	0.74438	Early-onset lamellar cataract; Early-onset sutural cataract; CATARACT 20 MULTIPLE TYPES
	PC3	249	TBCCD1	ENSG00000113838	55171	3	186263862	186288332	0.012111	0.168064	0	0	0	NA	NA	0	NA	Yes	8	Adult_Cortex:Fetal_Cortex:Liver:GM12878:IMR90:Mesenchymal_Stem_Cell:Mesendoderm:hESC	8e-11	rs4350910:rs112936817:rs112936817;rs4350910:rs2239626:rs2216383	0.50236
	PC3	249	DNAJB11	ENSG00000090520	51726	3	186285192	186315061	0.909931	-0.572965	0	0	0	NA	NA	0	NA	Yes	8	Adult_Cortex:Fetal_Cortex:Liver:GM12878:IMR90:Mesenchymal_Stem_Cell:Mesendoderm:hESC	8e-11	rs4350910:rs112936817:rs112936817;rs4350910:rs2239626:rs2216383	0.53306
	PC3	249	AHSG	ENSG00000145192	197	3	186330712	186339107	2.86e-08	-0.106742	0	0	0	NA	NA	0	NA	Yes	5	Left_Ventricle:GM12878:IMR90:Mesenchymal_Stem_Cell:Mesendoderm	2e-10	rs4350910:rs112936817:rs112936817;rs4350910:rs2239626	0.73974	Alopecia-intellectual disability syndrome
	PC3	249	FETUB	ENSG00000090512	26998	3	186353758	186370930	6.88e-05	0.181892	0	0	0	NA	NA	0	NA	Yes	5	Left_Ventricle:GM12878:IMR90:Mesenchymal_Stem_Cell:Mesendoderm	2e-10	rs4350910:rs112936817:rs112936817;rs4350910:rs2239626	0.13134
	PC3	249	HRG	ENSG00000113905	3273	3	186378005	186396029	1.7e-12	0.0646905	0	0	0	NA	NA	0	NA	Yes	2	IMR90:Mesenchymal_Stem_Cell	1.6e-09	rs4350910:rs112936817:rs112936817;rs4350910	0.29047	Hereditary thrombophilia due to congenital histidine-rich (poly-L) glycoprotein deficiency; THROMBOPHILIA DUE TO HISTIDINE-RICH GLYCOPROTEIN DEFICIENCY
	PC3	249	RFC4	ENSG00000163918	5984	3	186507669	186524847	9.67e-05	-0.586488	0	0	0	NA	NA	0	NA	Yes	2	GM12878:IMR90	2e-10	rs2239626:rs4350910:rs112936817:rs112936817;rs4350910	0.80235
	PC3	249	ST6GAL1	ENSG00000073849	6480	3	186648274	186796341	0.814436	1.18193	0	0	0	NA	NA	0	NA	Yes	2	IMR90:Mesenchymal_Stem_Cell	1.6e-09	rs4350910:rs112936817:rs112936817;rs4350910	0.00031282
	PC3	249	RTP2	ENSG00000198471	344892	3	187416047	187420345	0.00338105	0.922512	0	0	0	NA	NA	0	NA	Yes	2	IMR90:Mesenchymal_Stem_Cell	2e-10	rs2239626:rs4350910:rs112936817:rs112936817;rs4350910	0.20839
	PC3	249	RP11-211G3.3	ENSG00000228804	100131635	3	187420101	187451637	0.757329	NA	0	0	0	NA	NA	0	NA	Yes	2	IMR90:Mesenchymal_Stem_Cell	2e-10	rs2239626:rs4350910:rs112936817:rs112936817;rs4350910	0.12807
	PC3	249	TPRG1	ENSG00000188001	285386	3	188665003	189043093	4.88e-05	-0.853843	0	0	0	NA	NA	0	NA	Yes	1	Left_Ventricle	1.6e-09	rs4350910:rs112936817:rs112936817;rs4350910	0.0071834
	PC3	250	MXD4	ENSG00000123933	10608	4	2249159	2264021	0.896937	0.58394	0	0	0	NA	NA	0	NA	Yes	2	Adult_Cortex:Fetal_Cortex	4.1e-08	rs231398	0.16664
	PC3	250	ZFYVE28	ENSG00000159733	57732	4	2271309	2420390	0.88846	NA	0	0	0	NA	NA	0	NA	Yes	2	Promoter_anchored_loops:Adult_Cortex	4.1e-08	rs231398	0.00039329
	PC3	250	RNF4	ENSG00000063978	6047	4	2463947	2627047	0.628951	-0.774004	0	0	0	NA	NA	0	NA	Yes	1	Promoter_anchored_loops	4.1e-08	rs231398	9.0248e-07
	PC3	250	TNIP2	ENSG00000168884	79155	4	2743375	2758103	2.97e-06	NA	0	0	0	NA	NA	0	NA	Yes	2	Promoter_anchored_loops:Adult_Cortex	4.1e-08	rs231398	0.0034142
	PC3	250	SH3BP2	ENSG00000087266	6452	4	2794750	2842825	0.0031019	3.04844	2	6.809	2	3.46e-10	8.92e-34	4	GTEx/v8/Artery_Tibial:GTEx/v8/Esophagus_Mucosa:GTEx/v8/Testis:GTEx/v8/Thyroid	Yes	1	Promoter_anchored_loops	4.1e-08	rs231398	5.7201e-07	CHERUBISM
	PC3	250	ADD1	ENSG00000087274	118	4	2845584	2931803	0.611299	0.208608	0	0	0	NA	NA	0	NA	Yes	1	Promoter_anchored_loops	NA	rs231398	0.0005199
	PC3	250	MFSD10	ENSG00000109736	10227	4	2932288	2936586	3.02e-07	NA	0	0	0	NA	NA	0	NA	Yes	2	Adult_Cortex:Fetal_Cortex	4.1e-08	rs231398	0.00030304
	PC3	250	NOP14	ENSG00000087269	8602	4	2939660	2965112	0.0174492	0.136953	0	0	1	5.68e-05	3.95e-15	1	GTEx/v8/Cells_Cultured_fibroblasts	No	0	NA	4.1e-08	rs231398	5.987e-05
	PC3	250	GRK4	ENSG00000125388	2868	4	2965335	3042474	5.69e-07	NA	0	0	1	3.96e-05	5.09e-116	1	GTEx/v8/Thyroid	No	0	NA	4.1e-08	rs231398	0.00034732
	PC3	251	C4orf22	ENSG00000197826	255119	4	81256874	81884910	1.12e-05	-0.223574	0	0	0	NA	NA	0	NA	Yes	1	Mesenchymal_Stem_Cell	1.4e-12	rs200918018	0.98268
	PC3	251	RASGEF1B	ENSG00000138670	153020	4	82347547	82965397	0.48853	NA	0	0	1	0.000141041	0.00826295	1	GTEx/v8/Thyroid	No	0	NA	NA	rs200918018	0.076252
	PC3	251	HNRNPD	ENSG00000138668	3184	4	83273651	83295656	0.957344	-0.414862	46	15.86	0	NA	NA	0	NA	Yes	2	GM12878:Trophoblast-like_Cell	1.4e-12	rs200918018	6.7283e-12	HNRNPD-related developmental disorder monoallelic
	PC3	251	HNRNPDL	ENSG00000152795	9987	4	83343717	83351294	0.916051	2.48796	0	0	0	NA	NA	0	NA	Yes	8	Promoter_anchored_loops:Spleen:GM12878:IMR90:Mesenchymal_Stem_Cell:Mesendoderm:Trophoblast-like_Cell:hESC	1.4e-12	rs200918018	0.0019732	HNRNPDL-related limb-girdle muscular dystrophy D3
	PC3	251	ENOPH1	ENSG00000145293	58478	4	83351715	83382244	0.00175784	0.218026	0	0	0	NA	NA	0	NA	Yes	8	Promoter_anchored_loops:Spleen:GM12878:IMR90:Mesenchymal_Stem_Cell:Mesendoderm:Trophoblast-like_Cell:hESC	1.4e-12	rs200918018	0.0073454
	PC3	251	SCD5	ENSG00000145284	79966	4	83550692	83720010	0.00501709	0.643442	0	0	0	NA	NA	0	NA	Yes	1	Fetal_Cortex	2.3e-12	rs200918018	0.055402
	PC3	251	LIN54	ENSG00000189308	132660	4	83831126	83934079	0.999434	-0.583272	0	0	0	NA	NA	0	NA	Yes	1	Promoter_anchored_loops	2.3e-12	rs200918018	0.021136
	PC3	251	COQ2	ENSG00000173085	27235	4	84182689	84206067	0.00022402	-0.162606	0	0	0	NA	NA	0	NA	Yes	4	Promoter_anchored_loops:Fetal_Cortex:IMR90:Mesenchymal_Stem_Cell	1.4e-12	rs200918018	0.28152	Leigh syndrome with nephrotic syndrome; Multiple system atrophy cerebellar type; Multiple system atrophy parkinsonian type; COENZYME Q10 DEFICIENCY PRIMARY 1; Coenzyme Q10 deficiency
	PC3	251	HPSE	ENSG00000173083	10855	4	84213614	84256306	1.81e-08	-1.02159	0	0	0	NA	NA	0	NA	Yes	2	IMR90:Mesenchymal_Stem_Cell	1.4e-12	rs200918018	0.67204
	PC3	252	PCDH10	ENSG00000138650	57575	4	134070470	134129356	0.89443	-1.24102	0	0	0	NA	NA	0	NA	Yes	2	IMR90:Mesenchymal_Stem_Cell	2e-08	rs1296328	0.51556
	PC3	252	PCDH18	ENSG00000189184	54510	4	138440072	138453648	0.000442525	0.113604	0	0	0	NA	NA	0	NA	Yes	1	Mesendoderm	1.4e-10	rs1296328	0.14349
	PC3	252	SLC7A11	ENSG00000151012	23657	4	139085251	139163503	0.000970109	-1.75674	0	0	0	NA	NA	0	NA	Yes	1	Left_Ventricle	1.4e-10	rs1296328	0.29948
	PC3	253	DNAJC21	ENSG00000168724	134218	5	34929698	34959069	1.45e-05	-0.315028	0	0	0	NA	NA	0	NA	Yes	5	IMR90:Mesenchymal_Stem_Cell:Mesendoderm:Trophoblast-like_Cell:hESC	2.9e-09	rs10058356	0.45268	SHWACHMAN-DIAMOND SYNDROME
	PC3	253	AGXT2	ENSG00000113492	64902	5	34998206	35048198	4.67e-15	-0.226406	0	0	0	NA	NA	0	NA	Yes	6	Liver:IMR90:Mesenchymal_Stem_Cell:Mesendoderm:Trophoblast-like_Cell:hESC	2.5e-10	rs10058356	0.41927
	PC3	253	PRLR	ENSG00000113494	5618	5	35048861	35230794	0.916128	-0.644219	33	14.89	32	6.54e-16	2.81e-11	4	GTEx/v8/Brain_Caudate_basal_ganglia:GTEx/v8/Brain_Nucleus_accumbens_basal_ganglia:GTEx/v8/Brain_Putamen_basal_ganglia:GTEx/v8/Ovary	Yes	2	IMR90:Mesendoderm	2.5e-10	rs10058356	2.9099e-09	Familial hyperprolactinemia
	PC3	253	AC010368.2	ENSG00000269027	NA	5	35051012	35051198	NA	NA	0	0	0	NA	NA	0	NA	Yes	6	Liver:IMR90:Mesenchymal_Stem_Cell:Mesendoderm:Trophoblast-like_Cell:hESC	2.5e-10	rs10058356	NA
	PC3	253	SPEF2	ENSG00000152582	79925	5	35617946	35814713	2.03e-16	-0.435075	0	0	0	NA	NA	0	NA	Yes	5	IMR90:Mesenchymal_Stem_Cell:Mesendoderm:Trophoblast-like_Cell:hESC	2.5e-10	rs10058356	0.056814	Non-syndromic male infertility due to sperm motility disorder; Primary ciliary dyskinesia
	PC3	253	IL7R	ENSG00000168685	3575	5	35852797	35879705	3.72e-06	1.76705	0	0	0	NA	NA	0	NA	Yes	4	IMR90:Mesenchymal_Stem_Cell:Mesendoderm:hESC	2.5e-10	rs10058356	0.24233	OMENN SYNDROME; T-B+ severe combined immunodeficiency due to IL-7Ralpha deficiency; MULTIPLE SCLEROSIS SUSCEPTIBILITY TO 3; SEVERE COMBINED IMMUNODEFICIENCY AUTOSOMAL RECESSIVE T CELL-NEGATIVE
	PC3	253	CAPSL	ENSG00000152611	133690	5	35904397	35938881	0.000440615	0.113538	0	0	0	NA	NA	0	NA	Yes	4	IMR90:Mesenchymal_Stem_Cell:Mesendoderm:Trophoblast-like_Cell	2.5e-10	rs10058356	0.20491
	PC3	253	UGT3A1	ENSG00000145626	133688	5	35951112	36001130	5.21e-10	1.50718	0	0	0	NA	NA	0	NA	Yes	3	IMR90:Mesenchymal_Stem_Cell:Mesendoderm	2.9e-09	rs10058356	0.14385
	PC3	253	UGT3A2	ENSG00000168671	167127	5	36035119	36071460	2.94e-10	1.24228	0	0	0	NA	NA	0	NA	Yes	1	IMR90	2.9e-09	rs10058356	0.11865
	PC3	253	RANBP3L	ENSG00000164188	202151	5	36248536	36302216	1.13e-10	-0.568991	0	0	0	NA	NA	0	NA	Yes	1	IMR90	2.9e-09	rs10058356	0.11212
	PC3	253	SLC1A3	ENSG00000079215	6507	5	36606457	36688436	0.43252	0.306137	0	0	0	NA	NA	0	NA	Yes	1	IMR90	2.9e-09	rs10058356	0.38151	ALTERNATING HEMIPLEGIA OF CHILDHOOD; Episodic ataxia type 6
	PC3	254	EDIL3	ENSG00000164176	10085	5	83236373	83680611	4.09e-05	-1.08317	0	0	0	NA	NA	0	NA	Yes	1	IMR90	3.3e-08	rs5869396	0.38082
	PC3	254	COX7C	ENSG00000127184	1350	5	85913721	85916779	0.545792	-0.493676	0	0	0	NA	NA	0	NA	Yes	1	Left_Ventricle	3.2e-11	5:87700985_GA_G:rs773062134	0.13298
	PC3	254	AC008394.1	ENSG00000233828	NA	5	86512423	86534822	NA	NA	0	0	0	NA	NA	0	NA	Yes	7	Liver:GM12878:IMR90:Mesenchymal_Stem_Cell:Mesendoderm:Trophoblast-like_Cell:hESC	2.7e-14	rs5869396:rs1065932:rs12054920:rs13155750:5:87700985_GA_G:rs773062134:rs409645	0.15745
	PC3	254	RASA1	ENSG00000145715	5921	5	86563705	86687748	0.999998	NA	13	10.71	0	NA	NA	0	NA	Yes	7	Liver:GM12878:IMR90:Mesenchymal_Stem_Cell:Mesendoderm:Trophoblast-like_Cell:hESC	3.2e-11	rs5869396;rs5869396:rs409645:5:87700985_GA_G:rs773062134	1.1174e-05	CAPILLARY MALFORMATION-ARTERIOVENOUS MALFORMATION; PARKES WEBER SYNDROME; Capillary malformation-arteriovenous malformation 1
	PC3	254	CCNH	ENSG00000134480	902	5	86687311	86708836	0.00472976	-0.279835	3	4.838	0	NA	NA	0	NA	Yes	6	Left_Ventricle:GM12878:IMR90:Mesenchymal_Stem_Cell:Mesendoderm:hESC	3.4e-16	rs5869396;rs409645:rs5869396:rs12054920:rs13155750:rs773062134:5:87700985_GA_G:rs10070734:rs1065932:rs12054920;rs10038371:rs13155750;rs79864120:rs10038371:rs79864120	0.0033473
	PC3	254:255	TMEM161B	ENSG00000164180	153396	5	87485450	87565293	0.003685	0.0123156	40	13.41	0	NA	NA	0	NA	Yes	10	Adult_Cortex:Fetal_Cortex:Left_Ventricle:Liver:IMR90:Mesenchymal_Stem_Cell:Mesendoderm:Neural_Progenitor_Cell:Trophoblast-like_Cell:hESC	3.4e-16	5:87700985_GA_G;rs773062134;5:87700985_GA_G:rs773062134:rs10070734:rs5869396:rs409645	6.3018e-14
	PC3	254:255	MEF2C	ENSG00000081189	4208	5	88013975	88199922	0.00424617	-2.66223	64	17.99	6	3.73e-06	0.00333572	2	GTEx/v8/Brain_Cerebellum:GTEx/v8/Testis	Yes	14	Aorta:Dorsolateral_Prefrontal_Cortex:Hippocampus:Left_Ventricle:Liver:Psoas:Right_Ventricle:GM12878:IMR90:Mesenchymal_Stem_Cell:Mesendoderm:Neural_Progenitor_Cell:Trophoblast-like_Cell:hESC	1.7e-14	rs409645;rs1065932;rs12054920;rs13155750;rs10038371;rs79864120;rs409645:rs1065932:rs12054920:rs13155750:rs12054920;rs10038371:rs13155750;rs79864120:rs10038371:rs79864120:rs5869396	2.5074e-09	5q14.3 microdeletion syndrome; MENTAL RETARDATION AUTOSOMAL DOMINANT 20; MENTAL RETARDATION-STEREOTYPIC MOVEMENTS-EPILEPSY AND/OR CEREBRAL MALFORMATIONS
	PC3	254:255	CETN3	ENSG00000153140	1070	5	89688078	89705603	0.0113208	-0.797954	0	0	0	NA	NA	0	NA	Yes	13	Fetal_Cortex:Aorta:Hippocampus:Left_Ventricle:Liver:Right_Ventricle:GM12878:IMR90:Mesenchymal_Stem_Cell:Mesendoderm:Neural_Progenitor_Cell:Trophoblast-like_Cell:hESC	3.4e-16	5:87700985_GA_G:rs773062134:rs10070734:rs1065932:rs12054920:rs13155750:rs409645:rs12054920;rs10038371:rs13155750;rs79864120:rs10038371:rs79864120:rs5869396	0.84585
	PC3	255	MBLAC2	ENSG00000176055	153364	5	89754020	89770585	0.0002801	-1.74573	0	0	0	NA	NA	0	NA	Yes	11	Fetal_Cortex:Aorta:Left_Ventricle:Liver:GM12878:IMR90:Mesenchymal_Stem_Cell:Mesendoderm:Neural_Progenitor_Cell:Trophoblast-like_Cell:hESC	4.6e-15	5:87700985_GA_G:rs773062134:rs409645:rs1065932:rs12054920:rs13155750:rs12054920;rs10038371:rs13155750;rs79864120:rs10038371:rs79864120:rs10070734	0.58846
	PC3	255	POLR3G	ENSG00000113356	10622	5	89767565	89810370	6.43e-05	0.172241	0	0	0	NA	NA	0	NA	Yes	12	Adult_Cortex:Fetal_Cortex:Aorta:Left_Ventricle:Liver:GM12878:IMR90:Mesenchymal_Stem_Cell:Mesendoderm:Neural_Progenitor_Cell:Trophoblast-like_Cell:hESC	4.6e-15	rs1065932:rs12054920:rs409645:5:87700985_GA_G:rs773062134:rs13155750:rs12054920;rs10038371:rs13155750;rs79864120:rs10038371:rs79864120:rs10070734	0.14791
	PC3	255	LYSMD3	ENSG00000176018	116068	5	89811428	89825401	0.771815	-1.12509	0	0	0	NA	NA	0	NA	Yes	10	Aorta:Left_Ventricle:Liver:GM12878:IMR90:Mesenchymal_Stem_Cell:Mesendoderm:Neural_Progenitor_Cell:Trophoblast-like_Cell:hESC	4.6e-15	rs409645:5:87700985_GA_G:rs773062134:rs1065932:rs12054920:rs13155750:rs12054920;rs10038371:rs13155750;rs79864120:rs10038371:rs79864120:rs10070734	0.10614
	PC3	255	GPR98	ENSG00000164199	84059	5	89825161	90460038	8.11e-24	-0.0865632	0	0	0	NA	NA	0	NA	Yes	10	Aorta:Left_Ventricle:Liver:GM12878:IMR90:Mesenchymal_Stem_Cell:Mesendoderm:Neural_Progenitor_Cell:Trophoblast-like_Cell:hESC	4.6e-15	rs409645:5:87700985_GA_G:rs773062134:rs1065932:rs12054920:rs13155750:rs12054920;rs10038371:rs13155750;rs79864120:rs10038371:rs79864120:rs10070734	0.085992	Generalized epilepsy with febrile seizures-plus; Usher syndrome type 2; FEBRILE SEIZURES FAMILIAL 4; USHER SYNDROME TYPE IIC
	PC3	255	ARRDC3	ENSG00000113369	57561	5	90664541	90679176	0.978747	-0.594455	0	0	0	NA	NA	0	NA	Yes	2	Left_Ventricle:GM12878	1.7e-14	rs409645:rs12054920:rs13155750:rs12054920;rs10038371:rs13155750;rs79864120:rs10038371:rs79864120:rs1065932	0.0025916
	PC3	256	NUDT12	ENSG00000112874	83594	5	102884556	102898494	3.28e-11	0.414886	0	0	0	NA	NA	0	NA	Yes	3	Mesenchymal_Stem_Cell:Mesendoderm:hESC	5.5e-09	rs1976423	0.35292
	PC3	256	EFNA5	ENSG00000184349	1946	5	106712590	107006596	0.889437	-0.0424714	0	0	0	NA	NA	0	NA	Yes	1	Mesenchymal_Stem_Cell	5.5e-09	rs1976423	0.070953
	PC3	257	SLC36A2	ENSG00000186335	153201	5	150694539	150727151	1.41e-06	1.70697	0	0	0	NA	NA	0	NA	Yes	1	Mesenchymal_Stem_Cell	NA	rs10036750	0.72086	IMINOGLYCINURIA; HYPERGLYCINURIA
	PC3	257	SLC36A1	ENSG00000123643	206358	5	150816607	150871942	0.0234724	1.70206	0	0	0	NA	NA	0	NA	Yes	1	Mesenchymal_Stem_Cell	NA	rs10036750	0.81627
	PC3	257	GLRA1	ENSG00000145888	2741	5	151202074	151304403	0.0764925	-0.170705	0	0	13	6.67e-08	5.45e-09	2	GTEx/v8/Brain_Cerebellar_Hemisphere:GTEx/v8/Brain_Cerebellum	Yes	6	Fetal_Cortex:IMR90:Mesenchymal_Stem_Cell:Mesendoderm:Trophoblast-like_Cell:hESC	1.4e-10	rs10036750;rs10036750:rs2910032:rs2910032;rs4958616:rs4958616	0.070417	Hereditary hyperekplexia; HYPEREKPLEXIA HEREDITARY 1
	PC3	257	NMUR2	ENSG00000132911	56923	5	151771093	151812929	0.421657	0.587098	0	0	514	1.64e-23	1.32e-42	7	GTEx/v8/Brain_Cortex:GTEx/v8/Brain_Frontal_Cortex_BA9:GTEx/v8/Colon_Transverse:GTEx/v8/Nerve_Tibial:GTEx/v8/Stomach:GTEx/v8/Testis:GTEx/v8/Thyroid	Yes	7	Left_Ventricle:Liver:IMR90:Mesenchymal_Stem_Cell:Mesendoderm:Trophoblast-like_Cell:hESC	8.2e-13	rs10036750;rs4246036;rs11956179;rs2910032;rs4958616:rs4958616:rs2910032:rs4246036:rs10036750:rs11956179:rs4246036;rs11956179:rs4246036	9.5058e-07
	PC3	257	GRIA1	ENSG00000155511	2890	5	152869175	153193429	0.999436	-1.29549	0	0	0	NA	NA	0	NA	Yes	11	Promoter_anchored_loops:Adult_Cortex:Fetal_Cortex:Aorta:Left_Ventricle:IMR90:Mesenchymal_Stem_Cell:Mesendoderm:Neural_Progenitor_Cell:Trophoblast-like_Cell:hESC	2.5e-12	rs4246036;rs10036750;rs11956179:rs10036750:rs11956179:rs2910032;rs4958616:rs2910032:rs4958616:rs4246036;rs11956179:rs4246036:rs4246036	0.19735
	PC3	257	FAM114A2	ENSG00000055147	10827	5	153369688	153418496	3.08e-07	0.0931568	0	0	0	NA	NA	0	NA	Yes	6	Left_Ventricle:IMR90:Mesenchymal_Stem_Cell:Mesendoderm:Trophoblast-like_Cell:hESC	3.8e-12	rs10036750:rs11956179:rs4246036;rs10036750;rs11956179:rs4246036;rs10036750:rs4246036;rs11956179:rs4246036:rs2910032:rs2910032;rs4958616:rs4958616	0.088432
	PC3	257	MFAP3	ENSG00000037749	4238	5	153418466	153600038	0.00844478	-0.539205	0	0	4	8.68e-07	0.0223941	1	GTEx/v8/Kidney_Cortex	Yes	6	Left_Ventricle:IMR90:Mesenchymal_Stem_Cell:Mesendoderm:Trophoblast-like_Cell:hESC	3.8e-12	rs2910032;rs4958616;rs10036750:rs11956179:rs4246036;rs10036750;rs11956179:rs4246036;rs10036750:rs4246036;rs11956179:rs4246036:rs2910032:rs2910032;rs4958616:rs4958616	0.077952
	PC3	257	GALNT10	ENSG00000164574	55568	5	153570290	153800544	0.00044926	1.46954	0	0	0	NA	NA	0	NA	Yes	1	Fetal_Cortex	9.2e-10	rs10036750	0.42818
	PC3	257	SAP30L	ENSG00000164576	79685	5	153825517	153840614	0.857186	-1.26469	0	0	0	NA	NA	0	NA	Yes	5	Left_Ventricle:IMR90:Mesenchymal_Stem_Cell:Mesendoderm:hESC	1.3e-11	rs4246036;rs10036750;rs11956179:rs11956179:rs4246036;rs11956179:rs10036750:rs4246036;rs10036750:rs2910032;rs4958616:rs4958616:rs2910032	0.18951
	PC3	257	HAND1	ENSG00000113196	9421	5	153854532	153857824	0.0695995	-0.573016	0	0	0	NA	NA	0	NA	Yes	1	Mesendoderm	1.3e-11	rs10036750:rs11956179:rs4246036;rs10036750;rs11956179:rs4246036	0.55984
	PC3	257	GEMIN5	ENSG00000082516	25929	5	154266976	154317769	3.13e-14	-0.69306	0	0	0	NA	NA	0	NA	Yes	1	Mesenchymal_Stem_Cell	1.3e-11	rs10036750:rs11956179:rs4246036;rs10036750;rs11956179:rs4246036	0.27599
	PC3	257	MRPL22	ENSG00000082515	29093	5	154320630	154348971	3.44e-07	0.276799	0	0	0	NA	NA	0	NA	Yes	1	Mesenchymal_Stem_Cell	1.4e-10	rs2910032;rs4958616:rs4958616:rs2910032	0.3904
	PC3	260	GCM2	ENSG00000124827	9247	6	10873456	10882174	0.00140119	0.241087	0	0	0	NA	NA	0	NA	Yes	1	Mesenchymal_Stem_Cell	NA	rs9395520	0.60046	Familial isolated hyperparathyroidism; Familial isolated hypoparathyroidism due to agenesis of parathyroid gland; HYPOPARATHYROIDISM FAMILIAL ISOLATED
	PC3	260	TMEM170B	ENSG00000205269	100113407	6	11537938	11583757	0.674229	1.72769	0	0	0	NA	NA	0	NA	Yes	1	Mesendoderm	NA	rs9395520	0.0009775
	PC3	260	ADTRP	ENSG00000111863	84830	6	11712287	11807279	0.000702618	0.431384	0	0	0	NA	NA	0	NA	Yes	1	Mesenchymal_Stem_Cell	NA	rs9395520	0.002474
	PC3	260	EDN1	ENSG00000078401	1906	6	12290596	12297427	0.0810201	-0.88833	0	0	0	NA	NA	0	NA	Yes	3	Mesenchymal_Stem_Cell:Mesendoderm:hESC	5.5e-14	rs9395520	0.52548	AURICULOCONDYLAR SYNDROME; QUESTION MARK EARS ISOLATED
	PC3	260	PHACTR1	ENSG00000112137	221692	6	12717893	13288645	0.664117	NA	35	11.45	5	4.82e-05	2.73e-10	1	GTEx/v8/Heart_Atrial_Appendage	Yes	3	IMR90:Mesendoderm:hESC	5.5e-14	rs9395520	8.0562e-08	West syndrome; PHACTR1-associated neurodevelopment disorder
	PC3	260	TBC1D7	ENSG00000145979	51256	6	13266774	13328815	8.3e-06	0.944872	0	0	0	NA	NA	0	NA	Yes	4	GM12878:IMR90:Mesenchymal_Stem_Cell:Trophoblast-like_Cell	5.5e-14	rs9395520	0.52254	Isolated megalencephaly
	PC3	260	SIRT5	ENSG00000124523	23408	6	13574816	13614790	1.88e-05	0.0450589	0	0	0	NA	NA	0	NA	Yes	2	GM12878:IMR90	5.5e-14	rs9395520	0.001682
	PC3	260	RANBP9	ENSG00000010017	10048	6	13621730	13711796	0.999958	-0.308348	0	0	3	7.18e-05	0.00972094	1	GTEx/v8/Skin_Not_Sun_Exposed_Suprapubic	No	0	NA	2.9e-13	rs9395520	0.0087271
	PC3	261	DAAM2	ENSG00000146122	23500	6	39760142	39872648	0.998286	0.571965	0	0	0	NA	NA	0	NA	Yes	1	Fetal_Cortex	6.3e-10	rs1983891	0.012884
	PC3	261	LRFN2	ENSG00000156564	57497	6	40359325	40555204	0.117461	-0.504985	0	0	0	NA	NA	0	NA	Yes	1	Promoter_anchored_loops	1.5e-09	rs1983891	0.047876
	PC3	261	NFYA	ENSG00000001167	4800	6	41040684	41067715	0.0220593	-1.83545	0	0	1	1.23e-05	0.00672111	1	GTEx/v8/Cells_EBV-transformed_lymphocytes	No	0	NA	NA	rs2395783	0.36572
	PC3	261	TREML2	ENSG00000112195	79865	6	41158015	41168932	1.29e-07	1.90527	0	0	0	NA	NA	0	NA	Yes	1	Promoter_anchored_loops	8.3e-10	rs2842638:rs2395783	0.070385
	PC3	261	FOXP4	ENSG00000137166	116113	6	41514164	41570122	0.671771	-0.436538	58	22.7	53	2.59e-34	1.13e-28	7	GTEx/v8/Brain_Spinal_cord_cervical_c-1:GTEx/v8/Esophagus_Mucosa:GTEx/v8/Heart_Atrial_Appendage:GTEx/v8/Muscle_Skeletal:GTEx/v8/Skin_Not_Sun_Exposed_Suprapubic:GTEx/v8/Skin_Sun_Exposed_Lower_leg:GTEx/v8/Thyroid	Yes	1	Promoter_anchored_loops	4.9e-10	rs1983891;rs2842638;rs2395783;rs1983891:rs1983891	2.385e-11	FOXP4-related Developmental Disorder
	PC3	261	MDFI	ENSG00000112559	4188	6	41604620	41621984	0.144419	NA	2	11.5	20	2.5e-08	2.61e-06	2	GTEx/v8/Cells_Cultured_fibroblasts:GTEx/v8/Thyroid	Yes	2	Fetal_Cortex:Mesenchymal_Stem_Cell	4.9e-10	rs2395783;rs1983891;rs2842638;rs1983891:rs1983891;rs2842638:rs2395783:rs2842638	0.00066304
	PC3	261	AL035588.1	ENSG00000268275	NA	6	41653964	41654127	NA	NA	0	0	0	NA	NA	0	NA	Yes	3	Promoter_anchored_loops:IMR90:Mesenchymal_Stem_Cell	4.9e-10	rs1983891:rs1983891;rs2842638:rs2395783	0.42
	PC3	261	PGC	ENSG00000096088	5225	6	41704449	41721847	3.3e-06	0.769426	0	0	0	NA	NA	0	NA	Yes	4	IMR90:Mesenchymal_Stem_Cell:Mesendoderm:Trophoblast-like_Cell	4.9e-10	rs1983891:rs1983891;rs2842638:rs2395783:rs2842638	0.00015609
	PC3	261	FRS3	ENSG00000137218	10817	6	41737914	41754280	0.808551	NA	0	0	0	NA	NA	0	NA	Yes	6	Adult_Cortex:Fetal_Cortex:IMR90:Mesenchymal_Stem_Cell:Mesendoderm:Trophoblast-like_Cell	4.9e-10	rs1983891:rs1983891;rs2842638:rs2395783:rs2842638	1.8934e-05
	PC3	261	PRICKLE4	ENSG00000124593	29964	6	41748087	41757879	7.01e-06	NA	0	0	0	NA	NA	0	NA	Yes	6	Adult_Cortex:Fetal_Cortex:IMR90:Mesenchymal_Stem_Cell:Mesendoderm:Trophoblast-like_Cell	4.9e-10	rs1983891:rs1983891;rs2842638:rs2395783:rs2842638	1.5378e-06
	PC3	261	TOMM6	ENSG00000214736	100188893	6	41755400	41757636	NA	0.00267806	0	0	0	NA	NA	0	NA	Yes	6	Adult_Cortex:Fetal_Cortex:IMR90:Mesenchymal_Stem_Cell:Mesendoderm:Trophoblast-like_Cell	4.9e-10	rs1983891:rs1983891;rs2842638:rs2395783:rs2842638	0.014121
	PC3	262	DEFB133	ENSG00000214643	403339	6	49913814	49917157	NA	NA	0	0	0	NA	NA	0	NA	Yes	1	IMR90	3.8e-08	6:51370132_AT_A	0.47326
	PC3	262	TFAP2D	ENSG00000008197	83741	6	50681541	50740701	0.981587	-0.371347	0	0	0	NA	NA	0	NA	Yes	10	Fetal_Cortex:Aorta:Left_Ventricle:Liver:IMR90:Mesenchymal_Stem_Cell:Mesendoderm:Neural_Progenitor_Cell:Trophoblast-like_Cell:hESC	8.6e-11	rs6904450:6:51370132_AT_A:rs11751804	0.013022
	PC3	262	TFAP2B	ENSG00000008196	7021	6	50786436	50815326	0.990904	0.192212	11	19.87	47	6.37e-08	1.72e-14	2	GTEx/v8/Esophagus_Mucosa:GTEx/v8/Nerve_Tibial	Yes	8	Promoter_anchored_loops:Fetal_Cortex:Liver:Mesenchymal_Stem_Cell:Mesendoderm:Neural_Progenitor_Cell:Trophoblast-like_Cell:hESC	8.6e-11	rs6904450;rs11751804;6:51370132_AT_A:rs11751804	4.3287e-08	CHAR SYNDROME; Familial patent arterial duct
	PC3	262	PKHD1	ENSG00000170927	5314	6	51480098	51952423	2.89e-23	0.0141288	3	4.535	0	NA	NA	0	NA	Yes	6	Liver:IMR90:Mesenchymal_Stem_Cell:Mesendoderm:Trophoblast-like_Cell:hESC	8.6e-11	6:51370132_AT_A;rs6904450:rs11751804:6:51370132_AT_A	0.022255	Autosomal recessive polycystic kidney disease; Caroli disease; POLYCYSTIC KIDNEY DISEASE AUTOSOMAL RECESSIVE
	PC3	262	IL17A	ENSG00000112115	3605	6	52051185	52055436	0.167208	0.0747192	0	0	0	NA	NA	0	NA	Yes	5	IMR90:Mesenchymal_Stem_Cell:Mesendoderm:Trophoblast-like_Cell:hESC	8.6e-11	rs6904450	0.38536
	PC3	262	IL17F	ENSG00000112116	112744	6	52101479	52109335	0.0302739	0.510997	0	0	0	NA	NA	0	NA	Yes	1	Mesendoderm	3.4e-10	rs6904450	0.20316	Chronic mucocutaneous candidiasis; CANDIDIASIS FAMILIAL 6
	PC3	262	MCM3	ENSG00000112118	4172	6	52128807	52149679	6.37e-07	-0.243143	0	0	0	NA	NA	0	NA	Yes	3	IMR90:Mesenchymal_Stem_Cell:Trophoblast-like_Cell	3.4e-10	rs6904450	0.15091
	PC3	263	ICK	ENSG00000112144	22858	6	52866077	52926600	0.10745	-3.13777	0	0	0	NA	NA	0	NA	Yes	1	IMR90	1e-13	rs12524517;6:54990619_CT_C:rs12524517:rs4715487:6:54990619_CT_C:6:54990619_CT_C;rs924712:rs75939021	0.49175	Endocrine-cerebro-osteodysplasia syndrome; Juvenile myoclonic epilepsy; ENDOCRINE-CEREBROOSTEODYSPLASIA
	PC3	263	GCLC	ENSG00000001084	2729	6	53362139	53481768	0.815078	-0.900274	0	0	3	5.1e-05	0.00147888	2	GTEx/v8/Heart_Atrial_Appendage:GTEx/v8/Thyroid	Yes	3	IMR90:Mesenchymal_Stem_Cell:Mesendoderm	4.4e-29	rs1555531;rs4715487;rs12524517;6:54990619_CT_C:rs12524517:rs4715487:6:54990619_CT_C:6:54990619_CT_C;rs924712:rs75939021:rs13216866:rs9367621:rs35833281:rs9296776:rs6937228:rs2811241;rs12196761:rs12196761:rs76899638:rs2811241:rs76899638;rs6937228:rs12199401	0.38281	Glutamate-cysteine ligase deficiency; GAMMA-GLUTAMYLCYSTEINE SYNTHETASE DEFICIENCY HEMOLYTIC ANEMIA DUE
	PC3	263	KLHL31	ENSG00000124743	401265	6	53512699	53530506	0.0190833	1.19706	0	0	0	NA	NA	0	NA	Yes	3	IMR90:Mesenchymal_Stem_Cell:Mesendoderm	4.4e-29	6:54990619_CT_C:rs3996950:rs3996950;rs924712:rs12524517:rs4715487:rs13216866:rs1555531:rs12524517;6:54990619_CT_C:6:54990619_CT_C;rs924712:rs75939021:rs9367621:rs35833281:rs9296776:rs6937228:rs2811241;rs12196761:rs12196761:rs76899638:rs2811241	0.023705
	PC3	263	LRRC1	ENSG00000137269	55227	6	53659295	53788919	0.573184	-1.14446	0	0	0	NA	NA	0	NA	Yes	3	IMR90:Mesenchymal_Stem_Cell:Mesendoderm	4.4e-29	rs4715487:rs13216866:rs9475034:rs9475034;rs3996950:rs9475034;rs3996950;rs924712:rs924712:rs3996950;rs924712:6:54990619_CT_C;rs924712:6:54990619_CT_C:rs3996950:rs12524517:rs12524517;6:54990619_CT_C:rs75939021:rs76899638:rs2811241;rs12196761:rs2811241:rs35833281:rs9367621:rs9296776:rs6937228:rs12196761:rs35448637:rs34640977	0.68366
	PC3	263	MLIP	ENSG00000146147	90523	6	53794780	54131078	1.02e-11	0.0196743	0	0	9	2.62e-06	1.58e-22	2	GTEx/v8/Skin_Not_Sun_Exposed_Suprapubic:GTEx/v8/Skin_Sun_Exposed_Lower_leg	Yes	7	Left_Ventricle:Liver:IMR90:Mesenchymal_Stem_Cell:Mesendoderm:Trophoblast-like_Cell:hESC	4.4e-29	rs13216866;6:51370132_AT_A:rs4715487:rs12524517;6:54990619_CT_C:rs12524517:6:54990619_CT_C:6:54990619_CT_C;rs924712:rs75939021:rs1555531:rs13216866:rs9475034:rs9475034;rs3996950:rs9475034;rs3996950;rs924712:rs924712:rs3996950;rs924712:rs3996950:rs76899638:rs2811241;rs12196761:rs2811241:rs7749561:rs35448637:rs35833281:rs9367621:rs9296776:rs6937228:rs12196761:rs6937228;rs34640977;rs35448637:rs34640977	0.022241
	PC3	263	TINAG	ENSG00000137251	27283	6	54172657	54254950	4.11e-18	-0.0897897	0	0	0	NA	NA	0	NA	Yes	6	IMR90:Mesenchymal_Stem_Cell:Mesendoderm:Neural_Progenitor_Cell:Trophoblast-like_Cell:hESC	4.4e-29	rs1555531:rs13216866:rs4715487:rs9475034:rs9475034;rs3996950:rs9475034;rs3996950;rs924712:rs924712:rs3996950;rs924712:6:54990619_CT_C;rs924712:6:54990619_CT_C:rs3996950:rs12524517;6:54990619_CT_C:rs12524517:rs75939021:rs35833281:rs9367621:rs9296776:rs6937228:rs2811241;rs12196761:rs12196761:rs76899638:rs2811241	0.0015668
	PC3	263	FAM83B	ENSG00000168143	222584	6	54711569	54806820	7.6e-08	-0.0384572	156	13.69	487	5.76e-14	2.52e-09	10	GTEx/v8/Adipose_Visceral_Omentum:GTEx/v8/Esophagus_Mucosa:GTEx/v8/Heart_Atrial_Appendage:GTEx/v8/Heart_Left_Ventricle:GTEx/v8/Lung:GTEx/v8/Muscle_Skeletal:GTEx/v8/Pancreas:GTEx/v8/Pituitary:GTEx/v8/Skin_Sun_Exposed_Lower_leg:GTEx/v8/Thyroid	Yes	5	Left_Ventricle:IMR90:Mesenchymal_Stem_Cell:Mesendoderm:hESC	4.4e-29	rs9475034;rs12524517;rs3996950;rs4715487;rs924712;6:54990619_CT_C;rs13216866;rs35833281;rs9367621;rs76899638;rs6937228;rs1555531;rs4715487:rs13216866:6:54990619_CT_C:rs3996950:rs3996950;rs924712:rs12524517:rs12524517;6:54990619_CT_C:6:54990619_CT_C;rs924712:rs75939021:rs9475034:rs9475034;rs3996950:rs9475034;rs924712:rs924712	6.9925e-09
	PC3	263	HCRTR2	ENSG00000137252	3062	6	55039050	55147418	0.063644	-0.357358	86	20.2	60	5.49e-08	1.14e-07	1	GTEx/v8/Testis	Yes	6	Left_Ventricle:IMR90:Mesenchymal_Stem_Cell:Mesendoderm:Trophoblast-like_Cell:hESC	4.4e-29	rs35833281;rs4715487;rs9367621;rs9296776;rs6937228;rs2811241;rs12196761;rs76899638;rs9475034;rs3996950;rs924712;rs4715487:rs13216866:rs9475034:rs9475034;rs3996950:rs9475034;rs924712:rs924712:rs3996950;rs924712:6:54990619_CT_C;rs924712:6:54990619_CT_C:rs3996950:rs12524517;6:54990619_CT_C:rs12524517:rs75939021:rs9367621:rs35833281:rs9296776:rs6937228:rs1555531	8.6099e-10
	PC3	263	GFRAL	ENSG00000187871	389400	6	55192267	55267291	0.00011482	0.456611	40	12.44	42	4.77e-05	0.0382022	1	GTEx/v8/Testis	Yes	5	Left_Ventricle:Mesenchymal_Stem_Cell:Mesendoderm:Trophoblast-like_Cell:hESC	4.4e-29	rs76899638;rs6937228;rs12199401;rs9396083;rs34640977;rs35448637;rs7749561;rs9475034;6:54990619_CT_C;rs924712;rs7749561:rs35448637:rs1555531:rs13216866:rs4715487:rs76899638:rs2811241;rs12196761:rs2811241:rs6937228;rs35448637:rs34640977	5.3606e-06
	PC3	263	HMGCLL1	ENSG00000146151	54511	6	55299167	55444012	8.77e-07	0.270939	42	10.64	8	1.59e-06	2.4e-26	4	GTEx/v8/Brain_Cortex:GTEx/v8/Brain_Frontal_Cortex_BA9:GTEx/v8/Esophagus_Gastroesophageal_Junction:GTEx/v8/Testis	Yes	1	Mesenchymal_Stem_Cell	4.5e-19	rs7749561;rs35448637;rs6937228;rs34640977;rs7749561:rs35448637	0.00017319
	PC3	263	BMP5	ENSG00000112175	653	6	55618443	55740362	0.000107433	-0.37527	0	0	0	NA	NA	0	NA	Yes	8	Left_Ventricle:Liver:IMR90:Mesenchymal_Stem_Cell:Mesendoderm:Neural_Progenitor_Cell:Trophoblast-like_Cell:hESC	4.4e-29	rs4715487:rs76899638:rs2811241;rs12196761:rs2811241:rs12199401:rs9396083:rs6937228;rs34640977:rs6937228;rs34640977;rs35448637:rs7749561:rs35448637:rs34640977:rs76899638;rs6937228:rs6937228:rs1555531:rs13216866:rs12524517;6:54990619_CT_C:rs12524517:6:54990619_CT_C:6:54990619_CT_C;rs924712:rs75939021:rs35833281:rs12196761:rs9367621:rs9296776:rs9475034:rs9475034;rs3996950:rs9475034;rs3996950;rs924712:rs924712:rs3996950;rs924712:rs3996950	0.0073692
	PC3	264	KHDRBS2	ENSG00000112232	202559	6	62389865	62996132	0.142878	-0.854757	100	16.5	84	4.23e-12	6.57e-08	6	GTEx/v8/Brain_Cerebellar_Hemisphere:GTEx/v8/Brain_Cortex:GTEx/v8/Colon_Transverse:GTEx/v8/Nerve_Tibial:GTEx/v8/Small_Intestine_Terminal_Ileum:GTEx/v8/Spleen	Yes	4	Aorta:Mesenchymal_Stem_Cell:Mesendoderm:hESC	3.4e-08	rs71552589	2.9386e-06
	PC3	264	FKBP1C	ENSG00000198225	642489	6	63921351	63922929	0.000605467	NA	0	0	0	NA	NA	0	NA	Yes	2	Mesendoderm:hESC	3.4e-08	rs71552589	0.21054
	PC3	264	LGSN	ENSG00000146166	51557	6	63985856	64029882	2.59e-07	-0.165289	0	0	0	NA	NA	0	NA	Yes	2	Mesendoderm:hESC	NA	rs71552589	0.33246
	PC3	264	PTP4A1	ENSG00000112245	7803	6	64231666	64293492	0.889901	-2.05835	0	0	0	NA	NA	0	NA	Yes	2	Mesendoderm:hESC	3.4e-08	rs71552589	0.14261
	PC3	264	PHF3	ENSG00000118482	23469	6	64345725	64489229	0.999469	-0.978781	0	0	0	NA	NA	0	NA	Yes	2	Mesendoderm:hESC	NA	rs71552589	0.49939
	PC3	265	COL9A1	ENSG00000112280	1297	6	70924764	71012786	4.77e-15	0.5644	0	0	0	NA	NA	0	NA	Yes	2	IMR90:Mesenchymal_Stem_Cell	4e-08	rs852960	0.1426	Autosomal recessive Stickler syndrome; Multiple epiphyseal dysplasia due to collagen 9 anomaly; EPIPHYSEAL DYSPLASIA MULTIPLE 6; STICKLER SYNDROME TYPE IV; MULTIPLE EPIPHYSEAL DYSPLASIA TYPE 6; STICKLER SYNDROME TYPE 4
	PC3	265	C6orf57	ENSG00000154079	135154	6	71276620	71299272	0.0300229	0.857693	0	0	0	NA	NA	0	NA	Yes	2	Mesenchymal_Stem_Cell:Mesendoderm	4e-08	rs852960	0.06152
	PC3	265	SMAP1	ENSG00000112305	60682	6	71377479	71571718	0.983689	-0.397094	0	0	0	NA	NA	0	NA	Yes	1	Mesenchymal_Stem_Cell	4e-08	rs852960	0.25945
	PC3	265	B3GAT2	ENSG00000112309	135152	6	71566382	71666741	7.04e-07	-0.277866	0	0	0	NA	NA	0	NA	Yes	2	Mesendoderm:hESC	4e-08	rs852960	0.10781
	PC3	265	OGFRL1	ENSG00000119900	79627	6	71998506	72018653	0.000150359	1.40757	0	0	4	8.89e-06	1.13e-27	2	GTEx/v8/Brain_Cerebellar_Hemisphere:GTEx/v8/Brain_Cerebellum	Yes	2	IMR90:Mesenchymal_Stem_Cell	4e-08	rs852960	0.013534
	PC3	265	RIMS1	ENSG00000079841	22999	6	72596406	73112845	0.0292114	NA	0	0	0	NA	NA	0	NA	Yes	4	IMR90:Mesenchymal_Stem_Cell:Mesendoderm:hESC	4e-08	rs852960	0.44183	Cone rod dystrophy; CONE-ROD DYSTROPHY 7
	PC3	265	KCNQ5	ENSG00000185760	56479	6	73331520	73908574	0.999535	0.34893	0	0	0	NA	NA	0	NA	Yes	2	IMR90:Mesendoderm	4e-08	rs852960	4.8261e-06	Autosomal dominant non-syndromic intellectual disability; Intellectual Disability with or without Epileptic Encephalopathy; Intellectual Disability with or without Epileptic Encephalopathy activating
	PC3	265	KHDC1	ENSG00000135314	80759	6	73951037	74020088	6.8e-05	-0.713931	0	0	0	NA	NA	0	NA	Yes	2	IMR90:Mesenchymal_Stem_Cell	4e-08	rs852960	0.0095439
	PC3	265	DPPA5	ENSG00000203909	340168	6	74062785	74064018	0.000949315	0.361377	0	0	0	NA	NA	0	NA	Yes	1	Mesenchymal_Stem_Cell	4e-08	rs852960	0.19011
	PC3	265	KHDC3L	ENSG00000203908	154288	6	74072400	74073894	0.241205	-0.314037	0	0	0	NA	NA	0	NA	Yes	1	Mesenchymal_Stem_Cell	4e-08	rs852960	0.04051	Complete hydatidiform mole; Partial hydatidiform mole; HYDATIDIFORM MOLE RECURRENT 2
	PC3	266	PPIL6	ENSG00000185250	285755	6	109711418	109762374	6.3e-08	NA	0	0	0	NA	NA	0	NA	Yes	3	IMR90:Mesendoderm:hESC	3.1e-10	rs60616179	0.00013064
	PC3	266	SMPD2	ENSG00000135587	6610	6	109761966	109765122	8.12e-11	NA	0	0	0	NA	NA	0	NA	Yes	3	IMR90:Mesendoderm:hESC	3.1e-10	rs60616179	8.9288e-05
	PC3	266	MICAL1	ENSG00000135596	64780	6	109765265	109787171	2.55e-12	NA	0	0	0	NA	NA	0	NA	Yes	3	IMR90:Mesendoderm:hESC	3.1e-10	rs60616179	0.00031444
	PC3	266	AK9	ENSG00000155085	221264	6	109814059	110012420	7.1e-12	0.47579	0	0	0	NA	NA	0	NA	Yes	4	IMR90:Mesenchymal_Stem_Cell:Mesendoderm:hESC	3.1e-10	rs60616179	0.02382	Postsynaptic congenital myasthenic syndromes
	PC3	266	FIG4	ENSG00000112367	9896	6	110012499	110146631	6.59e-27	0.787725	0	0	0	NA	NA	0	NA	Yes	4	IMR90:Mesenchymal_Stem_Cell:Mesendoderm:hESC	3.1e-10	rs60616179	0.0054391	Amyotrophic lateral sclerosis; Bilateral parasagittal parieto-occipital polymicrogyria; CHARCOT-MARIE-TOOTH DISEASE TYPE 4J; Yunis-Varon syndrome; AMYOTROPHIC LATERAL SCLEROSIS 11; CLEIDOCRANIAL DYSPLASIA WITH MICROGNATHIA ABSENT THUMBS AND DISTAL APHALANGIA YUNIS-VARON SYNDROME
	PC3	266	GPR6	ENSG00000146360	2830	6	110299514	110301921	0.74604	-0.166778	0	0	0	NA	NA	0	NA	Yes	1	IMR90	3.9e-10	rs60616179	0.74236
	PC3	266	METTL24	ENSG00000053328	728464	6	110567131	110679475	0.0127145	NA	0	0	0	NA	NA	0	NA	Yes	1	IMR90	3.1e-10	rs60616179	0.68476
	PC3	266	DDO	ENSG00000203797	8528	6	110712974	110736765	3.15e-11	0.330042	0	0	0	NA	NA	0	NA	Yes	2	Mesenchymal_Stem_Cell:Mesendoderm	3.1e-10	rs60616179	0.16506
	PC3	267	GJE1	ENSG00000203733	100126572	6	142454227	142456288	NA	NA	0	0	0	NA	NA	0	NA	Yes	1	Mesenchymal_Stem_Cell	NA	rs9496651	0.59381
	PC3	267	VTA1	ENSG00000009844	51534	6	142468367	142545826	0.0824061	-1.10404	0	0	0	NA	NA	0	NA	Yes	3	Adult_Cortex:Fetal_Cortex:Mesenchymal_Stem_Cell	NA	rs9496651	0.51563
	PC3	267	GPR126	ENSG00000112414	57211	6	142622991	142767403	0.283489	-0.199655	0	0	0	NA	NA	0	NA	Yes	3	Fetal_Cortex:Mesendoderm:hESC	NA	rs9496651	0.2242	STATURE AS A QUANTITATIVE TRAIT
	PC3	267	HIVEP2	ENSG00000010818	3097	6	143072604	143266338	1	-0.573572	0	0	0	NA	NA	0	NA	Yes	5	Adult_Cortex:Fetal_Cortex:Left_Ventricle:IMR90:Mesenchymal_Stem_Cell	NA	rs9496651	0.019816	Autosomal dominant non-syndromic intellectual disability; HIVEP2 associated syndromic developmental delay with intellectual disability
	PC3	267	AIG1	ENSG00000146416	51390	6	143381633	143661441	1.9e-05	NA	0	0	0	NA	NA	0	NA	Yes	7	Left_Ventricle:Liver:GM12878:IMR90:Mesenchymal_Stem_Cell:Mesendoderm:hESC	4.5e-08	rs9496651:rs12206116	0.2383
	PC3	267	ADAT2	ENSG00000189007	134637	6	143743969	143771810	2.09e-08	-0.214919	0	0	61	6.29e-12	1.84e-74	15	GTEx/v8/Adipose_Subcutaneous:GTEx/v8/Artery_Aorta:GTEx/v8/Artery_Tibial:GTEx/v8/Esophagus_Gastroesophageal_Junction:GTEx/v8/Esophagus_Muscularis:GTEx/v8/Heart_Left_Ventricle:GTEx/v8/Liver:GTEx/v8/Lung:GTEx/v8/Nerve_Tibial:GTEx/v8/Pancreas:GTEx/v8/Prostate:GTEx/v8/Cells_Cultured_fibroblasts:GTEx/v8/Skin_Not_Sun_Exposed_Suprapubic:GTEx/v8/Skin_Sun_Exposed_Lower_leg:GTEx/v8/Thyroid	Yes	5	Adult_Cortex:IMR90:Mesenchymal_Stem_Cell:Mesendoderm:hESC	1.3e-08	rs9496651;rs12206116	4.9699e-05
	PC3	267	AL031320.1	ENSG00000268402	NA	6	143759575	143764295	NA	NA	0	0	0	NA	NA	0	NA	Yes	5	Fetal_Cortex:IMR90:Mesenchymal_Stem_Cell:Mesendoderm:hESC	NA	rs9496651	3.0009e-05
	PC3	267	PEX3	ENSG00000034693	8504	6	143771944	143811147	0.00276137	-0.410915	0	0	0	NA	NA	0	NA	Yes	5	Adult_Cortex:IMR90:Mesenchymal_Stem_Cell:Mesendoderm:hESC	NA	rs9496651	0.01904	Infantile Refsum disease; NEONATAL ADRENOLEUKODYSTROPHY; ZELLWEGER SYNDROME; PEROXISOME BIOGENESIS DISORDER 10A (ZELLWEGER); PEROXISOME BIOGENESIS DISORDER COMPLEMENTATION GROUP 12
	PC3	267	FUCA2	ENSG00000001036	2519	6	143815948	143832827	0.000365584	0.179337	3	3.945	7	3.75e-05	0.00848963	1	GTEx/v8/Testis	Yes	4	Adult_Cortex:Fetal_Cortex:IMR90:Mesenchymal_Stem_Cell	4.5e-08	rs9496651;rs12206116;rs12206116:rs9496651	0.21855
	PC3	267	PHACTR2	ENSG00000112419	9749	6	143857982	144152322	0.00738942	NA	68	13.65	63	1.3e-06	8.32e-10	6	GTEx/v8/Brain_Caudate_basal_ganglia:GTEx/v8/Brain_Substantia_nigra:GTEx/v8/Colon_Transverse:GTEx/v8/Nerve_Tibial:GTEx/v8/Pancreas:GTEx/v8/Cells_Cultured_fibroblasts	Yes	4	Adult_Cortex:Fetal_Cortex:IMR90:Mesenchymal_Stem_Cell	1.3e-08	rs12206116;rs9496651	8.4615e-08
	PC3	267	RP3-468K18.5	ENSG00000257065	NA	6	144128229	144165754	NA	NA	0	0	0	NA	NA	0	NA	Yes	7	Left_Ventricle:Liver:IMR90:Mesenchymal_Stem_Cell:Mesendoderm:Trophoblast-like_Cell:hESC	1.3e-08	rs12206116:rs9496651	0.08361
	PC3	267	LTV1	ENSG00000135521	84946	6	144164481	144184949	2.05e-05	-0.510848	0	0	0	NA	NA	0	NA	Yes	4	IMR90:Mesenchymal_Stem_Cell:Mesendoderm:hESC	1.3e-08	rs9496651:rs12206116	0.28174
	PC3	267	ZC2HC1B	ENSG00000118491	153918	6	144185573	144259483	NA	0.120665	0	0	0	NA	NA	0	NA	Yes	4	IMR90:Mesenchymal_Stem_Cell:Mesendoderm:hESC	1.3e-08	rs9496651:rs12206116	0.27648
	PC3	267	PLAGL1	ENSG00000118495	5325	6	144261437	144385735	0.881694	-0.293562	0	0	0	NA	NA	0	NA	Yes	8	Left_Ventricle:Liver:GM12878:IMR90:Mesenchymal_Stem_Cell:Mesendoderm:Trophoblast-like_Cell:hESC	1.3e-08	rs9496651:rs12206116	0.88577	Paternal uniparental disomy of chromosome 6; Transient neonatal diabetes mellitus
	PC3	267	STX11	ENSG00000135604	8676	6	144471663	144509507	0.0200261	NA	0	0	0	NA	NA	0	NA	Yes	1	Mesenchymal_Stem_Cell	1.3e-08	rs12206116	0.92466	Familial hemophagocytic lymphohistiocytosis; HEMOPHAGOCYTIC LYMPHOHISTIOCYTOSIS FAMILIAL 4
	PC3	267	UTRN	ENSG00000152818	7402	6	144606837	145174170	2.97e-09	-0.121019	0	0	0	NA	NA	0	NA	Yes	2	IMR90:hESC	4.5e-08	rs9496651:rs12206116	0.099879
	PC3	268	SAMD5	ENSG00000203727	389432	6	147830063	148058683	0.000898004	1.681	53	14.85	49	1.16e-46	2.75e-63	7	GTEx/v8/Adipose_Visceral_Omentum:GTEx/v8/Artery_Aorta:GTEx/v8/Brain_Cerebellum:GTEx/v8/Brain_Hypothalamus:GTEx/v8/Muscle_Skeletal:GTEx/v8/Testis:GTEx/v8/Thyroid	Yes	1	Mesenchymal_Stem_Cell	1.6e-08	rs2050185	4.562e-10
	PC3	268	SASH1	ENSG00000111961	23328	6	148593440	148873186	0.00325444	-1.83989	0	0	0	NA	NA	0	NA	Yes	6	Left_Ventricle:IMR90:Mesenchymal_Stem_Cell:Mesendoderm:Trophoblast-like_Cell:hESC	1.6e-08	rs2050185	0.0019113	Familial generalized lentiginosis; Pigmentation defects-palmoplantar keratoderma-skin carcinoma syndrome
	PC3	269	CCDC170	ENSG00000120262	80129	6	151815165	151942328	1.02e-19	1.38068	0	0	0	NA	NA	0	NA	Yes	2	Mesendoderm:hESC	2.3e-13	rs112457916:rs500762:rs9479402:rs533737:rs680559:rs62436127;rs681480:rs6557242:rs60862680:rs62436127	0.23917
	PC3	269	ESR1	ENSG00000091831	2099	6	151977826	152450754	0.987167	-1.05687	0	0	0	NA	NA	0	NA	Yes	2	Mesenchymal_Stem_Cell:Mesendoderm	1.5e-11	rs62436127;rs681480:rs6557242:rs60862680:rs62436127	0.087728	Estrogen resistance syndrome; ESTROGEN RESISTANCE
	PC3	269	SYNE1	ENSG00000131018	23345	6	152442819	152958936	3.75e-27	-0.109891	0	0	0	NA	NA	0	NA	Yes	1	IMR90	1.5e-11	rs62436127;rs681480:rs6557242:rs60862680:rs62436127	0.023528	Autosomal dominant Emery-Dreifuss muscular dystrophy; Autosomal recessive ataxia Beauce type; Autosomal recessive myogenic arthrogryposis multiplex congenita; Emery-Dreifuss muscular dystrophy 4 autosomal dominant; SPINOCEREBELLAR ATAXIA AUTOSOMAL RECESSIVE 8
	PC3	269	MYCT1	ENSG00000120279	80177	6	153019030	153045702	6.34e-05	0.877283	0	0	0	NA	NA	0	NA	Yes	4	IMR90:Mesenchymal_Stem_Cell:Mesendoderm:hESC	1.5e-11	rs62436127;rs681480:rs6557242:rs60862680:rs62436127:rs589329;rs681480:rs681480:rs589329	1.0738e-05
	PC3	269	VIP	ENSG00000146469	7432	6	153071933	153080900	0.00582894	-0.126612	0	0	30	3.03e-07	0.0011597	2	GTEx/v8/Brain_Cerebellar_Hemisphere:GTEx/v8/Brain_Cerebellum	Yes	9	Promoter_anchored_loops:Left_Ventricle:Liver:IMR90:Mesenchymal_Stem_Cell:Mesendoderm:Neural_Progenitor_Cell:Trophoblast-like_Cell:hESC	2.5e-14	rs500762;rs60862680:rs112457916:rs500762:rs9479402:rs533737:rs680559:rs62436127;rs681480:rs6557242:rs62436127:rs589329;rs681480:rs589329:rs681480:rs112457916	0.10293	ASPERGER
	PC3	269	FBXO5	ENSG00000112029	26271	6	153291664	153304714	0.982078	0.90494	15	7.816	0	NA	NA	0	NA	No	0	NA	8.2e-11	rs60862680;rs62436127	2.0365e-06
	PC3	269	MTRF1L	ENSG00000112031	54516	6	153308497	153323820	4.4e-07	-1.02232	11	9.302	118	9.1e-31	9.95e-153	42	GTEx/v8/Adipose_Subcutaneous:GTEx/v8/Adipose_Visceral_Omentum:GTEx/v8/Adrenal_Gland:GTEx/v8/Cells_EBV-transformed_lymphocytes:GTEx/v8/Whole_Blood:GTEx/v8/Artery_Aorta:GTEx/v8/Artery_Coronary:GTEx/v8/Artery_Tibial:GTEx/v8/Brain_Cerebellar_Hemisphere:GTEx/v8/Brain_Cerebellum:GTEx/v8/Brain_Cortex:GTEx/v8/Brain_Frontal_Cortex_BA9:GTEx/v8/Brain_Hippocampus:GTEx/v8/Brain_Hypothalamus:GTEx/v8/Brain_Nucleus_accumbens_basal_ganglia:GTEx/v8/Brain_Spinal_cord_cervical_c-1:GTEx/v8/Breast_Mammary_Tissue:GTEx/v8/Colon_Sigmoid:GTEx/v8/Colon_Transverse:GTEx/v8/Esophagus_Gastroesophageal_Junction:GTEx/v8/Esophagus_Mucosa:GTEx/v8/Esophagus_Muscularis:GTEx/v8/Heart_Atrial_Appendage:GTEx/v8/Heart_Left_Ventricle:GTEx/v8/Liver:GTEx/v8/Lung:GTEx/v8/Muscle_Skeletal:GTEx/v8/Nerve_Tibial:GTEx/v8/Ovary:GTEx/v8/Pancreas:GTEx/v8/Pituitary:GTEx/v8/Prostate:GTEx/v8/Minor_Salivary_Gland:GTEx/v8/Cells_Cultured_fibroblasts:GTEx/v8/Skin_Not_Sun_Exposed_Suprapubic:GTEx/v8/Skin_Sun_Exposed_Lower_leg:GTEx/v8/Small_Intestine_Terminal_Ileum:GTEx/v8/Spleen:GTEx/v8/Stomach:GTEx/v8/Thyroid:GTEx/v8/Uterus:GTEx/v8/Vagina	No	0	NA	2.3e-13	rs60862680;rs62436127;rs500762;rs680559;rs589329;rs681480;rs533737	1.2879e-05
	PC3	269	RGS17	ENSG00000091844	26575	6	153325594	153452384	0.380684	-0.241391	5	9.302	24	5.11e-06	1.84e-37	2	GTEx/v8/Esophagus_Mucosa:GTEx/v8/Thyroid	Yes	4	IMR90:Mesenchymal_Stem_Cell:Mesendoderm:hESC	6.5e-11	rs60862680;rs62436127;rs589329;rs681480;rs62436127:rs60862680	0.00011146
	PC3	269	AL590867.1	ENSG00000213121	NA	6	153552455	153668623	NA	NA	0	0	0	NA	NA	0	NA	Yes	2	Mesenchymal_Stem_Cell:Mesendoderm	6.5e-11	rs62436127:rs60862680	0.38231
	PC3	269	OPRM1	ENSG00000112038	4988	6	154331631	154568001	4.21e-05	0.0248247	0	0	0	NA	NA	0	NA	Yes	3	IMR90:Mesenchymal_Stem_Cell:Mesendoderm	2.5e-14	rs112457916:rs500762:rs9479402:rs533737:rs680559:rs112457916;rs500762:rs589329;rs681480:rs62436127;rs681480:rs681480:rs589329:rs6557242:rs60862680:rs62436127	0.57174
	PC3	269	IPCEF1	ENSG00000074706	26034	6	154475631	154677926	0.399941	0.163656	0	0	0	NA	NA	0	NA	Yes	4	IMR90:Mesenchymal_Stem_Cell:Mesendoderm:hESC	1.5e-11	rs62436127;rs681480:rs6557242:rs60862680:rs62436127	0.45126
	PC3	269	CNKSR3	ENSG00000153721	154043	6	154708638	154831793	0.211063	6.97071	0	0	0	NA	NA	0	NA	Yes	1	Mesendoderm	6.5e-11	rs62436127:rs60862680	0.71844
	PC3	270	PARK2	ENSG00000185345	5071	6	161768452	163148803	0.0218088	0.549835	0	0	0	NA	NA	0	NA	Yes	6	Left_Ventricle:IMR90:Mesenchymal_Stem_Cell:Mesendoderm:Trophoblast-like_Cell:hESC	2.3e-08	rs12525312	0.0040348	Young-onset Parkinson disease; PARKINSON DISEASE 2 AUTOSOMAL RECESSIVE JUVENILE; Parkinson disease late-onset
	PC3	270	PACRG	ENSG00000112530	135138	6	163148164	163736524	0.000104677	0.454746	0	0	0	NA	NA	0	NA	Yes	6	Left_Ventricle:IMR90:Mesenchymal_Stem_Cell:Mesendoderm:Trophoblast-like_Cell:hESC	2.3e-08	rs12525312	0.028404	LEPROSY SUSCEPTIBILITY TO 2
	PC3	270:271	AL078585.1	ENSG00000225683	NA	6	163586446	163612840	NA	NA	0	0	0	NA	NA	0	NA	Yes	7	Left_Ventricle:GM12878:IMR90:Mesenchymal_Stem_Cell:Mesendoderm:Trophoblast-like_Cell:hESC	2.2e-08	rs12525312:rs9348050	0.049534
	PC3	270:271	QKI	ENSG00000112531	9444	6	163835032	163999628	0.963163	-0.183477	0	0	0	NA	NA	0	NA	Yes	5	Left_Ventricle:IMR90:Mesenchymal_Stem_Cell:Mesendoderm:hESC	2.2e-08	rs12525312:rs9348050	0.0018202	Angiocentric glioma; Intellectual disability
	PC3	271	PDE10A	ENSG00000112541	10846	6	165740776	166400091	0.998485	0.211815	5	1.401	0	NA	NA	0	NA	Yes	2	IMR90:Mesendoderm	2.2e-08	rs9348050	0.0020153	Childhood-onset benign chorea with striatal involvement; Infantile-onset generalized dyskinesia with orofacial involvement; Childhood-Onset Chorea with Bilateral Striatal Lesions
	PC3	272	RAPGEF5	ENSG00000136237	9771	7	22157856	22396763	0.997816	0.440415	0	0	0	NA	NA	0	NA	Yes	1	IMR90	4.8e-09	rs10267141;rs10280205:rs10280205:rs10267141:rs1845418	0.68497
	PC3	272	TRA2A	ENSG00000164548	29896	7	23544399	23571660	0.212372	0.728105	0	0	0	NA	NA	0	NA	Yes	2	Mesenchymal_Stem_Cell:Mesendoderm	4.5e-09	rs10267141:rs10267141;rs10280205:rs10280205:rs1845418	0.2098
	PC3	272	CCDC126	ENSG00000169193	90693	7	23636998	23684327	0.351142	-0.545991	0	0	0	NA	NA	0	NA	Yes	3	Mesenchymal_Stem_Cell:Mesendoderm:hESC	4.5e-09	rs10267141:rs10267141;rs10280205:rs10280205:rs1845418	0.011901
	PC3	272	FAM221A	ENSG00000188732	340277	7	23719749	23742868	5.1e-09	0.100483	0	0	0	NA	NA	0	NA	Yes	2	Mesendoderm:hESC	4.8e-09	rs10267141;rs10280205:rs10280205:rs10267141:rs1845418	0.095667
	PC3	272	STK31	ENSG00000196335	56164	7	23749786	23872132	0.233315	-0.131378	0	0	3	2.76e-05	1.5e-70	2	GTEx/v8/Esophagus_Mucosa:GTEx/v8/Lung	Yes	1	Mesendoderm	4.8e-09	rs10267141;rs10280205;rs10280205:rs10280205:rs10267141:rs1845418	0.26207
	PC3	272	NPY	ENSG00000122585	4852	7	24323782	24331484	0.588186	0.0497221	0	0	0	NA	NA	0	NA	Yes	3	Mesenchymal_Stem_Cell:Mesendoderm:hESC	4.5e-09	rs10267141:rs10267141;rs10280205:rs10280205:rs1845418	0.29746
	PC3	272	MPP6	ENSG00000105926	51678	7	24612887	24733812	0.930677	-0.191014	0	0	0	NA	NA	0	NA	Yes	5	IMR90:Mesenchymal_Stem_Cell:Mesendoderm:Trophoblast-like_Cell:hESC	4.5e-09	rs10267141:rs10267141;rs10280205:rs10280205:rs1845418	0.12661
	PC3	272	DFNA5	ENSG00000105928	1687	7	24737972	24809244	1.22e-05	0.144415	0	0	0	NA	NA	0	NA	Yes	3	Mesenchymal_Stem_Cell:Mesendoderm:hESC	4.5e-09	rs10267141:rs10267141;rs10280205:rs10280205:rs1845418	0.030796	Autosomal dominant non-syndromic sensorineural deafness type DFNA; Deafness autosomal dominant 5
	PC3	272	OSBPL3	ENSG00000070882	26031	7	24836158	25021253	0.00266193	-1.51973	0	0	0	NA	NA	0	NA	Yes	1	Mesendoderm	4.8e-09	rs10267141;rs10280205:rs10280205:rs10267141:rs1845418	0.043635
	PC3	272	C7orf31	ENSG00000153790	136895	7	25174316	25219975	7.44e-08	0.0581809	0	0	0	NA	NA	0	NA	Yes	1	IMR90	4.8e-09	rs10267141;rs10280205:rs10280205:rs10267141:rs1845418	0.0034672
	PC3	272	NPVF	ENSG00000105954	64111	7	25264189	25268105	0.00264028	0.806255	0	0	0	NA	NA	0	NA	Yes	1	IMR90	4.8e-09	rs10267141;rs10280205:rs10280205:rs10267141:rs1845418	0.072692
	PC3	273	MTURN	ENSG00000180354	222166	7	30174426	30202378	0.306492	0.454226	0	0	0	NA	NA	0	NA	Yes	1	Left_Ventricle	2.2e-12	rs717757:rs17161045:rs215696:rs17161045;rs215696:rs17161045;rs11773343:rs11773343	0.39551
	PC3	273	GARS	ENSG00000106105	2617	7	30634297	30673649	0.788927	0.0296419	0	0	0	NA	NA	0	NA	Yes	2	Left_Ventricle:IMR90	2.2e-12	rs17161045:rs17161045;rs215696:rs11773343:rs717757:rs215696:rs17161045;rs11773343:rs1609409	0.72861	Autosomal dominant Charcot-Marie-Tooth disease type 2D; Distal hereditary motor neuropathy type 5; CHARCOT-MARIE-TOOTH DISEASE AXONAL TYPE 2D; NEURONOPATHY DISTAL HEREDITARY MOTOR TYPE VA
	PC3	273	CRHR2	ENSG00000106113	1395	7	30692200	30739745	6.66e-07	-0.166474	0	0	0	NA	NA	0	NA	Yes	3	IMR90:Mesenchymal_Stem_Cell:Trophoblast-like_Cell	2.2e-12	rs17161045:rs17161045;rs215696:rs11773343:rs717757:rs215696:rs17161045;rs11773343	0.93584
	PC3	273	INMT	ENSG00000241644	11185	7	30737601	30797218	0.000120278	2.46281	0	0	0	NA	NA	0	NA	Yes	3	IMR90:Mesenchymal_Stem_Cell:Trophoblast-like_Cell	2.2e-12	rs17161045:rs17161045;rs215696:rs11773343:rs717757:rs215696:rs17161045;rs11773343	0.023803
	PC3	273	FAM188B	ENSG00000106125	84182	7	30811033	30932002	2.25e-15	-0.381728	0	0	0	NA	NA	0	NA	Yes	5	Left_Ventricle:IMR90:Mesenchymal_Stem_Cell:Mesendoderm:hESC	2.2e-12	rs717757:rs17161045:rs215696:rs17161045;rs215696:rs17161045;rs11773343:rs11773343:rs1609409	0.13521
	PC3	273	AQP1	ENSG00000240583	358	7	30893010	30965131	0.0499256	0.039857	0	0	0	NA	NA	0	NA	Yes	1	Mesenchymal_Stem_Cell	2.2e-12	rs717757:rs17161045:rs215696:rs17161045;rs215696:rs17161045;rs11773343:rs11773343	0.44169	BLOOD GROUP--COLTON
	PC3	273	AQP1	ENSG00000250424	358	7	30893010	30963427	NA	0.039857	0	0	0	NA	NA	0	NA	Yes	1	Mesenchymal_Stem_Cell	2.2e-12	rs717757:rs17161045:rs215696:rs17161045;rs215696:rs17161045;rs11773343:rs11773343	0.45264
	PC3	273	ADCYAP1R1	ENSG00000078549	117	7	31092076	31151089	0.00133479	-0.216181	0	0	0	NA	NA	0	NA	Yes	5	Left_Ventricle:IMR90:Mesenchymal_Stem_Cell:Mesendoderm:Trophoblast-like_Cell	2.2e-12	rs17161045;rs215696:rs17161045:rs17161045;rs11773343:rs717757:rs11773343:rs215696	0.59379
	PC3	273	NEUROD6	ENSG00000164600	63974	7	31377075	31380508	0.681646	-0.41185	0	0	0	NA	NA	0	NA	Yes	3	IMR90:Mesenchymal_Stem_Cell:Mesendoderm	2.2e-12	rs17161045:rs17161045;rs215696:rs11773343:rs717757:rs215696:rs17161045;rs11773343	0.020134
	PC3	273	CCDC129	ENSG00000180347	223075	7	31553704	31698334	2.61e-17	-0.107494	0	0	0	NA	NA	0	NA	Yes	3	IMR90:Mesenchymal_Stem_Cell:Mesendoderm	2.2e-12	rs717757:rs17161045:rs215696:rs17161045;rs215696:rs17161045;rs11773343:rs11773343	0.3602
	PC3	273	PPP1R17	ENSG00000106341	10842	7	31726329	31748069	0.000392906	1.93777	0	0	0	NA	NA	0	NA	Yes	7	Left_Ventricle:Liver:IMR90:Mesenchymal_Stem_Cell:Mesendoderm:Trophoblast-like_Cell:hESC	2.2e-12	rs717757:rs17161045:rs215696:rs17161045;rs215696:rs17161045;rs11773343:rs11773343	0.95694
	PC3	273	LSM5	ENSG00000106355	23658	7	32524951	32534895	0.0182319	0.856766	0	0	0	NA	NA	0	NA	Yes	3	EP_correlation_cell_type_oneway:EP_correlation_organ_oneway:Mesendoderm	2.2e-12	rs717757:rs17161045:rs215696:rs17161045;rs215696:rs17161045;rs11773343:rs11773343	0.03286
	PC3	273	AVL9	ENSG00000105778	23080	7	32535038	33078516	0.000325495	0.605378	65	18.88	5	2.4e-08	8.27e-13	3	GTEx/v8/Esophagus_Mucosa:GTEx/v8/Nerve_Tibial:GTEx/v8/Thyroid	Yes	3	EP_correlation_cell_type_oneway:EP_correlation_organ_oneway:Mesendoderm	2.2e-12	rs12701260;rs56049037;rs12701263;rs1609409;rs717757:rs17161045:rs215696:rs17161045;rs215696:rs17161045;rs11773343:rs11773343	5.8581e-05
	PC3	273	AC005493.1	ENSG00000214841	NA	7	34685709	34699772	NA	NA	0	0	0	NA	NA	0	NA	Yes	3	Fetal_Cortex:IMR90:Mesenchymal_Stem_Cell	2.2e-12	rs12701263:rs717757:rs17161045:rs215696:rs17161045;rs215696:rs17161045;rs11773343:rs11773343	0.47073
	PC3	273	NPSR1	ENSG00000187258	387129	7	34697851	34917944	8.18e-07	0.111011	0	0	0	NA	NA	0	NA	Yes	3	Fetal_Cortex:IMR90:Mesenchymal_Stem_Cell	2.2e-12	rs12701263:rs717757:rs17161045:rs215696:rs17161045;rs215696:rs17161045;rs11773343:rs11773343	0.03625	ASTHMA-RELATED TRAITS SUSCEPTIBILITY TO 2
	PC3	274	HUS1	ENSG00000136273	3364	7	47735328	48019178	0.000609572	0.08451	0	0	0	NA	NA	0	NA	Yes	3	Mesenchymal_Stem_Cell:Mesendoderm:hESC	2.1e-08	rs73123291:rs3823674;rs6964823:rs75826179:rs6964823	0.69865
	PC3	274	UPP1	ENSG00000183696	7378	7	48128225	48148330	9.01e-05	-0.189383	0	0	0	NA	NA	0	NA	Yes	1	hESC	2.1e-08	rs73123291:rs3823674;rs6964823:rs75826179:rs6964823	0.76091
	PC3	274	ABCA13	ENSG00000179869	154664	7	48211055	48687092	3.31e-78	0.250689	0	0	0	NA	NA	0	NA	Yes	3	Left_Ventricle:IMR90:Mesenchymal_Stem_Cell	1.6e-15	rs73123291:rs6964823:rs3823674;rs6964823:rs75826179:rs10499695;rs3823674:rs10499695:rs56233242;rs562714628:rs4245555;rs10499695:rs10499695;rs56233242;rs562714628:rs56233242:rs4245555;rs3823674:rs2299153;rs2190496:rs2299153	0.0016177
	PC3	274	ZPBP	ENSG00000042813	11055	7	49890017	50160925	0.159636	-0.0239297	0	0	0	NA	NA	0	NA	Yes	6	Liver:GM12878:Mesenchymal_Stem_Cell:Mesendoderm:Trophoblast-like_Cell:hESC	1.6e-15	rs73123291:rs6964823:rs3823674;rs6964823:rs75826179:rs4947406:rs956117:rs2190496:rs2299153;rs2190496:rs2299153:rs10499695;rs3823674:rs10499695:rs56233242;rs562714628:rs4245555;rs10499695:rs10499695;rs56233242;rs562714628:rs56233242:rs4245555;rs3823674	0.046013
	PC3	274	C7orf72	ENSG00000164500	100130988	7	50135632	50199426	NA	0.104301	0	0	0	NA	NA	0	NA	Yes	11	Adult_Cortex:Fetal_Cortex:Left_Ventricle:Liver:Spleen:GM12878:Mesenchymal_Stem_Cell:Mesendoderm:Neural_Progenitor_Cell:Trophoblast-like_Cell:hESC	9.9e-17	rs6964823:rs75826179:rs3823674;rs6964823:rs73123291:rs562714628:rs10499695;rs3823674:rs10499695:rs56233242;rs562714628:rs4245555;rs10499695:rs10499695;rs56233242;rs562714628:rs56233242:rs4245555;rs3823674:rs4245555;rs10499695;rs3823674:rs4947406:rs4245555:rs4947709:rs956117:rs2190496:rs2299153;rs2190496:rs2299153:rs562714628;rs75826179:rs56233242;rs562714628;rs75826179:rs3823674	0.23467
	PC3	274	IKZF1	ENSG00000185811	10320	7	50343720	50472799	0.985751	0.182303	46	14.3	0	NA	NA	0	NA	Yes	12	Aorta:Left_Ventricle:Liver:Pancreas:Psoas:Spleen:GM12878:IMR90:Mesenchymal_Stem_Cell:Mesendoderm:Trophoblast-like_Cell:hESC	1.6e-15	rs73123291;rs6964823;rs3823674;rs73123291:rs6964823:rs3823674;rs6964823:rs75826179:rs10499695;rs3823674:rs10499695:rs56233242;rs562714628:rs4245555;rs10499695:rs10499695;rs56233242;rs562714628:rs56233242:rs4245555;rs3823674:rs2299153;rs2190496:rs2299153:rs4947406:rs956117:rs2190496	2.0885e-06	Pancytopenia due to IKZF1 mutations; Precursor B-cell acute lymphoblastic leukemia; Stevens-Johnson syndrome
	PC3	274	FIGNL1	ENSG00000132436	63979	7	50511831	50518088	0.000108679	0.812456	27	8.913	472	1.54e-122	8.87e-109	49	GTEx/v8/Adipose_Subcutaneous:GTEx/v8/Adipose_Visceral_Omentum:GTEx/v8/Adrenal_Gland:GTEx/v8/Cells_EBV-transformed_lymphocytes:GTEx/v8/Whole_Blood:GTEx/v8/Artery_Aorta:GTEx/v8/Artery_Coronary:GTEx/v8/Artery_Tibial:GTEx/v8/Brain_Amygdala:GTEx/v8/Brain_Anterior_cingulate_cortex_BA24:GTEx/v8/Brain_Caudate_basal_ganglia:GTEx/v8/Brain_Cerebellar_Hemisphere:GTEx/v8/Brain_Cerebellum:GTEx/v8/Brain_Cortex:GTEx/v8/Brain_Frontal_Cortex_BA9:GTEx/v8/Brain_Hippocampus:GTEx/v8/Brain_Hypothalamus:GTEx/v8/Brain_Nucleus_accumbens_basal_ganglia:GTEx/v8/Brain_Putamen_basal_ganglia:GTEx/v8/Brain_Spinal_cord_cervical_c-1:GTEx/v8/Brain_Substantia_nigra:GTEx/v8/Breast_Mammary_Tissue:GTEx/v8/Colon_Sigmoid:GTEx/v8/Colon_Transverse:GTEx/v8/Esophagus_Gastroesophageal_Junction:GTEx/v8/Esophagus_Mucosa:GTEx/v8/Esophagus_Muscularis:GTEx/v8/Heart_Atrial_Appendage:GTEx/v8/Heart_Left_Ventricle:GTEx/v8/Kidney_Cortex:GTEx/v8/Liver:GTEx/v8/Lung:GTEx/v8/Muscle_Skeletal:GTEx/v8/Nerve_Tibial:GTEx/v8/Ovary:GTEx/v8/Pancreas:GTEx/v8/Pituitary:GTEx/v8/Prostate:GTEx/v8/Minor_Salivary_Gland:GTEx/v8/Cells_Cultured_fibroblasts:GTEx/v8/Skin_Not_Sun_Exposed_Suprapubic:GTEx/v8/Skin_Sun_Exposed_Lower_leg:GTEx/v8/Small_Intestine_Terminal_Ileum:GTEx/v8/Spleen:GTEx/v8/Stomach:GTEx/v8/Testis:GTEx/v8/Thyroid:GTEx/v8/Uterus:GTEx/v8/Vagina	Yes	12	Adult_Cortex:Fetal_Cortex:Left_Ventricle:Liver:Pancreas:Spleen:GM12878:IMR90:Mesenchymal_Stem_Cell:Mesendoderm:Trophoblast-like_Cell:hESC	9.9e-17	rs73123291;rs6964823;rs75826179;rs3823674;rs562714628;rs56233242;rs4245555;rs10499695;rs4947406;rs4947709;rs2190496;rs2299153;rs956117;rs73123291:rs562714628:rs10499695;rs3823674:rs956117:rs2299153;rs2190496:rs2299153:rs6964823:rs3823674;rs6964823:rs10499695:rs56233242;rs562714628:rs4245555;rs10499695:rs10499695;rs562714628:rs56233242:rs4245555;rs3823674:rs4947406:rs2190496:rs75826179:rs562714628;rs75826179:rs56233242;rs75826179:rs3823674:rs4245555;rs3823674:rs4245555:rs4947709	9.3159e-09
	PC3	274	DDC	ENSG00000132437	1644	7	50526134	50633154	4.61e-05	0.17059	255	14.62	297	1.19e-12	1.79e-10	7	GTEx/v8/Adipose_Visceral_Omentum:GTEx/v8/Adrenal_Gland:GTEx/v8/Brain_Cerebellar_Hemisphere:GTEx/v8/Ovary:GTEx/v8/Minor_Salivary_Gland:GTEx/v8/Spleen:GTEx/v8/Testis	Yes	6	Liver:IMR90:Mesenchymal_Stem_Cell:Mesendoderm:Trophoblast-like_Cell:hESC	9.9e-17	rs75826179;rs73123291;rs562714628;rs56233242;rs3823674;rs4245555;rs6964823;rs10499695;rs4947709;rs956117;rs2299153;rs2190496;rs4947406;rs75826179:rs73123291:rs562714628;rs75826179:rs562714628:rs56233242;rs75826179:rs3823674:rs2299153;rs2190496:rs2299153:rs6964823:rs3823674;rs6964823:rs4245555;rs3823674:rs56233242:rs4245555;rs10499695:rs4245555;rs3823674:rs4947406:rs4245555:rs4947709:rs956117:rs2190496	1.1162e-15	AROMATIC L-AMINO ACID DECARBOXYLASE DEFICIENCY
	PC3	274	GRB10	ENSG00000106070	2887	7	50657760	50861159	0.367424	-0.760993	222	19.9	61	4.78e-06	1.51e-06	3	GTEx/v8/Adrenal_Gland:GTEx/v8/Whole_Blood:GTEx/v8/Esophagus_Muscularis	Yes	2	IMR90:Mesenchymal_Stem_Cell	9.9e-17	rs56233242;rs4245555;rs10499695;rs3823674;rs73123291;rs4947406;rs4947709;rs956117;rs2190496;rs2299153;rs75826179;rs73123291:rs10499695;rs3823674:rs10499695:rs56233242;rs562714628:rs4245555;rs10499695:rs10499695;rs562714628:rs56233242:rs4245555;rs3823674:rs2299153;rs2190496:rs2299153:rs3823674;rs6964823:rs75826179:rs6964823:rs562714628;rs75826179:rs562714628:rs56233242;rs562714628;rs75826179:rs3823674	3.2309e-16
	PC3	274	COBL	ENSG00000106078	23242	7	51083909	51384515	0.982699	0.365152	0	0	1	6.21e-05	0.0168694	1	GTEx/v8/Brain_Cerebellar_Hemisphere	Yes	3	IMR90:Mesenchymal_Stem_Cell:Mesendoderm	1.6e-15	rs56233242;rs73123291:rs10499695;rs3823674:rs10499695:rs56233242;rs562714628:rs4245555;rs10499695:rs10499695;rs562714628:rs56233242:rs4245555;rs3823674:rs3823674;rs6964823:rs75826179:rs6964823	0.13692
	PC3	274	POM121L12	ENSG00000221900	285877	7	53103349	53104617	8.97e-05	0.567571	0	0	0	NA	NA	0	NA	Yes	2	Left_Ventricle:Mesenchymal_Stem_Cell	1.6e-15	rs73123291:rs6964823:rs3823674;rs6964823:rs10499695;rs3823674:rs10499695:rs56233242;rs562714628:rs4245555;rs10499695:rs10499695;rs56233242;rs562714628:rs56233242:rs4245555;rs3823674	0.14476
	PC3	275	AUTS2	ENSG00000158321	26053	7	69063905	70258054	0.996187	-0.774736	0	0	0	NA	NA	0	NA	Yes	1	IMR90	2e-09	rs2138756;rs12699131:rs2968511:rs12699131	0.011338	Autism spectrum disorder due to AUTS2 deficiency; NON RARE IN EUROPE: Autism; Precursor B-cell acute lymphoblastic leukemia; Syndromic intellectual disability
	PC3	275	WBSCR17	ENSG00000185274	64409	7	70597155	71178585	0.0956174	-0.403271	0	0	0	NA	NA	0	NA	Yes	1	IMR90	3.3e-10	rs2138756;rs12699131:rs2968511:rs12699131:rs2968511;rs860003:rs2138756	0.03655
	PC3	275	CALN1	ENSG00000183166	83698	7	71244476	71912136	0.15365	1.04142	290	14.36	75	1.09e-08	2.68e-05	4	GTEx/v8/Brain_Spinal_cord_cervical_c-1:GTEx/v8/Pancreas:GTEx/v8/Skin_Not_Sun_Exposed_Suprapubic:GTEx/v8/Skin_Sun_Exposed_Lower_leg	Yes	2	Mesendoderm:hESC	1.5e-10	rs860003;rs2968511;rs12699131;rs2138756;rs860003:rs2138756;rs12699131:rs2138756:rs2968511	4.4556e-11
	PC3	275	POM121	ENSG00000196313	9883	7	72349936	72421979	NA	-1.37062	0	0	0	NA	NA	0	NA	Yes	1	Promoter_anchored_loops	1.5e-10	rs2968511:rs2138756;rs12699131	0.351
	PC3	276	AC002451.1	ENSG00000269449	NA	7	95171457	95173854	NA	NA	0	0	0	NA	NA	0	NA	Yes	1	hESC	9.5e-11	rs7805612:rs796729830:rs796729830;rs7805612	0.61754
	PC3	276	DYNC1I1	ENSG00000158560	1780	7	95401866	95739634	0.0116377	0.222837	0	0	0	NA	NA	0	NA	Yes	4	IMR90:Mesenchymal_Stem_Cell:Mesendoderm:hESC	9.5e-11	rs7805612:rs796729830:rs796729830;rs7805612	0.14445
	PC3	276	SHFM1	ENSG00000127922	7979	7	96110938	96339203	0.418592	-0.181498	0	0	0	NA	NA	0	NA	Yes	3	Mesenchymal_Stem_Cell:Mesendoderm:hESC	9.5e-11	rs7805612:rs796729830:rs796729830;rs7805612	0.0001821	Isolated split hand-split foot malformation
	PC3	276	C7orf76	ENSG00000197851	7979	7	96110938	96132835	NA	0.642603	0	0	0	NA	NA	0	NA	Yes	6	Left_Ventricle:Liver:IMR90:Mesenchymal_Stem_Cell:Mesendoderm:hESC	9.5e-11	rs7805612:rs796729830:rs796729830;rs7805612	0.019882
	PC3	276	DLX6	ENSG00000006377	1750	7	96634860	96640351	0.84283	-0.587646	0	0	16	1.99e-07	1.07e-07	3	GTEx/v8/Adipose_Subcutaneous:GTEx/v8/Skin_Not_Sun_Exposed_Suprapubic:GTEx/v8/Skin_Sun_Exposed_Lower_leg	Yes	7	Left_Ventricle:Liver:IMR90:Mesenchymal_Stem_Cell:Mesendoderm:Trophoblast-like_Cell:hESC	9.5e-11	rs796729830;rs7805612;rs7805612:rs796729830:rs796729830	0.0046204	Isolated split hand-split foot malformation
	PC3	276	DLX5	ENSG00000105880	1749	7	96649704	96654409	0.67598	-0.0623321	0	0	16	8.19e-06	1.15e-07	3	GTEx/v8/Adipose_Subcutaneous:GTEx/v8/Esophagus_Mucosa:GTEx/v8/Skin_Sun_Exposed_Lower_leg	Yes	6	IMR90:Mesenchymal_Stem_Cell:Mesendoderm:Neural_Progenitor_Cell:Trophoblast-like_Cell:hESC	9.5e-11	rs796729830;rs7805612;rs7805612:rs796729830:rs796729830	0.00012804	Isolated split hand-split foot malformation; Split hand-split foot-deafness syndrome; SPLIT-HAND/FOOT MALFORMATION 1 WITH SENSORINEURAL HEARING LOSS AUTOSOMAL; SPLIT HAND AND FOOT MALFORMATION
	PC3	276	TAC1	ENSG00000006128	6863	7	97361220	97369784	0.877315	-0.108548	0	0	2	0.000149054	0.0099683	1	GTEx/v8/Esophagus_Mucosa	Yes	5	Left_Ventricle:IMR90:Mesenchymal_Stem_Cell:Mesendoderm:hESC	9.5e-11	rs7805612;rs7805612:rs796729830:rs796729830	0.84386
	PC3	277	PCOLCE	ENSG00000106333	5118	7	100199800	100205798	0.500665	0.173331	0	0	0	NA	NA	0	NA	Yes	1	Fetal_Cortex	NA	rs187193198	0.36587
	PC3	277	MOSPD3	ENSG00000106330	64598	7	100209725	100213007	0.00160694	-0.798832	0	0	0	NA	NA	0	NA	Yes	2	Adult_Cortex:Fetal_Cortex	NA	rs6960360	0.8892
	PC3	277	UFSP1	ENSG00000176125	402682	7	100486346	100487339	0.00559927	NA	0	0	0	NA	NA	0	NA	Yes	1	Fetal_Cortex	NA	rs187193198	0.43562
	PC3	277	MUC17	ENSG00000169876	140453	7	100663353	100702020	NA	0.793923	0	0	0	NA	NA	0	NA	Yes	1	Adult_Cortex	NA	rs6960360	0.21691
	PC3	277	VGF	ENSG00000128564	7425	7	100805790	100808874	0.825896	-0.685972	0	0	0	NA	NA	0	NA	Yes	1	Fetal_Cortex	4.6e-10	rs187193198:rs6960360:rs77655131	0.44812
	PC3	277	PLOD3	ENSG00000106397	8985	7	100849258	100861701	3.88e-08	-0.600965	0	0	0	NA	NA	0	NA	Yes	2	Adult_Cortex:Fetal_Cortex	4.6e-10	rs6960360:rs77655131:rs187193198	0.39289	Connective tissue disorder due to lysyl hydroxylase-3 deficiency; Bone fragility with contractures arterial rupture and deafness; LYSYL HYDROXYLASE 3 DEFICIENCY
	PC3	277	ZNHIT1	ENSG00000106400	10467	7	100860949	100867471	0.000428046	-0.175174	0	0	0	NA	NA	0	NA	Yes	2	Adult_Cortex:Fetal_Cortex	4.6e-10	rs6960360:rs77655131:rs187193198	0.61205
	PC3	277	FIS1	ENSG00000214253	51024	7	100882739	100895597	0.0401786	-0.587252	0	0	1	3.22e-05	0.0304541	1	GTEx/v8/Brain_Nucleus_accumbens_basal_ganglia	Yes	2	Adult_Cortex:Fetal_Cortex	NA	rs202157;rs73405966:rs187193198:rs6960360	0.51484
	PC3	277	RABL5	ENSG00000128581	64792	7	100956975	100965104	0.525714	0.44323	0	0	0	NA	NA	0	NA	Yes	1	Promoter_anchored_loops	NA	rs187193198	0.80526
	PC3	277	MYL10	ENSG00000106436	93408	7	101256605	101272576	0.00804655	0.0416356	0	0	0	NA	NA	0	NA	Yes	1	Mesenchymal_Stem_Cell	4.8e-11	rs73405966:rs202157	0.085711
	PC3	277	CUX1	ENSG00000257923	1523	7	101458959	101927249	0.999989	-2.38083	37	6.308	5	9.35e-05	5.65e-06	2	GTEx/v8/Lung:GTEx/v8/Cells_Cultured_fibroblasts	Yes	8	Adult_Cortex:Fetal_Cortex:Left_Ventricle:GM12878:IMR90:Mesenchymal_Stem_Cell:Mesendoderm:Trophoblast-like_Cell	3.7e-15	rs73405966;rs202157;rs187193198;rs73405966:rs6960360:rs77655131:rs187193198:rs202157	2.2715e-11	Autosomal dominant non-syndromic intellectual disability; GLOBAL DEVELOPMENTAL DELAY WITH OR WITHOUT IMPAIRED INTELLECTUAL DEVELOPMENT
	PC3	277	SH2B2	ENSG00000160999	10603	7	101928405	101962178	0.0113599	NA	7	7.695	34	8.16e-07	6.53e-22	4	GTEx/v8/Artery_Aorta:GTEx/v8/Skin_Not_Sun_Exposed_Suprapubic:GTEx/v8/Skin_Sun_Exposed_Lower_leg:GTEx/v8/Thyroid	Yes	2	Promoter_anchored_loops:GM12878	2.9e-09	rs187193198;rs6960360;rs73405966;rs543459477;rs73192007;rs6960360:rs117530689:rs7795180:rs60984271:rs6943840	0.0016894
	PC3	277	PRKRIP1	ENSG00000128563	79706	7	102004319	102067123	0.0003948	-1.27037	13	14.46	22	3.22e-28	4e-27	33	GTEx/v8/Adipose_Subcutaneous:GTEx/v8/Adipose_Visceral_Omentum:GTEx/v8/Adrenal_Gland:GTEx/v8/Whole_Blood:GTEx/v8/Artery_Aorta:GTEx/v8/Artery_Coronary:GTEx/v8/Artery_Tibial:GTEx/v8/Brain_Caudate_basal_ganglia:GTEx/v8/Brain_Cortex:GTEx/v8/Brain_Hypothalamus:GTEx/v8/Brain_Nucleus_accumbens_basal_ganglia:GTEx/v8/Brain_Putamen_basal_ganglia:GTEx/v8/Breast_Mammary_Tissue:GTEx/v8/Colon_Sigmoid:GTEx/v8/Colon_Transverse:GTEx/v8/Esophagus_Gastroesophageal_Junction:GTEx/v8/Esophagus_Mucosa:GTEx/v8/Esophagus_Muscularis:GTEx/v8/Heart_Atrial_Appendage:GTEx/v8/Heart_Left_Ventricle:GTEx/v8/Liver:GTEx/v8/Lung:GTEx/v8/Muscle_Skeletal:GTEx/v8/Nerve_Tibial:GTEx/v8/Pancreas:GTEx/v8/Pituitary:GTEx/v8/Cells_Cultured_fibroblasts:GTEx/v8/Skin_Not_Sun_Exposed_Suprapubic:GTEx/v8/Skin_Sun_Exposed_Lower_leg:GTEx/v8/Small_Intestine_Terminal_Ileum:GTEx/v8/Spleen:GTEx/v8/Testis:GTEx/v8/Thyroid	Yes	2	Promoter_anchored_loops:GM12878	6.1e-11	rs6960360;rs117530689;rs7795180;rs187193198;rs77655131;rs10228495;rs6960360:rs77655131:rs62484774:rs187193198	0.00050311
	PC3	277	ORAI2	ENSG00000160991	80228	7	102073553	102097268	0.336548	1.94678	11	14.46	35	4.94e-16	6.06e-83	21	GTEx/v8/Adipose_Subcutaneous:GTEx/v8/Adipose_Visceral_Omentum:GTEx/v8/Adrenal_Gland:GTEx/v8/Cells_EBV-transformed_lymphocytes:GTEx/v8/Whole_Blood:GTEx/v8/Artery_Aorta:GTEx/v8/Artery_Tibial:GTEx/v8/Brain_Cortex:GTEx/v8/Breast_Mammary_Tissue:GTEx/v8/Colon_Transverse:GTEx/v8/Esophagus_Gastroesophageal_Junction:GTEx/v8/Esophagus_Mucosa:GTEx/v8/Heart_Atrial_Appendage:GTEx/v8/Heart_Left_Ventricle:GTEx/v8/Lung:GTEx/v8/Nerve_Tibial:GTEx/v8/Ovary:GTEx/v8/Cells_Cultured_fibroblasts:GTEx/v8/Skin_Not_Sun_Exposed_Suprapubic:GTEx/v8/Skin_Sun_Exposed_Lower_leg:GTEx/v8/Thyroid	Yes	3	Promoter_anchored_loops:Adult_Cortex:Fetal_Cortex	9.2e-14	rs6960360;rs77655131;rs187193198;rs7795180;rs73192007;rs62484774;rs117530689:rs6960360:rs7795180:rs187193198:rs6943840:rs60984271:rs73405966	3.475e-08
	PC3	277	ALKBH4	ENSG00000160993	54784	7	102096685	102105323	0.496784	-0.473756	2	4.577	2	6.96e-05	9.02e-26	1	GTEx/v8/Whole_Blood	Yes	2	Adult_Cortex:Fetal_Cortex	3.8e-12	rs187193198;rs7795180;rs77655131;rs6960360:rs77655131	1.1065e-08
	PC3	277	LRWD1	ENSG00000161036	222229	7	102105376	102113615	2.02e-07	NA	1	0.097	55	6.05e-12	5.22e-42	24	GTEx/v8/Adipose_Subcutaneous:GTEx/v8/Adipose_Visceral_Omentum:GTEx/v8/Adrenal_Gland:GTEx/v8/Whole_Blood:GTEx/v8/Artery_Aorta:GTEx/v8/Artery_Tibial:GTEx/v8/Brain_Cerebellar_Hemisphere:GTEx/v8/Brain_Cerebellum:GTEx/v8/Breast_Mammary_Tissue:GTEx/v8/Colon_Transverse:GTEx/v8/Esophagus_Gastroesophageal_Junction:GTEx/v8/Esophagus_Mucosa:GTEx/v8/Esophagus_Muscularis:GTEx/v8/Lung:GTEx/v8/Nerve_Tibial:GTEx/v8/Ovary:GTEx/v8/Minor_Salivary_Gland:GTEx/v8/Cells_Cultured_fibroblasts:GTEx/v8/Skin_Not_Sun_Exposed_Suprapubic:GTEx/v8/Skin_Sun_Exposed_Lower_leg:GTEx/v8/Small_Intestine_Terminal_Ileum:GTEx/v8/Spleen:GTEx/v8/Testis:GTEx/v8/Thyroid	Yes	2	Adult_Cortex:Fetal_Cortex	6.9e-14	rs7795180;rs187193198;rs6960360;rs77655131;rs117736512;rs79055896;rs73192007;rs143808143;rs6943840;rs6960360:rs77655131	2.5135e-06
	PC3	277	POLR2J	ENSG00000005075	5439	7	102113565	102119354	0.444173	NA	0	0	32	4.93e-08	9.14e-23	7	GTEx/v8/Colon_Transverse:GTEx/v8/Esophagus_Gastroesophageal_Junction:GTEx/v8/Esophagus_Muscularis:GTEx/v8/Heart_Left_Ventricle:GTEx/v8/Nerve_Tibial:GTEx/v8/Testis:GTEx/v8/Thyroid	Yes	1	Promoter_anchored_loops	4.6e-10	rs73192007;rs6960360;rs143808143;rs73405966:rs202157:rs6960360:rs77655131:rs187193198	5.9713e-06
	PC3	277	RASA4B	ENSG00000170667	100271927	7	102122892	102158228	0.575646	NA	0	0	216	2.81e-13	1.49e-16	18	GTEx/v8/Adipose_Subcutaneous:GTEx/v8/Adrenal_Gland:GTEx/v8/Whole_Blood:GTEx/v8/Artery_Aorta:GTEx/v8/Artery_Tibial:GTEx/v8/Brain_Substantia_nigra:GTEx/v8/Colon_Transverse:GTEx/v8/Esophagus_Mucosa:GTEx/v8/Esophagus_Muscularis:GTEx/v8/Heart_Left_Ventricle:GTEx/v8/Liver:GTEx/v8/Muscle_Skeletal:GTEx/v8/Pancreas:GTEx/v8/Cells_Cultured_fibroblasts:GTEx/v8/Skin_Not_Sun_Exposed_Suprapubic:GTEx/v8/Skin_Sun_Exposed_Lower_leg:GTEx/v8/Spleen:GTEx/v8/Testis	No	0	NA	7.2e-16	rs60984271;rs10228495;rs62484774;rs6943840;rs73192007;rs143808143;rs4377880;rs735459;rs2190422;rs17474942;rs10233848;rs543459477;rs7795180;rs77655131	1.0547e-15
	PC3	277	POLR2J3	ENSG00000168255	548644	7	102178365	102213103	NA	-0.590122	0	0	100	2.15e-11	9.71e-13	21	GTEx/v8/Adipose_Subcutaneous:GTEx/v8/Adipose_Visceral_Omentum:GTEx/v8/Adrenal_Gland:GTEx/v8/Cells_EBV-transformed_lymphocytes:GTEx/v8/Whole_Blood:GTEx/v8/Artery_Aorta:GTEx/v8/Artery_Tibial:GTEx/v8/Brain_Anterior_cingulate_cortex_BA24:GTEx/v8/Breast_Mammary_Tissue:GTEx/v8/Esophagus_Mucosa:GTEx/v8/Esophagus_Muscularis:GTEx/v8/Heart_Atrial_Appendage:GTEx/v8/Heart_Left_Ventricle:GTEx/v8/Lung:GTEx/v8/Muscle_Skeletal:GTEx/v8/Nerve_Tibial:GTEx/v8/Pancreas:GTEx/v8/Cells_Cultured_fibroblasts:GTEx/v8/Skin_Not_Sun_Exposed_Suprapubic:GTEx/v8/Skin_Sun_Exposed_Lower_leg:GTEx/v8/Testis	Yes	1	Promoter_anchored_loops	6.9e-14	rs73192007;rs10228495;rs4377880;rs6943840;rs117736512;rs62484774;rs60984271;rs143808143;rs117530689;rs17474942;rs187193198:rs7795180:rs62484774	0.00022127
	PC3	277	SPDYE2	ENSG00000205238	441273	7	102191679	102202755	NA	-0.523921	0	0	100	2.35e-11	1.36e-07	4	GTEx/v8/Muscle_Skeletal:GTEx/v8/Nerve_Tibial:GTEx/v8/Cells_Cultured_fibroblasts:GTEx/v8/Skin_Sun_Exposed_Lower_leg	No	0	NA	7.2e-16	rs6943840;rs73192007;rs143808143;rs10228495;rs4377880;rs17474942;rs2190422;rs362715	0.0095654
	PC3	277	RASA4	ENSG00000105808	10156	7	102220093	102257204	0.661337	-2.53494	0	0	203	6.82e-12	6.74e-13	18	GTEx/v8/Adipose_Subcutaneous:GTEx/v8/Adipose_Visceral_Omentum:GTEx/v8/Whole_Blood:GTEx/v8/Artery_Tibial:GTEx/v8/Breast_Mammary_Tissue:GTEx/v8/Esophagus_Mucosa:GTEx/v8/Esophagus_Muscularis:GTEx/v8/Heart_Atrial_Appendage:GTEx/v8/Heart_Left_Ventricle:GTEx/v8/Liver:GTEx/v8/Lung:GTEx/v8/Muscle_Skeletal:GTEx/v8/Nerve_Tibial:GTEx/v8/Pancreas:GTEx/v8/Skin_Not_Sun_Exposed_Suprapubic:GTEx/v8/Skin_Sun_Exposed_Lower_leg:GTEx/v8/Small_Intestine_Terminal_Ileum:GTEx/v8/Thyroid	No	0	NA	7.2e-16	rs6960360;rs7795180;rs6943840;rs60984271;rs143808143;rs10228495;rs73192007;rs79055896;rs735459;rs10233848;rs362715;rs4377880;rs62484774	4.224e-09
	PC3	277	UPK3BL	ENSG00000267368	100134938	7	102277472	102283238	NA	-0.643357	0	0	197	4.42e-39	1.86e-34	47	GTEx/v8/Adipose_Subcutaneous:GTEx/v8/Adipose_Visceral_Omentum:GTEx/v8/Adrenal_Gland:GTEx/v8/Cells_EBV-transformed_lymphocytes:GTEx/v8/Whole_Blood:GTEx/v8/Artery_Aorta:GTEx/v8/Artery_Coronary:GTEx/v8/Artery_Tibial:GTEx/v8/Brain_Amygdala:GTEx/v8/Brain_Anterior_cingulate_cortex_BA24:GTEx/v8/Brain_Caudate_basal_ganglia:GTEx/v8/Brain_Cerebellar_Hemisphere:GTEx/v8/Brain_Cerebellum:GTEx/v8/Brain_Cortex:GTEx/v8/Brain_Frontal_Cortex_BA9:GTEx/v8/Brain_Hippocampus:GTEx/v8/Brain_Hypothalamus:GTEx/v8/Brain_Nucleus_accumbens_basal_ganglia:GTEx/v8/Brain_Putamen_basal_ganglia:GTEx/v8/Brain_Spinal_cord_cervical_c-1:GTEx/v8/Brain_Substantia_nigra:GTEx/v8/Breast_Mammary_Tissue:GTEx/v8/Colon_Sigmoid:GTEx/v8/Colon_Transverse:GTEx/v8/Esophagus_Gastroesophageal_Junction:GTEx/v8/Esophagus_Mucosa:GTEx/v8/Esophagus_Muscularis:GTEx/v8/Heart_Atrial_Appendage:GTEx/v8/Heart_Left_Ventricle:GTEx/v8/Liver:GTEx/v8/Lung:GTEx/v8/Muscle_Skeletal:GTEx/v8/Nerve_Tibial:GTEx/v8/Ovary:GTEx/v8/Pancreas:GTEx/v8/Pituitary:GTEx/v8/Prostate:GTEx/v8/Minor_Salivary_Gland:GTEx/v8/Cells_Cultured_fibroblasts:GTEx/v8/Skin_Not_Sun_Exposed_Suprapubic:GTEx/v8/Skin_Sun_Exposed_Lower_leg:GTEx/v8/Small_Intestine_Terminal_Ileum:GTEx/v8/Spleen:GTEx/v8/Stomach:GTEx/v8/Testis:GTEx/v8/Thyroid:GTEx/v8/Uterus	No	0	NA	7.2e-16	rs6943840;rs60984271;rs73192007;rs143808143;rs10228495;rs4377880;rs543459477;rs2190422;rs735459;rs17474942;rs7795180	0.00092597
	PC3	277	POLR2J2	ENSG00000228049	246721	7	102277474	102312076	0.0923409	NA	0	0	390	2.67e-22	4.49e-48	46	GTEx/v8/Adipose_Subcutaneous:GTEx/v8/Adipose_Visceral_Omentum:GTEx/v8/Adrenal_Gland:GTEx/v8/Cells_EBV-transformed_lymphocytes:GTEx/v8/Whole_Blood:GTEx/v8/Artery_Aorta:GTEx/v8/Artery_Coronary:GTEx/v8/Artery_Tibial:GTEx/v8/Brain_Amygdala:GTEx/v8/Brain_Anterior_cingulate_cortex_BA24:GTEx/v8/Brain_Caudate_basal_ganglia:GTEx/v8/Brain_Cerebellar_Hemisphere:GTEx/v8/Brain_Cerebellum:GTEx/v8/Brain_Cortex:GTEx/v8/Brain_Frontal_Cortex_BA9:GTEx/v8/Brain_Hippocampus:GTEx/v8/Brain_Hypothalamus:GTEx/v8/Brain_Nucleus_accumbens_basal_ganglia:GTEx/v8/Brain_Putamen_basal_ganglia:GTEx/v8/Breast_Mammary_Tissue:GTEx/v8/Colon_Sigmoid:GTEx/v8/Colon_Transverse:GTEx/v8/Esophagus_Gastroesophageal_Junction:GTEx/v8/Esophagus_Mucosa:GTEx/v8/Esophagus_Muscularis:GTEx/v8/Heart_Atrial_Appendage:GTEx/v8/Heart_Left_Ventricle:GTEx/v8/Liver:GTEx/v8/Lung:GTEx/v8/Muscle_Skeletal:GTEx/v8/Nerve_Tibial:GTEx/v8/Ovary:GTEx/v8/Pancreas:GTEx/v8/Pituitary:GTEx/v8/Prostate:GTEx/v8/Minor_Salivary_Gland:GTEx/v8/Cells_Cultured_fibroblasts:GTEx/v8/Skin_Not_Sun_Exposed_Suprapubic:GTEx/v8/Skin_Sun_Exposed_Lower_leg:GTEx/v8/Small_Intestine_Terminal_Ileum:GTEx/v8/Spleen:GTEx/v8/Stomach:GTEx/v8/Testis:GTEx/v8/Thyroid:GTEx/v8/Uterus:GTEx/v8/Vagina	Yes	1	Promoter_anchored_loops	7.2e-16	rs6943840;rs73192007;rs143808143;rs10228495;rs4377880;rs62484774;rs735459;rs77655131;rs73405966;rs543459477;rs2190422;rs6960360:rs7795180:rs6943840:rs10228495:rs73192007:rs143808143	1.3334e-08
	PC3	277	POLR2J2	ENSG00000267645	246721	7	102277496	102312088	NA	NA	0	0	0	NA	NA	0	NA	Yes	1	Promoter_anchored_loops	2.5e-14	rs6960360:rs7795180:rs6943840:rs10228495:rs73192007:rs143808143;rs10228495	1.3334e-08
	PC3	277	FAM185A	ENSG00000222011	222234	7	102389418	102449672	NA	-0.219006	54	16.19	164	1.42e-12	1.28e-08	8	GTEx/v8/Adipose_Subcutaneous:GTEx/v8/Whole_Blood:GTEx/v8/Artery_Tibial:GTEx/v8/Colon_Sigmoid:GTEx/v8/Muscle_Skeletal:GTEx/v8/Cells_Cultured_fibroblasts:GTEx/v8/Skin_Not_Sun_Exposed_Suprapubic:GTEx/v8/Skin_Sun_Exposed_Lower_leg	Yes	1	Promoter_anchored_loops	7.2e-16	rs6943840;rs60984271;rs117736512;rs73192007;rs143808143;rs10228495;rs17474942;rs4377880;rs62484774;rs543459477;rs735459;rs362715;rs6943840:rs60984271:rs62484774	1.3682e-15
	PC3	277	FBXL13	ENSG00000161040	222235	7	102453308	102715286	1.66e-11	-0.42144	91	13.92	128	1.08e-24	1.01e-18	6	GTEx/v8/Adipose_Subcutaneous:GTEx/v8/Whole_Blood:GTEx/v8/Muscle_Skeletal:GTEx/v8/Nerve_Tibial:GTEx/v8/Stomach:GTEx/v8/Testis	Yes	13	Promoter_anchored_loops:Adult_Cortex:Fetal_Cortex:Aorta:Bladder:Left_Ventricle:Liver:GM12878:IMR90:Mesenchymal_Stem_Cell:Mesendoderm:Trophoblast-like_Cell:hESC	7.2e-16	rs143808143;rs10228495;rs73192007;rs4377880;rs17474942;rs79055896;rs62484774;rs60984271;rs6943840;rs2190422;rs735459;rs362715;rs6943840:rs60984271:rs117736512:rs73192007:rs143808143;rs10228495:rs17474942:rs4377880:rs143808143:rs62484774:rs10228495:rs73192007	4.699e-09
	PC3	277	LRRC17	ENSG00000128606	10234	7	102553438	102585396	6.64e-08	-0.0793595	23	13.9	221	4e-26	7.35e-26	3	GTEx/v8/Cells_Cultured_fibroblasts:GTEx/v8/Skin_Sun_Exposed_Lower_leg:GTEx/v8/Stomach	Yes	12	Adult_Cortex:Fetal_Cortex:Aorta:Left_Ventricle:Liver:GM12878:IMR90:Mesenchymal_Stem_Cell:Mesendoderm:Neural_Progenitor_Cell:Trophoblast-like_Cell:hESC	7.2e-16	rs143808143;rs73192007;rs4377880;rs10228495;rs735459;rs2190422;rs10233848;rs362715;rs73192007:rs4377880:rs143808143:rs143808143;rs10228495:rs10228495:rs73192007;rs4377880:rs17474942:rs62484774:rs79055896	7.2741e-05
	PC3	277	ARMC10	ENSG00000170632	83787	7	102715328	102740205	0.0312022	0.849247	0	0	108	6.25e-16	1.89e-32	29	GTEx/v8/Adipose_Subcutaneous:GTEx/v8/Adipose_Visceral_Omentum:GTEx/v8/Whole_Blood:GTEx/v8/Artery_Aorta:GTEx/v8/Artery_Tibial:GTEx/v8/Brain_Caudate_basal_ganglia:GTEx/v8/Brain_Cerebellum:GTEx/v8/Brain_Cortex:GTEx/v8/Brain_Frontal_Cortex_BA9:GTEx/v8/Brain_Nucleus_accumbens_basal_ganglia:GTEx/v8/Brain_Putamen_basal_ganglia:GTEx/v8/Brain_Substantia_nigra:GTEx/v8/Breast_Mammary_Tissue:GTEx/v8/Colon_Sigmoid:GTEx/v8/Colon_Transverse:GTEx/v8/Esophagus_Gastroesophageal_Junction:GTEx/v8/Esophagus_Mucosa:GTEx/v8/Esophagus_Muscularis:GTEx/v8/Heart_Atrial_Appendage:GTEx/v8/Heart_Left_Ventricle:GTEx/v8/Lung:GTEx/v8/Muscle_Skeletal:GTEx/v8/Nerve_Tibial:GTEx/v8/Pituitary:GTEx/v8/Cells_Cultured_fibroblasts:GTEx/v8/Skin_Not_Sun_Exposed_Suprapubic:GTEx/v8/Skin_Sun_Exposed_Lower_leg:GTEx/v8/Stomach:GTEx/v8/Thyroid	Yes	13	Promoter_anchored_loops:Adult_Cortex:Fetal_Cortex:Aorta:Bladder:Left_Ventricle:Liver:GM12878:IMR90:Mesenchymal_Stem_Cell:Mesendoderm:Trophoblast-like_Cell:hESC	7.2e-16	rs6943840;rs73192007;rs4377880;rs62484774;rs10233848;rs2190422;rs143808143;rs6943840:rs60984271:rs117736512:rs73192007:rs143808143;rs10228495:rs17474942:rs4377880:rs143808143:rs62484774:rs10228495:rs73192007	0.010663
	PC3	277	NAPEPLD	ENSG00000161048	222236	7	102740223	102790007	0.0627215	-0.495891	14	8.343	343	3.71e-24	2.39e-25	15	GTEx/v8/Adipose_Subcutaneous:GTEx/v8/Adipose_Visceral_Omentum:GTEx/v8/Artery_Tibial:GTEx/v8/Brain_Caudate_basal_ganglia:GTEx/v8/Colon_Sigmoid:GTEx/v8/Esophagus_Gastroesophageal_Junction:GTEx/v8/Esophagus_Mucosa:GTEx/v8/Esophagus_Muscularis:GTEx/v8/Heart_Atrial_Appendage:GTEx/v8/Muscle_Skeletal:GTEx/v8/Nerve_Tibial:GTEx/v8/Cells_Cultured_fibroblasts:GTEx/v8/Skin_Not_Sun_Exposed_Suprapubic:GTEx/v8/Skin_Sun_Exposed_Lower_leg:GTEx/v8/Thyroid	Yes	6	Promoter_anchored_loops:IMR90:Mesenchymal_Stem_Cell:Mesendoderm:Trophoblast-like_Cell:hESC	7.2e-16	rs62484774;rs73192007;rs143808143;rs10228495;rs60984271;rs4377880;rs6943840:rs60984271:rs117736512:rs62484774:rs10228495:rs73192007:rs143808143;rs10228495:rs73192007;rs4377880:rs4377880:rs143808143:rs17474942	0.0039247
	PC3	277	PMPCB	ENSG00000105819	9512	7	102937869	102969958	5.38e-06	-0.0136454	17	14.57	234	7.14e-07	0.000875788	2	GTEx/v8/Esophagus_Muscularis:GTEx/v8/Heart_Atrial_Appendage	Yes	4	Liver:IMR90:Mesendoderm:hESC	6.9e-10	rs62484774;rs543459477;rs62484774:rs543459477:rs17474942;rs79505370	1.2527e-08	Multiple mitochondrial dysfunctions syndrome type 6; Neurodegeneration in Early Childhood
	PC3	277	DNAJC2	ENSG00000105821	27000	7	102952921	102985320	0.984694	-0.356424	18	14.57	246	3.84e-08	3.54e-17	3	GTEx/v8/Lung:GTEx/v8/Muscle_Skeletal:GTEx/v8/Testis	Yes	4	Liver:IMR90:Mesendoderm:hESC	1e-09	rs543459477;rs62484774;rs73192007;rs62484774:rs543459477	4e-09
	PC3	277	PSMC2	ENSG00000161057	5701	7	102984701	103009842	0.999211	-0.153371	13	16.73	237	4.31e-09	3.16e-08	1	GTEx/v8/Testis	Yes	4	Liver:IMR90:Mesendoderm:hESC	6.9e-10	rs62484774;rs543459477;rs17474942;rs79505370;rs62484774:rs543459477	9.36e-07
	PC3	277	SLC26A5	ENSG00000170615	375611	7	102993177	103086624	0.00137556	NA	81	17.35	315	1.61e-11	6.72e-08	12	GTEx/v8/Adipose_Subcutaneous:GTEx/v8/Adipose_Visceral_Omentum:GTEx/v8/Brain_Cerebellar_Hemisphere:GTEx/v8/Brain_Cerebellum:GTEx/v8/Breast_Mammary_Tissue:GTEx/v8/Esophagus_Mucosa:GTEx/v8/Nerve_Tibial:GTEx/v8/Pituitary:GTEx/v8/Skin_Not_Sun_Exposed_Suprapubic:GTEx/v8/Skin_Sun_Exposed_Lower_leg:GTEx/v8/Spleen:GTEx/v8/Thyroid	Yes	5	Left_Ventricle:IMR90:Mesenchymal_Stem_Cell:Mesendoderm:hESC	6.9e-13	rs62484774;rs543459477;rs17474942;rs79505370;rs735459;rs2190422;rs10233848;rs362715;rs73192007;rs4377880;rs143808143;rs10228495;rs543459477:rs10233848:rs362715	1.2512e-09	Autosomal recessive non-syndromic sensorineural deafness type DFNB; DEAFNESS AUTOSOMAL RECESSIVE 61
	PC3	277	RELN	ENSG00000189056	5649	7	103112231	103629963	1	0.040685	63	20.2	0	NA	NA	0	NA	Yes	5	Liver:IMR90:Mesenchymal_Stem_Cell:Mesendoderm:hESC	3.3e-10	rs735459;rs2190422;rs10233848;rs79505370;rs543459477;rs362715;rs362715:rs2190422:rs735459:rs10233848:rs79505370:rs543459477	0.00017383	Autosomal dominant epilepsy with auditory features; Lissencephaly syndrome Norman-Roberts type; Lissencephaly 2
	PC3	277	ORC5	ENSG00000164815	5001	7	103766788	103848495	2.29e-05	1.08875	0	0	0	NA	NA	0	NA	Yes	6	Left_Ventricle:Liver:IMR90:Mesenchymal_Stem_Cell:Mesendoderm:hESC	3.3e-10	rs362715:rs2190422:rs735459:rs10233848:rs79505370:rs543459477	0.17789
	PC3	277	LHFPL3	ENSG00000187416	375612	7	103969104	104549001	0.795069	NA	0	0	0	NA	NA	0	NA	Yes	2	Mesendoderm:hESC	5.6e-10	rs543459477:rs10233848:rs362715	0.012113
	PC3	277	KMT2E	ENSG00000005483	55904	7	104654626	104754808	1	-0.608756	0	0	0	NA	NA	0	NA	Yes	4	IMR90:Mesenchymal_Stem_Cell:Mesendoderm:hESC	7e-13	rs62484774:rs543459477:rs17474942;rs79505370:rs362715:rs73192007:rs17474942:rs143808143	0.26125	Non-specific syndromic intellectual disability; Intellectual disability
	PC3	277	RINT1	ENSG00000135249	60561	7	105172532	105208124	1.93e-06	-0.0520318	0	0	0	NA	NA	0	NA	Yes	1	Fetal_Cortex	2.1e-09	rs362715	0.76412	Fever-associated acute infantile liver failure syndrome; Infantile-Onset Recurrent Acute Liver Failure and Skeletal Abnormalities
	PC3	278:279	CSMD1	ENSG00000183117	64478	8	2792875	4852494	NA	NA	88	12.49	36	2e-10	4.5e-11	1	GTEx/v8/Testis	Yes	1	EP_correlation_organ_oneway	8.6e-09	rs62479736;rs35524253	1.7252e-05
	PC3	279	MYOM2	ENSG00000036448	9172	8	1993155	2113475	1.49e-55	-0.0805482	0	0	0	NA	NA	0	NA	Yes	1	IMR90	NA	rs35524253	0.45332
	PC3	279	MCPH1	ENSG00000147316	79648	8	6264113	6501144	5.17e-18	0.752003	0	0	0	NA	NA	0	NA	Yes	3	Mesenchymal_Stem_Cell:Mesendoderm:hESC	NA	rs35524253	0.4377	Autosomal recessive primary microcephaly; MICROCEPHALY 1 PRIMARY AUTOSOMAL RECESSIVE; MICROCEPHALY PRIMARY TYPE 1
	PC3	279	AGPAT5	ENSG00000155189	55326	8	6565878	6617184	0.00579495	2.37212	0	0	0	NA	NA	0	NA	Yes	1	Mesenchymal_Stem_Cell	NA	rs35524253	0.73276
	PC3	279	DEFB1	ENSG00000164825	1672	8	6728097	6735544	5.07e-05	1.40122	0	0	0	NA	NA	0	NA	Yes	1	Mesenchymal_Stem_Cell	NA	rs35524253	0.40948
	PC3	280	DEFA5	ENSG00000164816	1670	8	6912831	6914256	0.000100681	0.0213319	0	0	0	NA	NA	0	NA	Yes	1	IMR90	NA	rs11775088	0.34383
	PC3	280	DEFB107B	ENSG00000198129	503614	8	7353368	7366833	NA	-0.203868	0	0	0	NA	NA	0	NA	Yes	1	Promoter_anchored_loops	2.6e-09	rs2979204:rs2979241:rs2979149:rs7833103;rs2979241:rs2980436;rs2979241;rs2976907:rs2976907:rs2979241;rs2976907	0.074618
	PC3	280	SGK223	ENSG00000182319	157285	8	8175258	8244008	5.12e-20	NA	41	18.02	0	NA	NA	0	NA	Yes	6	GM12878:IMR90:Mesenchymal_Stem_Cell:Mesendoderm:Trophoblast-like_Cell:hESC	7.8e-11	rs73199790;rs7833103;rs2980436;rs62496020;rs11786306;rs2979140;rs2945870;rs1971412;rs7833103:rs73199790:rs56265640:rs2955578:rs7833103;rs2980436:rs2980436:rs7833103;rs2979241:rs11786306:rs7833103:rs7833103;rs2979140:rs2979204:rs2979241:rs2979149:rs7833103;rs2979241:rs2979241;rs2979204:rs2980436;rs2979241;rs2976907:rs2976907:rs2979241;rs2976907:rs6985207;rs11779061:rs6985207:rs635594:rs6985207;rs35900578;rs11779061:rs2980436;rs2979241:rs2980436;rs4840913:rs73199790;rs2980436:rs4840913:rs7826389:rs2921098	1.0639e-07
	PC3	280	CLDN23	ENSG00000253958	137075	8	8559448	8561616	2.47e-05	1.93902	14	11.22	575	8.47e-32	5.39e-91	10	GTEx/v8/Adipose_Subcutaneous:GTEx/v8/Whole_Blood:GTEx/v8/Esophagus_Muscularis:GTEx/v8/Heart_Atrial_Appendage:GTEx/v8/Heart_Left_Ventricle:GTEx/v8/Lung:GTEx/v8/Muscle_Skeletal:GTEx/v8/Nerve_Tibial:GTEx/v8/Skin_Not_Sun_Exposed_Suprapubic:GTEx/v8/Skin_Sun_Exposed_Lower_leg	Yes	8	Promoter_anchored_loops:EP_correlation_cell_type_oneway:Left_Ventricle:GM12878:IMR90:Mesenchymal_Stem_Cell:Mesendoderm:Trophoblast-like_Cell	2.3e-11	rs11779061;rs6985207;rs2979241;rs2976907;rs35900578;8:8887542_TAAC_T;rs6601282;rs2980436;rs7826389;rs7830804;rs330047;rs11249948;rs635594;rs4840913;rs73199790;rs7833103;rs56265640;rs2945870;rs1971412;rs2979140;rs2979204;rs2921098;rs6995615;rs2979149;rs4840913:rs2980436:rs73199790;rs2980436:rs73199790:rs73199790;rs7833103:rs7833103;rs2979241:rs56265640:rs2955578:rs2980436;rs2976907:rs7826389:rs2980436;rs2979241:rs6985207;rs11779061:rs7833103;rs2980436:rs11786306:rs7833103:rs7833103;rs2979140:rs2980436;rs4840913:rs6985207;rs11779061:rs6985207:rs635594:8:8887542_TAAC_T:8:8887542_TAAC_T;rs6601282:rs62496020:rs73199790;rs2980436:rs2979204:rs2979241:rs2979149:rs7833103;rs2979241:rs2979241;rs2979204:rs2976907:rs2979241	0.00027008
	PC3	280	MFHAS1	ENSG00000147324	9258	8	8640864	8751155	2.23e-05	0.955184	91	16.03	728	3.24e-23	2.22e-22	9	GTEx/v8/Adipose_Subcutaneous:GTEx/v8/Whole_Blood:GTEx/v8/Breast_Mammary_Tissue:GTEx/v8/Esophagus_Gastroesophageal_Junction:GTEx/v8/Esophagus_Muscularis:GTEx/v8/Heart_Atrial_Appendage:GTEx/v8/Lung:GTEx/v8/Muscle_Skeletal:GTEx/v8/Thyroid	Yes	13	Promoter_anchored_loops:Adult_Cortex:Fetal_Cortex:Aorta:Left_Ventricle:Liver:Spleen:GM12878:IMR90:Mesenchymal_Stem_Cell:Mesendoderm:Trophoblast-like_Cell:hESC	2.3e-11	rs6985207;rs35900578;rs11779061;rs6601282;rs2980436;rs2979241;rs2976907;rs7826389;8:8887542_TAAC_T;rs7830804;rs7833103;rs4840913;rs73199790;rs2921098;rs635594;rs330047;rs6995615;rs11249948;rs11775088;rs56265640;rs11786306;rs2979140;rs2945870;rs1971412;rs2979149;rs2979204;rs11779061:rs11779061:rs35900578:8:8887542_TAAC_T:8:8887542_TAAC_T;rs6601282:rs11249948:rs6985207;rs11779061:rs6985207:rs635594:rs11786306:rs7833103:rs7833103;rs2979140:rs73199790:rs6985207;rs35900578:rs73199790;rs7833103:rs56265640:rs2955578:rs7833103;rs2980436:rs2980436:rs7833103;rs2979241:rs62496020:rs73199790;rs2980436:rs73199790;rs2980436:rs6601282:rs2980436;rs2979241:rs2980436;rs4840913:rs4840913:rs2979204:rs2979241:rs2979149:rs7833103;rs2979241:rs2979241;rs2979204:rs2980436;rs2976907:rs2976907:rs2979241;rs2976907:rs7826389:rs2921098:rs11775088	5.5097e-11
	PC3	280	ERI1	ENSG00000104626	90459	8	8859657	8974256	0.000454685	0.94936	89	16.76	798	1.21e-84	1.49e-72	10	GTEx/v8/Whole_Blood:GTEx/v8/Artery_Aorta:GTEx/v8/Esophagus_Mucosa:GTEx/v8/Esophagus_Muscularis:GTEx/v8/Lung:GTEx/v8/Pancreas:GTEx/v8/Cells_Cultured_fibroblasts:GTEx/v8/Spleen:GTEx/v8/Testis:GTEx/v8/Thyroid	Yes	14	Promoter_anchored_loops:Adult_Cortex:Fetal_Cortex:Aorta:Hippocampus:Left_Ventricle:Liver:Spleen:GM12878:IMR90:Mesenchymal_Stem_Cell:Mesendoderm:Trophoblast-like_Cell:hESC	2.3e-11	8:8887542_TAAC_T;rs6601282;rs7830804;rs2980436;rs2979241;rs4840913;rs73199790;rs7833103;rs2979140;rs2976907;rs6985207;rs11779061;rs35900578;rs635594;rs330047;rs11249948;rs11775088;rs62496020;rs2945870;rs1971412;rs6995615;rs56265640;rs11786306;rs2979149;rs2979204;rs7826389;rs2921098;rs4840913:rs2980436:rs73199790;rs2980436:rs73199790:rs2980436;rs2979241:rs4840913:rs73199790;rs7833103:rs7833103;rs2979241:rs56265640:rs1971412:rs2979140:rs2945870;rs1971412:rs7833103;rs2979241:rs7833103;rs2979140:rs6985207;rs11779061:rs6985207:rs635594:rs6985207;rs11779061:rs11249948:rs7833103;rs2980436:rs62496020:rs11779061:8:8887542_TAAC_T;rs6601282:rs6995615:rs11775088:rs2955578:rs11786306:rs2980436;rs2976907:rs2976907:rs2979241;rs2976907:rs35900578:8:8887542_TAAC_T:rs7833103:rs7833103;rs2979140:rs2979204:rs2979241:rs2979149:rs7833103;rs2979241:rs2979241;rs2979204:rs7826389:rs2921098:rs6985207;rs35900578:rs6601282:rs73199790;rs2980436:rs7830804:rs35499486:rs2572440	5.1753e-10
	PC3	280	PPP1R3B	ENSG00000173281	79660	8	8993765	9009084	0.0229191	3.70853	1	0.819	561	1.28e-12	2.14e-08	3	GTEx/v8/Artery_Tibial:GTEx/v8/Pancreas:GTEx/v8/Thyroid	Yes	1	Promoter_anchored_loops	2.3e-11	rs7830804;rs2980436;rs2979241;rs4840913;rs73199790;rs7833103;rs2945870;rs1971412;rs2979140;rs2979149;rs2976907;rs6985207;rs11779061;rs35900578;rs635594;rs6601282;8:8887542_TAAC_T;rs330047;rs6995615;rs11249948;rs11775088;rs62496020;rs2980436:rs73199790:rs73199790;rs7833103:rs2955578:rs2980436	2.5656e-05
	PC3	280	RP11-10A14.4	ENSG00000253426	NA	8	9009252	9025646	NA	NA	0	0	50	4.72e-06	4.07e-06	1	GTEx/v8/Pituitary	Yes	1	Promoter_anchored_loops	1.8e-10	rs6985207;rs35900578;rs11779061;rs6601282;8:8887542_TAAC_T;rs7830804;rs330047;rs11249948;rs11775088;rs7833103;rs2980436:rs73199790:rs73199790;rs7833103:rs2955578:rs2980436	0.0027521
	PC3	280	TNKS	ENSG00000173273	8658	8	9413424	9639856	0.777116	1.63727	97	15.62	179	6.38e-09	9.44e-11	4	GTEx/v8/Brain_Nucleus_accumbens_basal_ganglia:GTEx/v8/Brain_Putamen_basal_ganglia:GTEx/v8/Brain_Spinal_cord_cervical_c-1:GTEx/v8/Nerve_Tibial	Yes	9	Promoter_anchored_loops:Left_Ventricle:Liver:GM12878:IMR90:Mesenchymal_Stem_Cell:Mesendoderm:Trophoblast-like_Cell:hESC	7.8e-11	rs11249948;rs11775088;rs6985207;rs635594;rs35900578;8:8887542_TAAC_T:rs11249948:rs11786306:rs7833103:rs7833103;rs2979140:rs73199790:8:8887542_TAAC_T;rs6601282:rs6995615:rs2980436;rs2979241:rs2980436;rs4840913:rs2980436:rs73199790;rs2980436:rs4840913:rs73199790;rs7833103:rs7833103;rs2980436;rs2979241:rs56265640:rs2955578:rs7833103;rs2980436:rs6985207;rs11779061:rs6985207:rs635594:rs6985207;rs11779061:rs11779061:rs7830804:rs330047	7.2783e-07
	PC3	280	MSRA	ENSG00000175806	4482	8	9911778	10286401	1.7e-06	0.60153	14	12.08	285	1.92e-12	6.46e-10	11	GTEx/v8/Artery_Tibial:GTEx/v8/Brain_Hippocampus:GTEx/v8/Brain_Spinal_cord_cervical_c-1:GTEx/v8/Esophagus_Gastroesophageal_Junction:GTEx/v8/Esophagus_Mucosa:GTEx/v8/Esophagus_Muscularis:GTEx/v8/Muscle_Skeletal:GTEx/v8/Nerve_Tibial:GTEx/v8/Cells_Cultured_fibroblasts:GTEx/v8/Skin_Sun_Exposed_Lower_leg:GTEx/v8/Testis	Yes	7	Adult_Cortex:Fetal_Cortex:Left_Ventricle:IMR90:Mesenchymal_Stem_Cell:Mesendoderm:hESC	1e-09	rs11775088;8:8887542_TAAC_T;rs6601282;rs35499486;rs330047;rs11249948;rs6995615;rs7830804;rs11775088:rs10156356:rs10156356;rs35499486:rs35499486	1.7383e-09
	PC3	280	PRSS55	ENSG00000184647	203074	8	10383056	10411676	1.23e-08	0.255257	0	0	113	1.04e-06	2.46e-42	3	GTEx/v8/Brain_Cerebellar_Hemisphere:GTEx/v8/Brain_Nucleus_accumbens_basal_ganglia:GTEx/v8/Testis	Yes	2	Mesendoderm:hESC	1.5e-08	rs11249948;rs35499486;rs10156356;rs2572440;rs11991139;rs11775088	0.061177
	PC3	280	RP1L1	ENSG00000183638	94137	8	10463859	10569697	NA	1.24497	0	0	380	6.61e-09	4.33e-20	7	GTEx/v8/Adipose_Subcutaneous:GTEx/v8/Esophagus_Muscularis:GTEx/v8/Lung:GTEx/v8/Nerve_Tibial:GTEx/v8/Skin_Sun_Exposed_Lower_leg:GTEx/v8/Thyroid:GTEx/v8/Vagina	Yes	2	Promoter_anchored_loops:IMR90	1e-09	rs11249948;rs35499486;rs10156356;rs2572440;rs11991139;rs11775088;rs11250157;rs11250157:rs330047:rs11775088:rs10156356:rs10156356;rs35499486:rs35499486:rs35499486;rs2572440:rs2572440	1.7544e-05	OCCULT MACULAR DYSTROPHY; Retinitis pigmentosa
	PC3	280	C8orf74	ENSG00000171060	203076	8	10530147	10558103	1.01e-11	0.574612	0	0	1	8.55e-05	1.77e-07	1	GTEx/v8/Skin_Sun_Exposed_Lower_leg	Yes	1	IMR90	NA	rs11775088;rs35499486:rs2572440	0.10451
	PC3	280	SOX7	ENSG00000171056	83595	8	10581278	10697357	0.131242	0.63803	0	0	122	3.04e-06	1.69e-08	4	GTEx/v8/Adipose_Subcutaneous:GTEx/v8/Brain_Cerebellar_Hemisphere:GTEx/v8/Pancreas:GTEx/v8/Thyroid	Yes	7	Adult_Cortex:Fetal_Cortex:GM12878:IMR90:Mesenchymal_Stem_Cell:Mesendoderm:hESC	3.2e-09	rs35499486;rs11991139;rs11250157;rs11775088;rs10156356;rs2572440;rs11775088:rs35499486:rs10156356;rs35499486:rs35499486;rs2572440:rs10156356:rs2572440	7.993e-06
	PC3	280	SOX7	ENSG00000258724	83595	8	10582909	10697357	NA	0.63803	0	0	0	NA	NA	0	NA	Yes	7	Adult_Cortex:Fetal_Cortex:GM12878:IMR90:Mesenchymal_Stem_Cell:Mesendoderm:hESC	3.2e-09	rs11775088:rs35499486:rs10156356;rs35499486:rs35499486;rs2572440:rs10156356:rs2572440	1.2241e-05
	PC3	280	PINX1	ENSG00000254093	54984	8	10622473	10697394	4.94e-09	-0.0639355	0	0	1	0.000112131	0.0251582	1	GTEx/v8/Esophagus_Mucosa	Yes	7	Adult_Cortex:Fetal_Cortex:GM12878:IMR90:Mesenchymal_Stem_Cell:Mesendoderm:hESC	3.2e-09	rs11991139;rs11775088:rs35499486:rs10156356;rs35499486:rs35499486;rs2572440:rs10156356:rs2572440	1.725e-05
	PC3	280	XKR6	ENSG00000171044	286046	8	10753555	11058875	0.956777	0.199431	243	15.03	86	4.05e-07	6.86e-06	5	GTEx/v8/Esophagus_Gastroesophageal_Junction:GTEx/v8/Cells_Cultured_fibroblasts:GTEx/v8/Spleen:GTEx/v8/Testis:GTEx/v8/Thyroid	Yes	15	Adult_Cortex:Fetal_Cortex:Aorta:Left_Ventricle:Liver:Pancreas:Right_Ventricle:Spleen:GM12878:IMR90:Mesenchymal_Stem_Cell:Mesendoderm:Neural_Progenitor_Cell:Trophoblast-like_Cell:hESC	7.9e-11	rs35499486;rs113055548;rs10156356;rs11250157;rs35499486:rs113055548:rs10156356;rs35499486:rs6995615:rs35499486;rs2572440:rs6985207;rs35900578;rs11779061:rs11779061:rs10156356:rs2572440:rs11786306:rs7833103:rs7833103;rs2979140:rs73199790:rs330047:rs11249948:rs11775088:rs11991139	5.6555e-13
	PC3	280	AF131215.5	ENSG00000215346	NA	8	10983980	10987745	NA	NA	38	10.12	0	NA	NA	0	NA	Yes	7	Left_Ventricle:GM12878:IMR90:Mesenchymal_Stem_Cell:Mesendoderm:Trophoblast-like_Cell:hESC	3.2e-09	rs35499486;rs10156356;rs10156356:rs10156356;rs35499486:rs35499486:rs35499486;rs2572440:rs2572440:rs113055548	4.2466e-09
	PC3	280	MTMR9	ENSG00000104643	66036	8	11141925	11185646	0.210866	1.57932	39	22	487	6.32e-22	8.55e-28	17	GTEx/v8/Adipose_Subcutaneous:GTEx/v8/Adipose_Visceral_Omentum:GTEx/v8/Artery_Coronary:GTEx/v8/Brain_Cortex:GTEx/v8/Brain_Frontal_Cortex_BA9:GTEx/v8/Breast_Mammary_Tissue:GTEx/v8/Colon_Sigmoid:GTEx/v8/Colon_Transverse:GTEx/v8/Esophagus_Gastroesophageal_Junction:GTEx/v8/Esophagus_Mucosa:GTEx/v8/Heart_Atrial_Appendage:GTEx/v8/Lung:GTEx/v8/Muscle_Skeletal:GTEx/v8/Nerve_Tibial:GTEx/v8/Cells_Cultured_fibroblasts:GTEx/v8/Stomach:GTEx/v8/Thyroid	Yes	11	Promoter_anchored_loops:Aorta:Left_Ventricle:Liver:Spleen:GM12878:IMR90:Mesenchymal_Stem_Cell:Mesendoderm:Trophoblast-like_Cell:hESC	3.2e-09	rs35499486;rs2572440;rs10156356;rs11991139;rs113055548;rs11250157;rs35499486:rs113055548:rs10156356;rs35499486:rs10156356:rs2572440:rs11249948:rs11775088:rs35499486;rs2572440:rs11991139	1.1779e-06
	PC3	280	SLC35G5	ENSG00000177710	83650	8	11188397	11189717	0.0274846	0.517542	44	22	479	5.67e-15	2.09e-10	25	GTEx/v8/Adipose_Subcutaneous:GTEx/v8/Adipose_Visceral_Omentum:GTEx/v8/Whole_Blood:GTEx/v8/Artery_Aorta:GTEx/v8/Brain_Anterior_cingulate_cortex_BA24:GTEx/v8/Brain_Caudate_basal_ganglia:GTEx/v8/Brain_Cortex:GTEx/v8/Brain_Hippocampus:GTEx/v8/Brain_Nucleus_accumbens_basal_ganglia:GTEx/v8/Brain_Putamen_basal_ganglia:GTEx/v8/Colon_Sigmoid:GTEx/v8/Esophagus_Gastroesophageal_Junction:GTEx/v8/Esophagus_Mucosa:GTEx/v8/Esophagus_Muscularis:GTEx/v8/Heart_Left_Ventricle:GTEx/v8/Lung:GTEx/v8/Nerve_Tibial:GTEx/v8/Pancreas:GTEx/v8/Pituitary:GTEx/v8/Cells_Cultured_fibroblasts:GTEx/v8/Skin_Not_Sun_Exposed_Suprapubic:GTEx/v8/Skin_Sun_Exposed_Lower_leg:GTEx/v8/Spleen:GTEx/v8/Testis:GTEx/v8/Thyroid	Yes	9	Aorta:Left_Ventricle:Liver:GM12878:IMR90:Mesenchymal_Stem_Cell:Mesendoderm:Trophoblast-like_Cell:hESC	1.8e-10	rs2572440;rs35499486;rs10156356;rs11991139;rs11250157;rs35499486:rs35499486;rs2572440:rs35499486:rs10156356:rs113055548:rs2572440:rs11991139:8:8887542_TAAC_T:8:8887542_TAAC_T;rs6601282:rs6995615:rs11775088:rs11991139;rs35499486:rs11250157	4.3046e-06
	PC3	280	C8orf12	ENSG00000184608	83656	8	11225911	11296167	0.311269	NA	108	14.74	478	4.21e-42	1.87e-33	10	GTEx/v8/Brain_Cerebellar_Hemisphere:GTEx/v8/Brain_Cerebellum:GTEx/v8/Brain_Hippocampus:GTEx/v8/Brain_Hypothalamus:GTEx/v8/Heart_Atrial_Appendage:GTEx/v8/Muscle_Skeletal:GTEx/v8/Pancreas:GTEx/v8/Skin_Not_Sun_Exposed_Suprapubic:GTEx/v8/Testis:GTEx/v8/Thyroid	Yes	7	Left_Ventricle:GM12878:IMR90:Mesenchymal_Stem_Cell:Mesendoderm:Trophoblast-like_Cell:hESC	3.2e-09	rs2572440;rs10156356;rs35499486;rs11250157;rs113055548;rs11991139;rs10156356:rs10156356;rs35499486:rs35499486:rs35499486;rs2572440:rs2572440:rs11991139:rs11250157:rs113055548:rs11991139	7.3285e-08
	PC3	280	FAM167A	ENSG00000154319	83648	8	11278972	11332224	0.000192998	0.911878	1	10.02	498	9.64e-18	1.99e-58	14	GTEx/v8/Adipose_Subcutaneous:GTEx/v8/Cells_EBV-transformed_lymphocytes:GTEx/v8/Whole_Blood:GTEx/v8/Brain_Caudate_basal_ganglia:GTEx/v8/Brain_Cortex:GTEx/v8/Brain_Frontal_Cortex_BA9:GTEx/v8/Brain_Nucleus_accumbens_basal_ganglia:GTEx/v8/Brain_Putamen_basal_ganglia:GTEx/v8/Esophagus_Mucosa:GTEx/v8/Cells_Cultured_fibroblasts:GTEx/v8/Skin_Not_Sun_Exposed_Suprapubic:GTEx/v8/Skin_Sun_Exposed_Lower_leg:GTEx/v8/Spleen:GTEx/v8/Thyroid	Yes	6	Promoter_anchored_loops:Spleen:GM12878:IMR90:Mesenchymal_Stem_Cell:Mesendoderm	3.2e-09	rs11991139;rs35499486;rs10156356;rs2572440;rs11250157;rs113055548;rs11991139:rs35499486:rs2572440	9.2622e-06
	PC3	280	BLK	ENSG00000136573	640	8	11351510	11422113	2.86e-07	-0.273662	47	10.74	503	5.91e-27	1.98e-26	11	GTEx/v8/Adrenal_Gland:GTEx/v8/Cells_EBV-transformed_lymphocytes:GTEx/v8/Whole_Blood:GTEx/v8/Brain_Cerebellar_Hemisphere:GTEx/v8/Esophagus_Mucosa:GTEx/v8/Lung:GTEx/v8/Nerve_Tibial:GTEx/v8/Cells_Cultured_fibroblasts:GTEx/v8/Skin_Not_Sun_Exposed_Suprapubic:GTEx/v8/Skin_Sun_Exposed_Lower_leg:GTEx/v8/Spleen	Yes	6	EP_correlation_organ_oneway:Spleen:GM12878:IMR90:Mesenchymal_Stem_Cell:Mesendoderm	3.2e-09	rs11991139;rs2572440;rs35499486;rs10156356;rs11250157;rs113055548;rs11991139:rs35499486:rs2572440	8.969e-08	MODY; SYSTEMIC LUPUS ERYTHEMATOSUS; MATURITY-ONSET DIABETES OF THE YOUNG TYPE 11
	PC3	280	GATA4	ENSG00000136574	2626	8	11534468	11617511	0.802155	0.664929	15	13.44	0	NA	NA	0	NA	Yes	6	GM12878:IMR90:Mesenchymal_Stem_Cell:Mesendoderm:Neural_Progenitor_Cell:hESC	2.7e-08	rs11250157;rs2572440:rs11991139:rs35499486:rs11991139;rs35499486:rs11250157	2.4046e-05	46XY partial gonadal dysgenesis; 8p23.1 microdeletion syndrome; Atrial septal defect ostium secundum type; Complete atrioventricular septal defect with ventricular hypoplasia; Complete atrioventricular septal defect-tetralogy of Fallot; Familial atrial fibrillation; NON RARE IN EUROPE: Ventricular septal defect; Partial atrioventricular septal defect; TETRALOGY OF FALLOT; ATRIAL SEPTAL DEFECT 2; ATRIOVENTRICULAR SEPTAL DEFECT 4; VENTRICULAR SEPTAL DEFECT 1; ATRIAL SEPTAL DEFECT TYPE 2
	PC3	280	C8orf49	ENSG00000255394	606553	8	11618896	11620309	NA	NA	0	0	34	2.84e-06	2.14e-18	2	GTEx/v8/Heart_Atrial_Appendage:GTEx/v8/Heart_Left_Ventricle	Yes	6	Promoter_anchored_loops:GM12878:IMR90:Mesenchymal_Stem_Cell:Mesendoderm:hESC	6.7e-09	rs35499486;rs10156356;rs2572440;rs11991139;rs11250157;rs11991139:rs35499486:rs2572440:rs11991139	0.0014095
	PC3	280	NEIL2	ENSG00000154328	252969	8	11627148	11644855	2.11e-09	2.68904	0	0	402	1.07e-08	6.63e-42	10	GTEx/v8/Whole_Blood:GTEx/v8/Artery_Aorta:GTEx/v8/Artery_Tibial:GTEx/v8/Brain_Hypothalamus:GTEx/v8/Heart_Atrial_Appendage:GTEx/v8/Heart_Left_Ventricle:GTEx/v8/Nerve_Tibial:GTEx/v8/Pancreas:GTEx/v8/Pituitary:GTEx/v8/Thyroid	Yes	5	GM12878:IMR90:Mesenchymal_Stem_Cell:Mesendoderm:hESC	3.2e-09	rs35499486;rs10156356;rs2572440;rs11991139;rs11250157;rs35499486:rs2572440:rs11991139:rs11991139	9.3882e-05
	PC3	280	FDFT1	ENSG00000079459	2222	8	11653082	11696818	NA	1.28566	0	0	484	1.01e-21	1.3e-43	12	GTEx/v8/Adipose_Subcutaneous:GTEx/v8/Adipose_Visceral_Omentum:GTEx/v8/Whole_Blood:GTEx/v8/Artery_Aorta:GTEx/v8/Artery_Coronary:GTEx/v8/Artery_Tibial:GTEx/v8/Colon_Sigmoid:GTEx/v8/Heart_Atrial_Appendage:GTEx/v8/Heart_Left_Ventricle:GTEx/v8/Pituitary:GTEx/v8/Cells_Cultured_fibroblasts:GTEx/v8/Skin_Sun_Exposed_Lower_leg	Yes	3	GM12878:IMR90:Mesenchymal_Stem_Cell	3.2e-09	rs10156356;rs35499486;rs2572440;rs11991139;rs11250157;rs113055548;rs2572440:rs11991139	0.0023967	Defect in Cholesterol Biosynthesis
	PC3	280	RP11-297N6.4	ENSG00000255046	NA	8	11655437	11660077	NA	NA	0	0	192	1.12e-06	1.03e-15	7	GTEx/v8/Whole_Blood:GTEx/v8/Esophagus_Mucosa:GTEx/v8/Esophagus_Muscularis:GTEx/v8/Heart_Atrial_Appendage:GTEx/v8/Muscle_Skeletal:GTEx/v8/Skin_Sun_Exposed_Lower_leg:GTEx/v8/Thyroid	Yes	3	GM12878:IMR90:Mesenchymal_Stem_Cell	6.7e-09	rs35499486;rs10156356;rs11991139;rs11250157;rs2572440;rs2572440:rs11991139	0.0069751
	PC3	280	CTSB	ENSG00000164733	1508	8	11700033	11726957	NA	4.80536	0	0	478	5.82e-14	3.42e-40	19	GTEx/v8/Adipose_Subcutaneous:GTEx/v8/Adipose_Visceral_Omentum:GTEx/v8/Whole_Blood:GTEx/v8/Artery_Tibial:GTEx/v8/Brain_Caudate_basal_ganglia:GTEx/v8/Brain_Nucleus_accumbens_basal_ganglia:GTEx/v8/Brain_Putamen_basal_ganglia:GTEx/v8/Breast_Mammary_Tissue:GTEx/v8/Colon_Sigmoid:GTEx/v8/Esophagus_Gastroesophageal_Junction:GTEx/v8/Esophagus_Muscularis:GTEx/v8/Nerve_Tibial:GTEx/v8/Pituitary:GTEx/v8/Prostate:GTEx/v8/Cells_Cultured_fibroblasts:GTEx/v8/Skin_Not_Sun_Exposed_Suprapubic:GTEx/v8/Skin_Sun_Exposed_Lower_leg:GTEx/v8/Spleen:GTEx/v8/Stomach	Yes	4	GM12878:IMR90:Mesenchymal_Stem_Cell:Mesendoderm	3.2e-09	rs35499486;rs11991139;rs11250157;rs2572440;rs10156356;rs35499486:rs2572440:rs11991139	0.025199	Keratolytic winter erythema
	PC3	280	DEFB136	ENSG00000205884	613210	8	11831446	11832108	0.0340001	0.275167	0	0	0	NA	NA	0	NA	Yes	4	Promoter_anchored_loops:IMR90:Mesenchymal_Stem_Cell:Mesendoderm	6.7e-09	rs11991139:rs35499486:rs2572440:rs11991139;rs35499486	7.4956e-05
	PC3	280	DEFB135	ENSG00000205883	613209	8	11839830	11842099	1.32e-06	0.0826432	0	0	0	NA	NA	0	NA	Yes	5	Promoter_anchored_loops:Left_Ventricle:IMR90:Mesenchymal_Stem_Cell:Mesendoderm	6.7e-09	rs11991139:rs10156356;rs35499486:rs35499486;rs2572440:rs35499486:rs2572440:rs11991139;rs35499486	0.045991
	PC3	280	DEFB134	ENSG00000205882	613211	8	11850692	11853821	0.0322373	0.812798	0	0	362	1.68e-12	1.26e-17	7	GTEx/v8/Brain_Cerebellar_Hemisphere:GTEx/v8/Brain_Cerebellum:GTEx/v8/Brain_Cortex:GTEx/v8/Brain_Nucleus_accumbens_basal_ganglia:GTEx/v8/Pancreas:GTEx/v8/Pituitary:GTEx/v8/Testis	Yes	4	Left_Ventricle:IMR90:Mesenchymal_Stem_Cell:Mesendoderm	3.2e-09	rs35499486;rs10156356;rs2572440;rs11991139;rs11250157;rs11991139:rs10156356;rs35499486:rs35499486;rs2572440:rs35499486:rs2572440:rs11991139	2.0968e-06
	PC3	280	RP11-481A20.11	ENSG00000255098	NA	8	11870545	11873043	NA	NA	0	0	0	NA	NA	0	NA	Yes	5	Promoter_anchored_loops:Left_Ventricle:IMR90:Mesenchymal_Stem_Cell:Mesendoderm	2.7e-08	rs2572440:rs11991139:rs10156356;rs35499486:rs35499486;rs2572440:rs35499486:rs11991139;rs35499486	1.4114e-06
	PC3	280	USP17L2	ENSG00000223443	377630	8	11994677	11996586	0.0138587	0.872639	0	0	130	8.2e-08	1.1e-06	2	GTEx/v8/Brain_Cerebellum:GTEx/v8/Nerve_Tibial	No	0	NA	6.7e-09	rs2572440;rs10156356;rs35499486;rs11991139;rs11250157	0.17189
	PC3	280	FAM86B1	ENSG00000186523	85002	8	12039605	12051642	0.74446	-0.801741	0	0	40	2.21e-06	1.12e-32	3	GTEx/v8/Cells_EBV-transformed_lymphocytes:GTEx/v8/Brain_Caudate_basal_ganglia:GTEx/v8/Muscle_Skeletal	Yes	1	Promoter_anchored_loops	3.2e-08	rs11991139;rs35499486;rs2572440;rs11250157;rs2572440:rs11250157	0.009398
	PC3	280	DEFB130	ENSG00000232948	245940	8	12168471	12175825	NA	0.318396	0	0	0	NA	NA	0	NA	Yes	1	Promoter_anchored_loops	NA	rs2572440:rs11991139	0.0043651
	PC3	280	FAM86B2	ENSG00000145002	653333	8	12282913	12293915	0.674121	NA	0	0	4	3.14e-05	0.000136751	1	GTEx/v8/Esophagus_Muscularis	No	0	NA	NA	rs11991139	0.071268
	PC3	281	TEX15	ENSG00000133863	56154	8	30689060	30748122	3.89e-17	-0.49988	0	0	0	NA	NA	0	NA	Yes	3	IMR90:Mesenchymal_Stem_Cell:Mesendoderm	4.9e-09	rs34566719:rs1994058	0.25519	Male infertility with azoospermia or oligozoospermia due to single gene mutation
	PC3	281	PURG	ENSG00000172733	29942	8	30853321	30891231	0.934741	NA	0	0	0	NA	NA	0	NA	Yes	3	IMR90:Mesenchymal_Stem_Cell:hESC	4.9e-09	rs1994058:rs34566719	0.0141
	PC3	281	WRN	ENSG00000165392	7486	8	30891317	31031285	1.96e-16	-0.0859189	0	0	0	NA	NA	0	NA	Yes	3	IMR90:Mesenchymal_Stem_Cell:hESC	4.9e-09	rs1994058:rs34566719	0.22398	WERNER SYNDROME; Colorectal Cancer
	PC3	281	NRG1	ENSG00000157168	3084	8	31496902	32622548	0.947799	NA	36	10.39	0	NA	NA	0	NA	Yes	10	Fetal_Cortex:Left_Ventricle:Liver:Spleen:IMR90:Mesenchymal_Stem_Cell:Mesendoderm:Neural_Progenitor_Cell:Trophoblast-like_Cell:hESC	7.9e-11	rs34566719;rs10503892;rs13255030;rs1994058;rs13255030:rs10503892:rs34566719:rs1994058:rs7009022:rs202220227	0.00012833
	PC3	282	FUT10	ENSG00000172728	84750	8	33228342	33330940	3.08e-07	-0.0779878	0	0	209	8.98e-09	4.42e-84	15	GTEx/v8/Adipose_Subcutaneous:GTEx/v8/Whole_Blood:GTEx/v8/Artery_Aorta:GTEx/v8/Artery_Coronary:GTEx/v8/Heart_Atrial_Appendage:GTEx/v8/Heart_Left_Ventricle:GTEx/v8/Lung:GTEx/v8/Muscle_Skeletal:GTEx/v8/Nerve_Tibial:GTEx/v8/Pituitary:GTEx/v8/Cells_Cultured_fibroblasts:GTEx/v8/Skin_Not_Sun_Exposed_Suprapubic:GTEx/v8/Skin_Sun_Exposed_Lower_leg:GTEx/v8/Thyroid:GTEx/v8/Uterus	No	0	NA	3.9e-14	rs28575400;8:33590947_CCCTT_C;rs7009022;rs202220227;rs113353501	0.0045996
	PC3	282	DUSP26	ENSG00000133878	78986	8	33448856	33457624	0.00391476	-0.465431	0	0	24	2.31e-05	0.00154009	2	GTEx/v8/Adipose_Subcutaneous:GTEx/v8/Heart_Atrial_Appendage	Yes	1	IMR90	5.7e-13	8:33590947_CCCTT_C;rs7009022;rs28575400;rs202220227;rs34566719	0.069754
	PC3	282	UNC5D	ENSG00000156687	137970	8	35092975	35654068	0.849202	NA	0	0	0	NA	NA	0	NA	Yes	3	Adult_Cortex:Fetal_Cortex:Trophoblast-like_Cell	6.3e-14	8:33590947_CCCTT_C;rs7009022:rs7009022;rs28575400:rs28575400:8:33590947_CCCTT_C:8:33590947_CCCTT_C;rs202220227:rs202220227;rs7009022:8:33590947_CCCTT_C;rs202220227;rs7009022:rs202220227:rs113353501	2.8123e-07
	PC3	282	AC012215.1	ENSG00000233863	NA	8	35649365	35653384	NA	NA	0	0	0	NA	NA	0	NA	Yes	7	Liver:IMR90:Mesenchymal_Stem_Cell:Mesendoderm:Neural_Progenitor_Cell:Trophoblast-like_Cell:hESC	6.3e-14	rs7009022:rs202220227:8:33590947_CCCTT_C;rs7009022:rs7009022;rs28575400:8:33590947_CCCTT_C;rs202220227:rs202220227;rs7009022:8:33590947_CCCTT_C;rs202220227;rs7009022:rs113353501	0.061472
	PC3	282	KCNU1	ENSG00000215262	157855	8	36641842	36793646	3.91e-12	-0.351778	0	0	0	NA	NA	0	NA	Yes	5	IMR90:Mesenchymal_Stem_Cell:Mesendoderm:Trophoblast-like_Cell:hESC	6.3e-14	8:33590947_CCCTT_C;rs202220227:rs202220227;rs7009022:rs202220227:rs7009022:8:33590947_CCCTT_C;rs7009022:rs7009022;rs28575400:8:33590947_CCCTT_C;rs202220227;rs7009022:rs113353501	0.15722
	PC3	283	HNF4G	ENSG00000164749	3174	8	76320149	76479078	0.544634	2.06191	0	0	82	9.37e-05	0.000811951	1	GTEx/v8/Cells_Cultured_fibroblasts	Yes	2	Mesendoderm:hESC	1.9e-10	rs7009244	2.7676e-05
	PC3	283	ZFHX4	ENSG00000091656	79776	8	77593454	77779521	1	-1.62461	0	0	0	NA	NA	0	NA	Yes	5	IMR90:Mesenchymal_Stem_Cell:Mesendoderm:Neural_Progenitor_Cell:hESC	1.9e-10	rs7009244	0.043967	Congenital ptosis; ZFHX4-related developmental disorder monoallelic
	PC3	283	PEX2	ENSG00000164751	5828	8	77892494	77913280	0.0555565	1.6336	0	0	0	NA	NA	0	NA	Yes	4	IMR90:Mesenchymal_Stem_Cell:Mesendoderm:hESC	1.9e-10	rs7009244	0.31915	Infantile Refsum disease; NEONATAL ADRENOLEUKODYSTROPHY; ZELLWEGER SYNDROME; PEROXISOME BIOGENESIS DISORDER 5A ZELLWEGER; PEROXISOME BIOGENESIS DISORDER 5B; PEROXISOME BIOGENESIS DISORDER COMPLEMENTATION GROUP 5
	PC3	283	PKIA	ENSG00000171033	5569	8	79428374	79517502	0.254973	-0.56387	0	0	0	NA	NA	0	NA	Yes	1	hESC	2.2e-10	rs7009244	0.58829
	PC3	283	ZC2HC1A	ENSG00000104427	51101	8	79578282	79632000	0.811433	-1.15334	0	0	0	NA	NA	0	NA	Yes	3	Mesenchymal_Stem_Cell:Mesendoderm:hESC	2.2e-10	rs7009244	0.14115
	PC3	284	POLR2K	ENSG00000147669	5440	8	101162812	101166230	0.0117783	-0.124731	0	0	0	NA	NA	0	NA	Yes	1	GM12878	9.4e-11	rs1470764	0.82747
	PC3	284	SPAG1	ENSG00000104450	6674	8	101170134	101271506	2.33e-07	-0.0597313	0	0	0	NA	NA	0	NA	Yes	1	GM12878	9.4e-11	rs1470764	0.58669	Primary ciliary dyskinesia; Primary Ciliary Dyskinesia Associated with Defective Outer and Inner Dynein Arms.
	PC3	284	ANKRD46	ENSG00000186106	157567	8	101521980	101572012	0.918716	0.441795	0	0	0	NA	NA	0	NA	Yes	4	Adult_Cortex:GM12878:IMR90:Trophoblast-like_Cell	9.4e-11	rs1470764	0.022087
	PC3	284	SNX31	ENSG00000174226	169166	8	101585116	101675643	1.96e-10	-0.10141	0	0	0	NA	NA	0	NA	Yes	3	GM12878:IMR90:hESC	9.4e-11	rs1470764	0.45151
	PC3	284	PABPC1	ENSG00000070756	26986	8	101698044	101735037	0.999692	NA	0	0	0	NA	NA	0	NA	Yes	5	Adult_Cortex:Fetal_Cortex:GM12878:IMR90:Trophoblast-like_Cell	9.4e-11	rs1470764	0.51836
	PC3	284	YWHAZ	ENSG00000164924	7534	8	101928753	101965616	0.81717	0.573987	34	10.46	36	3.43e-92	3.18e-82	43	GTEx/v8/Adipose_Subcutaneous:GTEx/v8/Adipose_Visceral_Omentum:GTEx/v8/Adrenal_Gland:GTEx/v8/Cells_EBV-transformed_lymphocytes:GTEx/v8/Whole_Blood:GTEx/v8/Artery_Aorta:GTEx/v8/Artery_Coronary:GTEx/v8/Artery_Tibial:GTEx/v8/Brain_Anterior_cingulate_cortex_BA24:GTEx/v8/Brain_Caudate_basal_ganglia:GTEx/v8/Brain_Cerebellar_Hemisphere:GTEx/v8/Brain_Cerebellum:GTEx/v8/Brain_Cortex:GTEx/v8/Brain_Frontal_Cortex_BA9:GTEx/v8/Brain_Hypothalamus:GTEx/v8/Brain_Nucleus_accumbens_basal_ganglia:GTEx/v8/Brain_Putamen_basal_ganglia:GTEx/v8/Brain_Spinal_cord_cervical_c-1:GTEx/v8/Breast_Mammary_Tissue:GTEx/v8/Colon_Sigmoid:GTEx/v8/Colon_Transverse:GTEx/v8/Esophagus_Gastroesophageal_Junction:GTEx/v8/Esophagus_Mucosa:GTEx/v8/Esophagus_Muscularis:GTEx/v8/Heart_Atrial_Appendage:GTEx/v8/Heart_Left_Ventricle:GTEx/v8/Lung:GTEx/v8/Muscle_Skeletal:GTEx/v8/Nerve_Tibial:GTEx/v8/Ovary:GTEx/v8/Pancreas:GTEx/v8/Pituitary:GTEx/v8/Prostate:GTEx/v8/Cells_Cultured_fibroblasts:GTEx/v8/Skin_Not_Sun_Exposed_Suprapubic:GTEx/v8/Skin_Sun_Exposed_Lower_leg:GTEx/v8/Small_Intestine_Terminal_Ileum:GTEx/v8/Spleen:GTEx/v8/Stomach:GTEx/v8/Testis:GTEx/v8/Thyroid:GTEx/v8/Uterus:GTEx/v8/Vagina	No	0	NA	9.4e-11	rs1470764	6.4707e-06
	PC3	284	ZNF706	ENSG00000120963	51123	8	102190106	102218421	0.216282	-0.643871	0	0	0	NA	NA	0	NA	Yes	10	Promoter_anchored_loops:Adult_Cortex:Fetal_Cortex:Left_Ventricle:GM12878:IMR90:Mesenchymal_Stem_Cell:Mesendoderm:Trophoblast-like_Cell:hESC	9.4e-11	rs1470764	0.035031
	PC3	284	NCALD	ENSG00000104490	83988	8	102698771	103137135	0.817423	0.20564	0	0	0	NA	NA	0	NA	Yes	1	Left_Ventricle	9.4e-11	rs1470764	0.2631
	PC3	284	RRM2B	ENSG00000048392	50484	8	103216730	103251346	0.157236	1.49829	0	0	0	NA	NA	0	NA	Yes	5	Adult_Cortex:GM12878:IMR90:Mesenchymal_Stem_Cell:Trophoblast-like_Cell	9.4e-11	rs1470764	0.090234	Adult-onset chronic progressive external ophthalmoplegia with mitochondrial myopathy; Autosomal dominant progressive external ophthalmoplegia; KEARNS-SAYRE SYNDROME; Mitochondrial DNA depletion syndrome encephalomyopathic form with renal tubulopathy; Mitochondrial neurogastrointestinal encephalomyopathy; MITOCHONDRIAL DNA DEPLETION SYNDROME 8A ENCEPHALOMYOPATHIC TYPE WITH; PROGRESSIVE EXTERNAL OPHTHALMOPLEGIA WITH MITOCHONDRIAL DNA DELETIONS; Mitochondrial depletion syndrome
	PC3	284	ODF1	ENSG00000155087	4956	8	103563800	103573245	0.417384	-0.0938777	0	0	0	NA	NA	0	NA	Yes	2	GM12878:Mesenchymal_Stem_Cell	9.9e-11	rs1470764	0.0012039
	PC3	284	KLF10	ENSG00000155090	7071	8	103661007	103668130	0.00342177	0.412424	0	0	0	NA	NA	0	NA	Yes	1	GM12878	9.4e-11	rs1470764	0.0062969
	PC3	284	KB-1507C5.2	ENSG00000253320	NA	8	103876528	103990104	NA	NA	0	0	0	NA	NA	0	NA	Yes	2	GM12878:IMR90	9.4e-11	rs1470764	0.055191
	PC3	285	TRPS1	ENSG00000104447	7227	8	116420724	116821899	0.990109	-0.347408	205	21.3	12	6.6e-05	3.01e-06	3	GTEx/v8/Artery_Aorta:GTEx/v8/Pancreas:GTEx/v8/Skin_Sun_Exposed_Lower_leg	No	0	NA	1.4e-13	rs17659542;rs62513000;rs2721953;rs2721965;rs17716502;rs179456;rs800582	6.523e-12	Trichorhinophalangeal syndrome type 1 and 3; Trichorhinophalangeal syndrome type 2; TRICHORHINOPHALANGEAL SYNDROME TYPE I; TRICHORHINOPHALANGEAL SYNDROME TYPE II; TRICHORHINOPHALANGEAL SYNDROME TYPE III; TRICHO-RHINO-PHALANGEAL SYNDROME TYPE 1
	PC3	285	EIF3H	ENSG00000147677	8667	8	117654369	117779164	0.465051	1.14863	0	0	0	NA	NA	0	NA	Yes	9	Promoter_anchored_loops:Aorta:Left_Ventricle:GM12878:IMR90:Mesenchymal_Stem_Cell:Mesendoderm:Trophoblast-like_Cell:hESC	1.4e-13	rs179456:rs17659542:rs2721953:rs2721953;rs2721965:rs17716502;rs2721953;rs2721965:rs2721965:rs17716502;rs179456;rs2721965:rs17716502:rs62513000	0.13461
	PC3	285	UTP23	ENSG00000147679	84294	8	117778742	117861702	0.0331089	-0.373647	0	0	0	NA	NA	0	NA	Yes	9	Promoter_anchored_loops:Aorta:Left_Ventricle:GM12878:IMR90:Mesenchymal_Stem_Cell:Mesendoderm:Trophoblast-like_Cell:hESC	1.4e-13	rs179456:rs17659542:rs2721953:rs2721953;rs2721965:rs17716502;rs2721953;rs2721965:rs2721965:rs17716502;rs179456;rs2721965:rs17716502:rs62513000	0.63986
	PC3	285	RAD21	ENSG00000164754	5885	8	117858174	117887105	0.999545	-0.354118	0	0	0	NA	NA	0	NA	Yes	4	GM12878:IMR90:Mesendoderm:hESC	1.4e-13	rs2721953:rs2721953;rs2721965:rs17716502;rs2721953;rs2721965:rs2721965:rs17716502;rs179456;rs2721965:rs17716502:rs17659542:rs62513000	0.73567	Cornelia de Lange syndrome; CORNELIA DE LANGE SYNDROME 4; Cohesinopathy
	PC3	285	AARD	ENSG00000205002	441376	8	117950438	117956726	0.328326	-0.35545	0	0	0	NA	NA	0	NA	Yes	6	Left_Ventricle:IMR90:Mesenchymal_Stem_Cell:Mesendoderm:Trophoblast-like_Cell:hESC	1.4e-13	rs2721953:rs2721953;rs2721965:rs17716502;rs2721953;rs2721965:rs2721965:rs17716502;rs179456;rs2721965:rs17716502:rs17659542:rs62513000:rs179456	0.49142
	PC3	285	SLC30A8	ENSG00000164756	169026	8	117962512	118188953	1.8e-09	0.258418	0	0	0	NA	NA	0	NA	Yes	4	Left_Ventricle:IMR90:Mesendoderm:hESC	1.4e-13	rs17659542:rs179456:rs2721953:rs2721953;rs2721965:rs17716502;rs2721953;rs2721965:rs2721965:rs17716502;rs179456;rs2721965:rs17716502:rs62513000	0.13781	DIABETES MELLITUS NONINSULIN-DEPENDENT
	PC3	285	SAMD12	ENSG00000177570	401474	8	119201698	119634234	0.00131724	-0.015787	0	0	0	NA	NA	0	NA	Yes	1	hESC	1.4e-13	rs2721953:rs2721953;rs2721965:rs17716502;rs2721953;rs2721965:rs2721965:rs17716502;rs179456	0.63091	Benign adult familial myoclonic epilepsy
	PC3	286	IL33	ENSG00000137033	90865	9	6215805	6257983	1.05e-08	0.958134	0	0	0	NA	NA	0	NA	Yes	3	Left_Ventricle:IMR90:Mesenchymal_Stem_Cell	4.9e-10	rs10758942:rs34340407:rs34340407;rs10758942:rs140190288:rs12377175	0.091819
	PC3	286	TPD52L3	ENSG00000170777	89882	9	6328349	6331900	0.163388	-0.250331	0	0	0	NA	NA	0	NA	Yes	1	Mesenchymal_Stem_Cell	1.4e-10	rs10758942:rs34340407:rs34340407;rs10758942:rs140190288:rs12377175:rs10977117:rs1323591;rs4742505:rs4742505:rs1323591	0.63318
	PC3	286	C9orf38	ENSG00000215066	NA	9	6467618	6470375	NA	NA	0	0	0	NA	NA	0	NA	Yes	1	Mesenchymal_Stem_Cell	NA	rs140190288:rs12377175	0.28923
	PC3	286	TMEM261	ENSG00000137038	90871	9	7796490	7888380	0.00077764	1.27623	0	0	0	NA	NA	0	NA	Yes	6	Left_Ventricle:Mesenchymal_Stem_Cell:Mesendoderm:Neural_Progenitor_Cell:Trophoblast-like_Cell:hESC	1.4e-10	rs140190288:rs12377175:rs10758942:rs34340407:rs34340407;rs10758942:rs10977117:rs1323591;rs4742505:rs4742505:rs1323591	0.71469
	PC3	286	PTPRD	ENSG00000153707	5789	9	8314246	10612723	1	-0.573834	143	21.3	0	NA	NA	0	NA	No	0	NA	1.4e-10	rs140190288;rs12377175;rs10977117;rs1323591;rs4742505	1.1576e-07
	PC3	287	FAM219A	ENSG00000164970	203259	9	34398182	34458568	0.272603	-1.0739	0	0	0	NA	NA	0	NA	Yes	1	Left_Ventricle	1.7e-12	rs2291589:rs117823615;rs78146603:rs117823615;rs113588568	0.0015763
	PC3	287	DNAI1	ENSG00000122735	27019	9	34457412	34520982	0.000127344	-0.492507	0	0	0	NA	NA	0	NA	Yes	1	Left_Ventricle	1.7e-12	rs2291589:rs117823615;rs78146603:rs117823615;rs113588568	0.0014479	Primary ciliary dyskinesia; CILIARY DYSKINESIA PRIMARY 1
	PC3	287	RECK	ENSG00000122707	8434	9	36036430	36124448	0.000196798	0.23432	0	0	0	NA	NA	0	NA	Yes	1	Promoter_anchored_loops	NA	rs7031673	0.28537
	PC3	287	GNE	ENSG00000159921	10020	9	36214438	36277053	4.86e-07	0.685671	0	0	30	2.14e-05	0.000597463	2	GTEx/v8/Artery_Aorta:GTEx/v8/Muscle_Skeletal	No	0	NA	6.5e-09	rs117823615;rs113588568	0.018435	GNE myopathy; SIALURIA; INCLUSION BODY MYOPATHY 2 AUTOSOMAL RECESSIVE; NONAKA MYOPATHY
	PC3	287	PAX5	ENSG00000196092	5079	9	36833272	37034103	0.984244	-0.198032	26	13.11	0	NA	NA	0	NA	Yes	10	Aorta:Liver:Spleen:GM12878:IMR90:Mesenchymal_Stem_Cell:Mesendoderm:Neural_Progenitor_Cell:Trophoblast-like_Cell:hESC	5.9e-13	rs7031673;rs10973131;rs35269388;rs117823615;rs2291589:rs117823615;rs78146603:rs117823615;rs113588568:rs113588568:rs10973131:rs35269388:rs117823615:rs7031673:rs78146603	1.0372e-12	Precursor B-cell acute lymphoblastic leukemia
	PC3	287	ZCCHC7	ENSG00000147905	84186	9	37120536	37358146	3.37e-09	0.160586	89	17.49	68	6.25e-06	0.0073549	3	GTEx/v8/Brain_Hippocampus:GTEx/v8/Esophagus_Mucosa:GTEx/v8/Muscle_Skeletal	Yes	12	Promoter_anchored_loops:Adult_Cortex:Fetal_Cortex:Aorta:Left_Ventricle:Liver:GM12878:IMR90:Mesenchymal_Stem_Cell:Mesendoderm:Trophoblast-like_Cell:hESC	5.9e-13	rs2291589;rs117823615;rs113588568;rs78146603;rs113588568:rs117823615;rs78146603:rs2291589:rs117823615:rs113588568:rs7031673:rs10973131:rs35269388:rs78146603	2.4143e-13
	PC3	287	GRHPR	ENSG00000137106	9380	9	37422663	37436987	0.00013344	0.724692	0	0	8	1.12e-05	1.38e-173	1	GTEx/v8/Whole_Blood	Yes	7	Spleen:GM12878:IMR90:Mesenchymal_Stem_Cell:Mesendoderm:Trophoblast-like_Cell:hESC	5.9e-13	rs10973131;rs117823615;rs78146603;rs113588568;rs117823615:rs117823615;rs113588568:rs117823615;rs78146603:rs2291589:rs7031673:rs10973131:rs35269388:rs78146603:rs113588568	0.011073	Primary hyperoxaluria type 2; HYPEROXALURIA PRIMARY TYPE II
	PC3	287	ZBTB5	ENSG00000168795	9925	9	37438111	37465396	0.798455	-0.923732	0	0	1	6.24e-06	0.0255635	1	GTEx/v8/Kidney_Cortex	Yes	6	Adult_Cortex:Fetal_Cortex:GM12878:IMR90:Mesenchymal_Stem_Cell:Mesendoderm	5.9e-13	rs7031673;rs2291589:rs117823615;rs113588568:rs117823615:rs10973131:rs35269388:rs117823615;rs78146603:rs113588568:rs7031673	0.00044764
	PC3	287	POLR1E	ENSG00000137054	64425	9	37485932	37503694	1.03e-05	0.231738	0	0	4	0.000114473	3.14e-39	1	GTEx/v8/Cells_Cultured_fibroblasts	Yes	1	IMR90	5e-09	rs117823615;rs113588568;rs7031673:rs10973131:rs35269388	0.0031723
	PC3	287	FRMPD1	ENSG00000070601	22844	9	37650997	37746901	3.53e-10	0.874477	0	0	0	NA	NA	0	NA	Yes	3	Left_Ventricle:IMR90:Mesenchymal_Stem_Cell	1.8e-12	rs2291589:rs113588568:rs117823615;rs113588568:rs7031673:rs10973131:rs35269388	0.058731
	PC3	287	ALDH1B1	ENSG00000137124	219	9	38392661	38398658	0.000426749	0.968441	0	0	0	NA	NA	0	NA	Yes	1	IMR90	5e-09	rs10973131:rs35269388	0.98904
	PC3	287	IGFBPL1	ENSG00000137142	347252	9	38408991	38424444	0.00850393	NA	0	0	0	NA	NA	0	NA	Yes	1	IMR90	6.5e-09	rs7031673	0.67594
	PC3	288	TRPM3	ENSG00000083067	80036	9	73143979	74061820	7.74e-06	0.320867	0	0	0	NA	NA	0	NA	Yes	4	Left_Ventricle:IMR90:Mesenchymal_Stem_Cell:Mesendoderm	5.7e-10	9:76624040_CT_C:rs62553781:rs62553781;rs144294331:rs117168628:9:76577466_TTG_T:rs78551400:rs72742399:rs144294331	0.0027025	Autosomal dominant non-syndromic intellectual disability; TRPM3-related developmental disorder monoallelic
	PC3	288	TMEM2	ENSG00000135048	23670	9	74298282	74431606	1.28e-09	1.44275	0	0	0	NA	NA	0	NA	Yes	1	Mesenchymal_Stem_Cell	7.7e-09	rs117168628:9:76577466_TTG_T:9:76624040_CT_C:rs78551400	0.85753
	PC3	288	GDA	ENSG00000119125	9615	9	74729511	74872109	0.998845	-0.283358	0	0	0	NA	NA	0	NA	Yes	2	Left_Ventricle:Mesenchymal_Stem_Cell	1.8e-08	rs144294331;rs78551400:rs78551400	0.042473
	PC3	288	ALDH1A1	ENSG00000165092	216	9	75515578	75695358	0.993851	-0.0809465	0	0	0	NA	NA	0	NA	Yes	7	Left_Ventricle:Liver:IMR90:Mesenchymal_Stem_Cell:Mesendoderm:Trophoblast-like_Cell:hESC	5.7e-10	rs144294331;rs78551400:rs78551400:rs117168628:9:76624040_CT_C:9:76577466_TTG_T:rs62553781;rs144294331:rs62553781	0.36649
	PC3	288	ANXA1	ENSG00000135046	301	9	75766673	75785309	0.00044237	0.218837	0	0	0	NA	NA	0	NA	Yes	6	Left_Ventricle:IMR90:Mesenchymal_Stem_Cell:Mesendoderm:Trophoblast-like_Cell:hESC	5.7e-10	rs144294331;rs78551400:rs78551400:rs117168628:rs62553781;rs117168628:9:76624040_CT_C:rs62553781:rs62553781;rs144294331:9:76577466_TTG_T:rs72742399:rs144294331	0.053562
	PC3	288	RORB	ENSG00000198963	6096	9	77112281	77308093	0.998552	-0.657486	0	0	1	1.74e-05	0.0249436	1	GTEx/v8/Stomach	Yes	7	Left_Ventricle:Liver:IMR90:Mesenchymal_Stem_Cell:Mesendoderm:Trophoblast-like_Cell:hESC	5.7e-10	rs62553781;rs144294331;rs117168628;rs117168628:9:76624040_CT_C:9:76577466_TTG_T:rs62553781;rs117168628:rs62553781:rs62553781;rs144294331:rs72742399:rs144294331:rs78551400:rs144294331;rs78551400	0.00069163
	PC3	288	TRPM6	ENSG00000119121	140803	9	77337411	77503010	0.588345	-0.384557	0	0	0	NA	NA	0	NA	Yes	1	Mesendoderm	3.2e-08	rs117168628	0.052656	Primary hypomagnesemia with secondary hypocalcemia; HYPOMAGNESEMIA 1 INTESTINAL
	PC3	288	C9orf40	ENSG00000135045	55071	9	77561497	77567802	0.263986	-1.59586	0	0	0	NA	NA	0	NA	Yes	2	Mesenchymal_Stem_Cell:Mesendoderm	3.2e-08	rs117168628:rs78551400	0.020116
	PC3	288	C9orf41	ENSG00000156017	138199	9	77595936	77643339	0.540935	-0.514799	0	0	0	NA	NA	0	NA	Yes	3	Mesenchymal_Stem_Cell:Mesendoderm:hESC	3.2e-08	rs117168628:9:76624040_CT_C:rs78551400	0.0052554
	PC3	288	NMRK1	ENSG00000106733	54981	9	77675489	77703133	0.00106637	NA	0	0	0	NA	NA	0	NA	Yes	3	Mesenchymal_Stem_Cell:Mesendoderm:hESC	7.7e-09	rs117168628:9:76624040_CT_C:9:76577466_TTG_T:rs78551400	0.017832
	PC3	288	OSTF1	ENSG00000134996	26578	9	77703459	77762181	0.66604	NA	0	0	1	0.000115587	2.97e-08	1	GTEx/v8/Skin_Sun_Exposed_Lower_leg	Yes	3	Mesenchymal_Stem_Cell:Mesendoderm:hESC	6.6e-09	rs144294331;rs117168628:9:76624040_CT_C:9:76577466_TTG_T:rs78551400	0.82505
	PC3	289	FBXW2	ENSG00000119402	26190	9	123514256	123555690	0.976204	-0.800477	0	0	0	NA	NA	0	NA	Yes	1	Left_Ventricle	NA	rs10818842	0.63586
	PC3	289	RC3H2	ENSG00000056586	54542	9	125606835	125667620	1	-1.5987	0	0	3	5.67e-05	0.00951571	1	GTEx/v8/Esophagus_Gastroesophageal_Junction	No	0	NA	NA	rs10818842	0.020818
	PC3	289	ZBTB26	ENSG00000171448	57684	9	125677845	125693779	0.0154751	-0.96491	0	0	0	NA	NA	0	NA	Yes	1	Left_Ventricle	NA	rs10818842	0.036175
	PC3	289	RABGAP1	ENSG00000011454	23637	9	125703112	125867145	1	1.34729	0	0	14	6.04e-05	0.000525645	1	GTEx/v8/Lung	Yes	1	Left_Ventricle	3.7e-08	rs10818834;rs10818842	0.043894
	PC3	289	CRB2	ENSG00000148204	286204	9	126118449	126142603	3.46e-05	-0.987535	0	0	11	4.94e-05	5.98e-11	2	GTEx/v8/Whole_Blood:GTEx/v8/Thyroid	No	0	NA	1e-08	rs10818834	0.29798	Genetic steroid-resistant nephrotic syndrome; Ventriculomegaly-cystic kidney disease; Ventriculomegaly with cystic kidney disease
	PC3	289	DENND1A	ENSG00000119522	57706	9	126141933	126692431	0.904475	-0.0551646	89	21.2	73	1.89e-08	2.24e-09	7	GTEx/v8/Adipose_Subcutaneous:GTEx/v8/Adipose_Visceral_Omentum:GTEx/v8/Artery_Tibial:GTEx/v8/Esophagus_Mucosa:GTEx/v8/Esophagus_Muscularis:GTEx/v8/Nerve_Tibial:GTEx/v8/Skin_Sun_Exposed_Lower_leg	Yes	6	Fetal_Cortex:Liver:IMR90:Mesenchymal_Stem_Cell:Mesendoderm:hESC	1e-08	rs10818834;rs10818842;rs10818842:rs10818834:rs10818834	7.9085e-10
	PC3	289	LHX2	ENSG00000106689	9355	9	126763949	126795580	0.94679	NA	0	0	0	NA	NA	0	NA	Yes	17	Adult_Cortex:Fetal_Cortex:Dorsolateral_Prefrontal_Cortex:Left_Ventricle:Liver:Lung:Pancreas:Psoas:Right_Ventricle:Spleen:GM12878:IMR90:Mesenchymal_Stem_Cell:Mesendoderm:Neural_Progenitor_Cell:Trophoblast-like_Cell:hESC	1e-08	rs10818834:rs10818834;rs10818842:rs10818842	0.0012162
	PC3	289	NEK6	ENSG00000119408	10783	9	127019885	127115586	0.644138	-0.314011	0	0	0	NA	NA	0	NA	Yes	3	Fetal_Cortex:IMR90:Mesenchymal_Stem_Cell	1e-08	rs10818834:rs10818834;rs10818842	7.3418e-07
	PC3	289	PSMB7	ENSG00000136930	5695	9	127115745	127177723	0.941262	-0.188455	0	0	0	NA	NA	0	NA	Yes	3	Fetal_Cortex:IMR90:Mesenchymal_Stem_Cell	1e-08	rs10818834:rs10818842:rs10818834;rs10818842	5.9231e-06
	PC3	289	GPR144	ENSG00000180264	347088	9	127213423	127239379	0.315055	0.0636392	0	0	0	NA	NA	0	NA	Yes	1	Fetal_Cortex	3.7e-08	rs10818842	0.030281
	PC3	290	PIP5KL1	ENSG00000167103	138429	9	130683158	130693076	4.9e-06	-0.705058	0	0	0	NA	NA	0	NA	Yes	1	Adult_Cortex	3.4e-08	rs967497	0.18955
	PC3	290	CIZ1	ENSG00000148337	25792	9	130928343	130966662	0.993096	-0.342582	0	0	0	NA	NA	0	NA	Yes	2	Promoter_anchored_loops:Adult_Cortex	3.4e-11	rs13289026:rs967497	0.44298	Adult-onset cervical dystonia DYT23 type
	PC3	290	DNM1	ENSG00000106976	1759	9	130965658	131017527	0.999864	-0.495982	0	0	0	NA	NA	0	NA	Yes	2	Promoter_anchored_loops:Adult_Cortex	3.4e-11	rs13289026:rs967497	0.41602	Lennox-Gastaut syndrome; Undetermined early-onset epileptic encephalopathy; Epileptic encephalopathy
	PC3	290	GOLGA2	ENSG00000167110	2801	9	131018108	131038274	0.994926	0.0944134	0	0	0	NA	NA	0	NA	Yes	1	Promoter_anchored_loops	NA	rs967497	0.11799
	PC3	290	SWI5	ENSG00000175854	375757	9	131037658	131051269	0.0263593	0.287163	0	0	0	NA	NA	0	NA	Yes	1	Promoter_anchored_loops	NA	rs967497	0.035074
	PC3	290	SLC27A4	ENSG00000167114	10999	9	131102925	131123749	0.00122184	NA	0	0	0	NA	NA	0	NA	Yes	2	Adult_Cortex:Fetal_Cortex	3.4e-08	rs967497	0.3648	ICHTHYOSIS PREMATURITY SYNDROME
	PC3	290	ODF2	ENSG00000136811	4957	9	131217465	131263571	0.365894	0.0481584	0	0	5	6.3e-05	3.73e-15	1	GTEx/v8/Thyroid	No	0	NA	3.6e-11	rs13289026	0.29188
	PC3	290	GLE1	ENSG00000119392	2733	9	131266979	131304567	1.54e-05	-0.223905	0	0	0	NA	NA	0	NA	Yes	2	Adult_Cortex:Fetal_Cortex	3.4e-08	rs967497	0.52127	Amyotrophic lateral sclerosis; Arthrogryposis-anterior horn cell disease syndrome; Lethal congenital contracture syndrome type 1; LETHAL ARTHROGRYPOSIS WITH ANTERIOR HORN CELL DISEASE; LETHAL CONGENITAL CONTRACTURE SYNDROME 1; Arthrogryposis lethal with anterior horn cell disease
	PC3	290	SPTAN1	ENSG00000197694	6709	9	131314866	131395941	1	NA	0	0	0	NA	NA	0	NA	Yes	1	Adult_Cortex	3.4e-08	rs967497	0.55121	West syndrome; EPILEPTIC ENCEPHALOPATHY EARLY INFANTILE 5; EPILEPTIC ENCEPHALOPATHY EARLY INFANTILE TYPE 5
	PC3	290	ZDHHC12	ENSG00000160446	84885	9	131483148	131486406	0.0117662	-0.529329	0	0	70	1.95e-05	0.0383145	1	GTEx/v8/Brain_Anterior_cingulate_cortex_BA24	No	0	NA	NA	rs967497	0.0046015
	PC3	290	ENDOG	ENSG00000167136	2021	9	131580753	131584956	0.00624335	-0.0179448	0	0	4	9.16e-05	4.23e-39	1	GTEx/v8/Adipose_Subcutaneous	Yes	4	EP_links_oneway:Promoter_anchored_loops:Adult_Cortex:Fetal_Cortex	3.4e-08	rs967497	0.034305
	PC3	290	C9orf114	ENSG00000198917	51490	9	131581930	131592100	0.10485	-0.0972542	0	0	0	NA	NA	0	NA	Yes	1	Adult_Cortex	3.4e-08	rs967497	0.0024109
	PC3	290	PHYHD1	ENSG00000175287	254295	9	131683174	131704320	5.93e-10	0.170354	0	0	70	2.24e-08	9.62e-71	1	GTEx/v8/Thyroid	No	0	NA	1.6e-08	rs967497	0.0013775
	PC3	290	DOLK	ENSG00000175283	22845	9	131707809	131709898	0.0576024	-0.557405	0	0	0	NA	NA	0	NA	Yes	1	Fetal_Cortex	3.4e-08	rs967497	0.21955	DK1-CDG; Familial isolated dilated cardiomyopathy; CONGENITAL DISORDER OF GLYCOSYLATION TYPE Im; Congenital Disorders of Glycosylation
	PC3	290	NUP188	ENSG00000095319	23511	9	131709978	131769375	0.987079	-0.50061	0	0	0	NA	NA	0	NA	Yes	1	Fetal_Cortex	3.4e-08	rs967497	0.0016278
	PC3	290	SH3GLB2	ENSG00000148341	56904	9	131769315	131790582	0.370053	-1.30328	0	0	149	2.39e-10	2.05e-94	9	GTEx/v8/Adipose_Visceral_Omentum:GTEx/v8/Esophagus_Mucosa:GTEx/v8/Lung:GTEx/v8/Muscle_Skeletal:GTEx/v8/Pancreas:GTEx/v8/Cells_Cultured_fibroblasts:GTEx/v8/Skin_Not_Sun_Exposed_Suprapubic:GTEx/v8/Skin_Sun_Exposed_Lower_leg:GTEx/v8/Stomach	Yes	2	Adult_Cortex:Fetal_Cortex	3.4e-11	rs967497;rs967497:rs13289026	0.00068278
	PC3	290	FAM73B	ENSG00000148343	84895	9	131798900	131834361	0.00351897	-1.30063	4	3.014	148	2.36e-10	1.51e-06	1	GTEx/v8/Esophagus_Mucosa	Yes	2	Adult_Cortex:Fetal_Cortex	3.4e-11	rs967497;rs967497:rs13289026	0.2508
	PC3	290	DOLPP1	ENSG00000167130	57171	9	131843379	131852717	0.604059	-1.11963	29	8.39	162	9.2e-44	1.44e-36	5	GTEx/v8/Esophagus_Mucosa:GTEx/v8/Pancreas:GTEx/v8/Skin_Not_Sun_Exposed_Suprapubic:GTEx/v8/Skin_Sun_Exposed_Lower_leg:GTEx/v8/Thyroid	Yes	2	Adult_Cortex:Fetal_Cortex	3.4e-11	rs967497;rs13289026;rs967497:rs13289026	1.331e-06
	PC3	290	CRAT	ENSG00000095321	1384	9	131857089	131873468	3.46e-07	NA	59	16.31	162	1.33e-71	2.64e-61	36	GTEx/v8/Adipose_Subcutaneous:GTEx/v8/Adipose_Visceral_Omentum:GTEx/v8/Adrenal_Gland:GTEx/v8/Cells_EBV-transformed_lymphocytes:GTEx/v8/Whole_Blood:GTEx/v8/Artery_Aorta:GTEx/v8/Artery_Coronary:GTEx/v8/Artery_Tibial:GTEx/v8/Brain_Caudate_basal_ganglia:GTEx/v8/Brain_Cerebellar_Hemisphere:GTEx/v8/Brain_Cerebellum:GTEx/v8/Brain_Cortex:GTEx/v8/Brain_Frontal_Cortex_BA9:GTEx/v8/Brain_Substantia_nigra:GTEx/v8/Colon_Sigmoid:GTEx/v8/Colon_Transverse:GTEx/v8/Esophagus_Gastroesophageal_Junction:GTEx/v8/Esophagus_Mucosa:GTEx/v8/Esophagus_Muscularis:GTEx/v8/Heart_Atrial_Appendage:GTEx/v8/Heart_Left_Ventricle:GTEx/v8/Lung:GTEx/v8/Muscle_Skeletal:GTEx/v8/Nerve_Tibial:GTEx/v8/Pancreas:GTEx/v8/Pituitary:GTEx/v8/Prostate:GTEx/v8/Minor_Salivary_Gland:GTEx/v8/Cells_Cultured_fibroblasts:GTEx/v8/Skin_Not_Sun_Exposed_Suprapubic:GTEx/v8/Skin_Sun_Exposed_Lower_leg:GTEx/v8/Small_Intestine_Terminal_Ileum:GTEx/v8/Spleen:GTEx/v8/Stomach:GTEx/v8/Thyroid:GTEx/v8/Vagina	Yes	2	Adult_Cortex:Fetal_Cortex	3.4e-11	rs967497;rs13289026;rs967497:rs13289026	8.1966e-05
	PC3	290	PPP2R4	ENSG00000119383	5524	9	131873229	131911225	0.983923	0.692856	104	16.31	162	1.26e-53	4.67e-46	30	GTEx/v8/Adipose_Subcutaneous:GTEx/v8/Adipose_Visceral_Omentum:GTEx/v8/Whole_Blood:GTEx/v8/Artery_Aorta:GTEx/v8/Artery_Coronary:GTEx/v8/Artery_Tibial:GTEx/v8/Brain_Cerebellar_Hemisphere:GTEx/v8/Brain_Cerebellum:GTEx/v8/Brain_Hypothalamus:GTEx/v8/Breast_Mammary_Tissue:GTEx/v8/Colon_Sigmoid:GTEx/v8/Colon_Transverse:GTEx/v8/Esophagus_Gastroesophageal_Junction:GTEx/v8/Esophagus_Mucosa:GTEx/v8/Esophagus_Muscularis:GTEx/v8/Heart_Atrial_Appendage:GTEx/v8/Heart_Left_Ventricle:GTEx/v8/Lung:GTEx/v8/Nerve_Tibial:GTEx/v8/Pancreas:GTEx/v8/Pituitary:GTEx/v8/Prostate:GTEx/v8/Cells_Cultured_fibroblasts:GTEx/v8/Skin_Not_Sun_Exposed_Suprapubic:GTEx/v8/Skin_Sun_Exposed_Lower_leg:GTEx/v8/Small_Intestine_Terminal_Ileum:GTEx/v8/Spleen:GTEx/v8/Stomach:GTEx/v8/Testis:GTEx/v8/Thyroid	Yes	2	Adult_Cortex:Fetal_Cortex	3.4e-11	rs967497;rs13289026;rs967497:rs13289026	1.8495e-06
	PC3	290	IER5L	ENSG00000188483	389792	9	131937835	131940540	0.829267	-0.727563	19	23.3	0	NA	NA	0	NA	No	0	NA	5.7e-10	rs967497	2.4126e-08
	PC3	290	NTMT1	ENSG00000148335	28989	9	132371163	132398209	0.402451	-0.287041	0	0	0	NA	NA	0	NA	Yes	10	EP_links_oneway:Promoter_anchored_loops:Left_Ventricle:Spleen:GM12878:IMR90:Mesenchymal_Stem_Cell:Mesendoderm:Trophoblast-like_Cell:hESC	3.4e-11	rs967497:rs13289026	0.34442
	PC3	290	C9orf50	ENSG00000179058	375759	9	132374504	132383055	7.28e-10	-0.326445	0	0	0	NA	NA	0	NA	Yes	11	Promoter_anchored_loops:Adult_Cortex:Fetal_Cortex:Left_Ventricle:Spleen:GM12878:IMR90:Mesenchymal_Stem_Cell:Mesendoderm:Trophoblast-like_Cell:hESC	3.4e-11	rs967497:rs13289026	0.42649
	PC3	290	ASB6	ENSG00000148331	140459	9	132399171	132404444	0.00464634	-0.10954	0	0	0	NA	NA	0	NA	Yes	1	Promoter_anchored_loops	1.7e-08	rs967497	0.746
	PC3	290	PRRX2	ENSG00000167157	51450	9	132427920	132484875	0.305924	NA	0	0	20	1.25e-05	0.0040327	1	GTEx/v8/Lung	No	0	NA	3.4e-08	rs967497	0.13986
	PC3	290	PTGES	ENSG00000148344	9536	9	132500610	132515326	0.624659	0.088453	0	0	0	NA	NA	0	NA	Yes	3	Promoter_anchored_loops:IMR90:Mesenchymal_Stem_Cell	3.4e-11	rs967497:rs13289026	0.68405
	PC3	290	TOR1B	ENSG00000136816	27348	9	132565432	132573560	0.743694	0.382132	0	0	0	NA	NA	0	NA	Yes	2	Promoter_anchored_loops:Fetal_Cortex	NA	rs967497	0.41668
	PC3	290	TOR1A	ENSG00000136827	1861	9	132575223	132586413	0.167048	1.33833	0	0	0	NA	NA	0	NA	Yes	1	Adult_Cortex	3.4e-08	rs967497	0.21092	Early-onset generalized limb-onset dystonia; MYOCLONUS-DYSTONIA SYNDROME; DYSTONIA 1 TORSION AUTOSOMAL DOMINANT
	PC3	290	C9orf78	ENSG00000136819	51759	9	132589569	132598142	0.11768	1.57526	0	0	0	NA	NA	0	NA	Yes	1	Promoter_anchored_loops	3.4e-11	rs13289026	0.22143
	PC3	290	USP20	ENSG00000136878	10868	9	132596977	132644107	0.00188749	-0.248382	0	0	0	NA	NA	0	NA	Yes	1	Promoter_anchored_loops	3.4e-11	rs13289026	0.019038
	PC3	290	FNBP1	ENSG00000187239	23048	9	132649466	132805473	0.846298	1.41128	0	0	0	NA	NA	0	NA	Yes	2	Adult_Cortex:Fetal_Cortex	1.7e-08	rs967497	0.11777
	PC3	290	GPR107	ENSG00000148358	57720	9	132815705	132902448	0.83915	0.0294167	0	0	0	NA	NA	0	NA	Yes	2	Adult_Cortex:Fetal_Cortex	3.4e-11	rs967497:rs13289026	0.041023
	PC3	290	ASS1	ENSG00000130707	445	9	133320316	133376661	0.000493338	-0.363744	0	0	0	NA	NA	0	NA	Yes	1	Fetal_Cortex	NA	rs967497	0.35757	Acute neonatal citrullinemia type I; Adult-onset citrullinemia type I; CITRULLINEMIA CLASSIC; Citrullinemia Type I
	PC3	291	OBP2A	ENSG00000122136	29991	9	138437985	138441815	0.000133914	0.573204	0	0	0	NA	NA	0	NA	Yes	1	Promoter_anchored_loops	1.4e-09	9:139320900_GT_G;rs10747043:9:139320900_GT_G:rs7628	0.14761
	PC3	291	GLT6D1	ENSG00000204007	360203	9	138515502	138531386	0.00318829	-0.250299	0	0	0	NA	NA	0	NA	Yes	1	Promoter_anchored_loops	NA	rs7628:rs10747043	0.21267
	PC3	291	QSOX2	ENSG00000165661	169714	9	139098179	139137687	0.00783061	0.707118	0	0	0	NA	NA	0	NA	Yes	2	Adult_Cortex:Fetal_Cortex	7.1e-09	rs10747043:rs7628:9:139320900_GT_G;rs10747043	0.16892
	PC3	291	GPSM1	ENSG00000160360	26086	9	139221932	139254057	0.00214953	0.072294	3	2.284	156	4.99e-11	3.5e-24	12	GTEx/v8/Adipose_Subcutaneous:GTEx/v8/Artery_Aorta:GTEx/v8/Brain_Anterior_cingulate_cortex_BA24:GTEx/v8/Brain_Cerebellar_Hemisphere:GTEx/v8/Brain_Cerebellum:GTEx/v8/Brain_Cortex:GTEx/v8/Esophagus_Muscularis:GTEx/v8/Heart_Atrial_Appendage:GTEx/v8/Heart_Left_Ventricle:GTEx/v8/Muscle_Skeletal:GTEx/v8/Nerve_Tibial:GTEx/v8/Thyroid	No	0	NA	1.8e-09	rs10747043;rs7628;9:139320900_GT_G	0.0040203
	PC3	291	DNLZ	ENSG00000213221	728489	9	139253932	139258241	0.00894157	NA	8	14.95	104	4.26e-15	3.38e-81	33	GTEx/v8/Adipose_Subcutaneous:GTEx/v8/Adipose_Visceral_Omentum:GTEx/v8/Cells_EBV-transformed_lymphocytes:GTEx/v8/Whole_Blood:GTEx/v8/Artery_Aorta:GTEx/v8/Artery_Tibial:GTEx/v8/Brain_Caudate_basal_ganglia:GTEx/v8/Brain_Cortex:GTEx/v8/Brain_Frontal_Cortex_BA9:GTEx/v8/Brain_Nucleus_accumbens_basal_ganglia:GTEx/v8/Brain_Putamen_basal_ganglia:GTEx/v8/Breast_Mammary_Tissue:GTEx/v8/Colon_Sigmoid:GTEx/v8/Colon_Transverse:GTEx/v8/Esophagus_Gastroesophageal_Junction:GTEx/v8/Esophagus_Mucosa:GTEx/v8/Esophagus_Muscularis:GTEx/v8/Heart_Atrial_Appendage:GTEx/v8/Heart_Left_Ventricle:GTEx/v8/Lung:GTEx/v8/Muscle_Skeletal:GTEx/v8/Nerve_Tibial:GTEx/v8/Ovary:GTEx/v8/Pancreas:GTEx/v8/Pituitary:GTEx/v8/Minor_Salivary_Gland:GTEx/v8/Cells_Cultured_fibroblasts:GTEx/v8/Skin_Not_Sun_Exposed_Suprapubic:GTEx/v8/Skin_Sun_Exposed_Lower_leg:GTEx/v8/Spleen:GTEx/v8/Stomach:GTEx/v8/Testis:GTEx/v8/Thyroid	Yes	1	Promoter_anchored_loops	1.8e-18	rs10747043;rs7628;9:139320900_GT_G;rs7628:rs10747043:9:140240310_C_A:9:140241209_C_T:9:140257189_C_T:9:140259032_C_T	1.5019e-05
	PC3	291	CARD9	ENSG00000187796	64170	9	139256355	139268133	2.29e-11	-0.487533	30	14.95	166	1.38e-43	9.08e-37	5	GTEx/v8/Adipose_Visceral_Omentum:GTEx/v8/Whole_Blood:GTEx/v8/Lung:GTEx/v8/Cells_Cultured_fibroblasts:GTEx/v8/Testis	Yes	1	Promoter_anchored_loops	1.8e-09	rs10747043;rs7628;9:139320900_GT_G;rs7628:rs10747043	1.0638e-06	Predisposition to invasive fungal disease due to CARD9 deficiency; CANDIDIASIS FAMILIAL 2; Predisposition to invasive fungal disease due to CARD9 deficiency; CANDIDIASIS FAMILIAL 2
	PC3	291	SNAPC4	ENSG00000165684	6621	9	139270029	139293249	2.01e-21	-0.0340426	69	14.95	121	1.8e-11	3.35e-32	10	GTEx/v8/Adipose_Subcutaneous:GTEx/v8/Whole_Blood:GTEx/v8/Artery_Aorta:GTEx/v8/Breast_Mammary_Tissue:GTEx/v8/Muscle_Skeletal:GTEx/v8/Nerve_Tibial:GTEx/v8/Cells_Cultured_fibroblasts:GTEx/v8/Skin_Sun_Exposed_Lower_leg:GTEx/v8/Spleen:GTEx/v8/Thyroid	Yes	6	Promoter_anchored_loops:GM12878:IMR90:Mesenchymal_Stem_Cell:Mesendoderm:hESC	1.4e-09	rs10747043;rs7628;9:139320900_GT_G;rs10747043:rs7628:9:139320900_GT_G;rs10747043:9:139320900_GT_G	5.155e-06
	PC3	291	SDCCAG3	ENSG00000165689	10807	9	139296377	139305061	1.38e-07	NA	40	14.92	166	1.32e-33	4.11e-28	24	GTEx/v8/Adipose_Subcutaneous:GTEx/v8/Adipose_Visceral_Omentum:GTEx/v8/Adrenal_Gland:GTEx/v8/Whole_Blood:GTEx/v8/Artery_Aorta:GTEx/v8/Artery_Tibial:GTEx/v8/Brain_Cortex:GTEx/v8/Colon_Sigmoid:GTEx/v8/Colon_Transverse:GTEx/v8/Esophagus_Gastroesophageal_Junction:GTEx/v8/Esophagus_Mucosa:GTEx/v8/Esophagus_Muscularis:GTEx/v8/Heart_Atrial_Appendage:GTEx/v8/Heart_Left_Ventricle:GTEx/v8/Muscle_Skeletal:GTEx/v8/Pancreas:GTEx/v8/Prostate:GTEx/v8/Cells_Cultured_fibroblasts:GTEx/v8/Skin_Not_Sun_Exposed_Suprapubic:GTEx/v8/Skin_Sun_Exposed_Lower_leg:GTEx/v8/Spleen:GTEx/v8/Stomach:GTEx/v8/Testis:GTEx/v8/Thyroid	Yes	6	Adult_Cortex:GM12878:IMR90:Mesenchymal_Stem_Cell:Mesendoderm:hESC	1.4e-09	rs10747043;rs7628;9:139320900_GT_G;rs7628:9:139320900_GT_G:9:139320900_GT_G	1.3994e-07
	PC3	291	PMPCA	ENSG00000165688	23203	9	139305110	139318213	0.00018605	NA	75	14.92	166	3.9e-22	1e-17	3	GTEx/v8/Liver:GTEx/v8/Cells_Cultured_fibroblasts:GTEx/v8/Thyroid	Yes	6	Adult_Cortex:GM12878:IMR90:Mesenchymal_Stem_Cell:Mesendoderm:hESC	1.4e-09	rs10747043;rs7628;9:139320900_GT_G;rs7628:9:139320900_GT_G:9:139320900_GT_G	1.9279e-09	Autosomal recessive cerebelloparenchymal disorder type 3
	PC3	291	INPP5E	ENSG00000148384	56623	9	139323071	139334274	0.388564	NA	59	11.02	166	1.09e-80	1.08e-72	38	GTEx/v8/Adipose_Visceral_Omentum:GTEx/v8/Adrenal_Gland:GTEx/v8/Cells_EBV-transformed_lymphocytes:GTEx/v8/Whole_Blood:GTEx/v8/Artery_Aorta:GTEx/v8/Brain_Amygdala:GTEx/v8/Brain_Anterior_cingulate_cortex_BA24:GTEx/v8/Brain_Caudate_basal_ganglia:GTEx/v8/Brain_Cerebellar_Hemisphere:GTEx/v8/Brain_Cerebellum:GTEx/v8/Brain_Cortex:GTEx/v8/Brain_Frontal_Cortex_BA9:GTEx/v8/Brain_Hippocampus:GTEx/v8/Brain_Hypothalamus:GTEx/v8/Brain_Nucleus_accumbens_basal_ganglia:GTEx/v8/Brain_Putamen_basal_ganglia:GTEx/v8/Brain_Spinal_cord_cervical_c-1:GTEx/v8/Brain_Substantia_nigra:GTEx/v8/Colon_Sigmoid:GTEx/v8/Colon_Transverse:GTEx/v8/Esophagus_Mucosa:GTEx/v8/Esophagus_Muscularis:GTEx/v8/Heart_Atrial_Appendage:GTEx/v8/Heart_Left_Ventricle:GTEx/v8/Muscle_Skeletal:GTEx/v8/Nerve_Tibial:GTEx/v8/Ovary:GTEx/v8/Pancreas:GTEx/v8/Pituitary:GTEx/v8/Prostate:GTEx/v8/Minor_Salivary_Gland:GTEx/v8/Cells_Cultured_fibroblasts:GTEx/v8/Skin_Not_Sun_Exposed_Suprapubic:GTEx/v8/Skin_Sun_Exposed_Lower_leg:GTEx/v8/Spleen:GTEx/v8/Testis:GTEx/v8/Thyroid:GTEx/v8/Uterus	Yes	6	Promoter_anchored_loops:GM12878:IMR90:Mesenchymal_Stem_Cell:Mesendoderm:hESC	1.4e-09	9:139320900_GT_G;rs10747043;rs7628;rs7628:rs10747043:9:139320900_GT_G;rs10747043:9:139320900_GT_G	1.6977e-09	Joubert Syndrome; Joubert syndrome with hepatic defect; Joubert syndrome with ocular defect; MORM syndrome; JOUBERT SYNDROME 1; MENTAL RETARDATION TRUNCAL OBESITY RETINAL DYSTROPHY AND MICROPENIS; JOUBERT SYNDROME TYPE 1; MENTAL RETARDATION-TRUNCAL OBESITY-RETINAL DYSTROPHY-MICROPENIS
	PC3	291	SEC16A	ENSG00000148396	9919	9	139334549	139372141	0.687007	0.348029	56	23.8	166	9.11e-58	1.08e-53	24	GTEx/v8/Adipose_Subcutaneous:GTEx/v8/Adipose_Visceral_Omentum:GTEx/v8/Whole_Blood:GTEx/v8/Artery_Aorta:GTEx/v8/Artery_Tibial:GTEx/v8/Brain_Cerebellum:GTEx/v8/Breast_Mammary_Tissue:GTEx/v8/Colon_Transverse:GTEx/v8/Esophagus_Gastroesophageal_Junction:GTEx/v8/Esophagus_Muscularis:GTEx/v8/Heart_Atrial_Appendage:GTEx/v8/Heart_Left_Ventricle:GTEx/v8/Liver:GTEx/v8/Lung:GTEx/v8/Muscle_Skeletal:GTEx/v8/Nerve_Tibial:GTEx/v8/Pancreas:GTEx/v8/Cells_Cultured_fibroblasts:GTEx/v8/Skin_Not_Sun_Exposed_Suprapubic:GTEx/v8/Small_Intestine_Terminal_Ileum:GTEx/v8/Spleen:GTEx/v8/Stomach:GTEx/v8/Testis:GTEx/v8/Thyroid	Yes	4	IMR90:Mesenchymal_Stem_Cell:Mesendoderm:hESC	1.4e-09	9:139320900_GT_G;rs10747043;rs7628;rs10747043:9:139320900_GT_G:rs7628	3.4704e-06
	PC3	291	C9orf163	ENSG00000196366	158055	9	139377947	139380518	0.0550466	NA	26	23.8	63	6.22e-09	5.45e-05	1	GTEx/v8/Pancreas	Yes	4	IMR90:Mesenchymal_Stem_Cell:Mesendoderm:hESC	1.4e-09	9:139320900_GT_G;rs10747043;rs7628;rs10747043:9:139320900_GT_G:rs7628	1.9274e-05
	PC3	291	NOTCH1	ENSG00000148400	4851	9	139388896	139440314	1	-0.620583	11	23.8	0	NA	NA	0	NA	Yes	3	Promoter_anchored_loops:Adult_Cortex:IMR90	1.5e-08	9:139320900_GT_G;rs7628;9:139320900_GT_G:rs7628:9:139320900_GT_G;rs10747043	0.0016373	Adams-Oliver syndrome; Familial bicuspid aortic valve; AORTIC VALVE DISEASE 1; LEFT VENTRICULAR OUTFLOW TRACT OBSTRUCTION
	PC3	291:292	EGFL7	ENSG00000172889	51162	9	139553308	139567130	9.26e-13	0.339298	0	0	0	NA	NA	0	NA	Yes	3	Promoter_anchored_loops:Adult_Cortex:IMR90	4.4e-09	rs7628:rs10747043:9:139320900_GT_G;rs10747043:9:139320900_GT_G	0.46024
	PC3	291:292	FAM69B	ENSG00000165716	138311	9	139607022	139618502	0.00357716	NA	0	0	1	8.38e-05	0.00166256	1	GTEx/v8/Cells_Cultured_fibroblasts	Yes	3	Promoter_anchored_loops:Adult_Cortex:Fetal_Cortex	7.1e-09	rs10747043;rs7628:rs10747043:9:139320900_GT_G;rs10747043:9:139320900_GT_G	0.85502
	PC3	291:292	LCN8	ENSG00000204001	138307	9	139648838	139652678	0.0426758	-0.383376	0	0	0	NA	NA	0	NA	Yes	1	Promoter_anchored_loops	1e-08	9:139320900_GT_G;rs10747043:rs7628:9:139320900_GT_G	0.75011
	PC3	291:292	LCN15	ENSG00000177984	389812	9	139654086	139660707	0.0068806	0.0875375	0	0	0	NA	NA	0	NA	Yes	1	Promoter_anchored_loops	1.5e-08	9:139320900_GT_G:rs7628:9:139320900_GT_G;rs10747043	0.75723
	PC3	291:292	RABL6	ENSG00000196642	55684	9	139702374	139735639	0.970513	NA	0	0	0	NA	NA	0	NA	Yes	1	Adult_Cortex	7.1e-09	rs10747043:rs7628:9:139320900_GT_G;rs10747043:9:139320900_GT_G	0.7287	Autosomal Recessive Mental Retardation
	PC3	291:292	TRAF2	ENSG00000127191	7186	9	139776364	139821059	0.996481	-0.169124	0	0	2	1.86e-05	0.0463767	1	GTEx/v8/Colon_Sigmoid	No	0	NA	NA	rs7628	0.089838
	PC3	291:292	PTGDS	ENSG00000107317	5730	9	139871956	139879887	0.00887039	-0.338071	0	0	0	NA	NA	0	NA	Yes	1	Promoter_anchored_loops	7.1e-09	rs10747043:rs7628:9:139320900_GT_G;rs10747043	NA
	PC3	291:292	LCNL1	ENSG00000214402	401562	9	139876356	139880862	0.00301595	-0.858361	0	0	0	NA	NA	0	NA	Yes	1	Promoter_anchored_loops	7.1e-09	rs10747043:rs7628:9:139320900_GT_G;rs10747043	NA
	PC3	292	CLIC3	ENSG00000169583	9022	9	139889087	139891255	0.000387773	-0.501829	0	0	0	NA	NA	0	NA	Yes	1	Promoter_anchored_loops	1.8e-18	9:140240310_C_A:9:140241209_C_T:9:140257189_C_T:9:140259032_C_T	NA
	PC3	292	NPDC1	ENSG00000107281	56654	9	139933922	139940655	0.703402	NA	0	0	0	NA	NA	0	NA	Yes	1	Promoter_anchored_loops	5.2e-09	rs7628:9:139320900_GT_G	NA
	PC3	292	ENTPD2	ENSG00000054179	954	9	139942550	139948497	9.49e-07	NA	0	0	0	NA	NA	0	NA	Yes	1	Promoter_anchored_loops	5.2e-09	rs7628:9:139320900_GT_G	NA
	PC3	292	SAPCD2	ENSG00000186193	89958	9	139956581	139965040	0.00479901	-0.40693	0	0	0	NA	NA	0	NA	Yes	1	Promoter_anchored_loops	1e-08	9:139320900_GT_G;rs10747043:rs7628	0.8
	PC3	292	DPP7	ENSG00000176978	29952	9	140004994	140009629	2.02e-15	NA	0	0	0	NA	NA	0	NA	Yes	1	Promoter_anchored_loops	2.5e-22	9:140257189_C_T:9:140281590_TTCCCTGCCTGGCCCTCGGCCCCCGC_T:9:140284128_A_G	NA
	PC3	292	LRRC26	ENSG00000184709	389816	9	140063210	140064503	0.0284394	NA	0	0	0	NA	NA	0	NA	Yes	2	Promoter_anchored_loops:Adult_Cortex	4.1e-28	9:139320900_GT_G;rs10747043:9:139320900_GT_G:rs7628:9:140259032_C_T:9:140257189_C_T	NA
	PC3	292	TMEM210	ENSG00000185863	100505993	9	140065310	140066861	0.313443	-0.304367	0	0	0	NA	NA	0	NA	Yes	2	Promoter_anchored_loops:Adult_Cortex	4.1e-28	9:139320900_GT_G;rs10747043:9:139320900_GT_G:rs7628:9:140259032_C_T:9:140257189_C_T	NA
	PC3	292	ANAPC2	ENSG00000176248	29882	9	140069236	140082989	0.987269	NA	0	0	0	NA	NA	0	NA	Yes	1	Promoter_anchored_loops	1.8e-18	9:140240310_C_A:9:140241209_C_T:9:140257189_C_T:9:140259032_C_T	0.59
	PC3	292	SSNA1	ENSG00000176101	8636	9	140083099	140084822	0.00800261	0.332385	0	0	0	NA	NA	0	NA	Yes	1	Promoter_anchored_loops	1.8e-18	9:140240310_C_A:9:140241209_C_T:9:140257189_C_T:9:140259032_C_T	NA
	PC3	292	RNF208	ENSG00000212864	727800	9	140114707	140116033	0.603529	NA	0	0	0	NA	NA	0	NA	Yes	1	Promoter_anchored_loops	7.1e-09	rs10747043:rs7628:9:139320900_GT_G;rs10747043	NA
	PC3	292	C9orf169	ENSG00000197191	375791	9	140119087	140120763	NA	-0.242841	0	0	0	NA	NA	0	NA	Yes	1	Promoter_anchored_loops	7.1e-09	rs10747043:rs7628:9:139320900_GT_G;rs10747043	NA
	PC3	292	FAM166A	ENSG00000188163	401565	9	140138036	140142222	1.7e-11	-0.0436765	0	0	0	NA	NA	0	NA	Yes	1	Promoter_anchored_loops	4.4e-09	rs7628:rs10747043:9:139320900_GT_G;rs10747043	NA
	PC3	292	C9orf173	ENSG00000197768	441476	9	140145713	140147934	3.94e-11	0.000491138	0	0	0	NA	NA	0	NA	Yes	1	Promoter_anchored_loops	4.4e-09	rs7628:rs10747043:9:139320900_GT_G;rs10747043	NA
	PC3	292	NELFB	ENSG00000188986	25920	9	140149625	140167998	0.748854	NA	0	0	0	NA	NA	0	NA	Yes	1	Promoter_anchored_loops	4.4e-09	rs7628:rs10747043:9:139320900_GT_G;rs10747043	NA
	PC3	292	TOR4A	ENSG00000198113	54863	9	140172201	140177093	0.215534	-0.913807	0	0	2	0.00013032	8.76e-12	1	GTEx/v8/Thyroid	Yes	1	Adult_Cortex	4.1e-28	9:140284128_A_G;9:140259032_C_T:9:140257189_C_T	NA
	PC3	292	EXD3	ENSG00000187609	54932	9	140201348	140317714	1.19e-08	NA	43	11.99	18	5e-07	4.13e-14	6	GTEx/v8/Adipose_Subcutaneous:GTEx/v8/Adipose_Visceral_Omentum:GTEx/v8/Artery_Tibial:GTEx/v8/Heart_Atrial_Appendage:GTEx/v8/Lung:GTEx/v8/Muscle_Skeletal	Yes	1	Adult_Cortex	4.1e-28	9:140240310_C_A;9:140241209_C_T;9:140257189_C_T;9:140259032_C_T;9:140281590_TTCCCTGCCTGGCCCTCGGCCCCCGC_T;9:140284128_A_G;9:140240310_C_A:9:140241209_C_T:9:140257189_C_T:9:140259032_C_T	0.50183
	PC3	292	NOXA1	ENSG00000188747	10811	9	140317802	140328858	4.73e-06	NA	0	0	4	2.28e-05	3.46e-42	1	GTEx/v8/Thyroid	Yes	1	Adult_Cortex	4.1e-28	9:140257189_C_T;9:140240310_C_A:9:140241209_C_T:9:140257189_C_T:9:140259032_C_T	NA
	PC3	292	NSMF	ENSG00000165802	26012	9	140342022	140353786	0.0465462	-0.798965	0	0	0	NA	NA	0	NA	Yes	1	Promoter_anchored_loops	1.8e-18	9:140240310_C_A:9:140241209_C_T:9:140257189_C_T:9:140259032_C_T	NA	Kallmann Syndrome; Normosmic congenital hypogonadotropic hypogonadism; HYPOGONADOTROPIC HYPOGONADISM 9 WITH OR WITHOUT ANOSMIA; Kallmann Syndrome; Normosmic congenital hypogonadotropic hypogonadism; HYPOGONADOTROPIC HYPOGONADISM 9 WITH OR WITHOUT ANOSMIA
	PC3	292	PNPLA7	ENSG00000130653	375775	9	140354404	140444986	6.23e-27	-0.456229	0	0	1	5.47e-05	7.78e-10	1	GTEx/v8/Heart_Left_Ventricle	No	0	NA	3.6e-10	9:140259032_C_T	0.71
	PC3	292	ZMYND19	ENSG00000165724	116225	9	140476531	140484942	0.879392	NA	0	0	3	8.58e-05	1.49e-06	1	GTEx/v8/Testis	No	0	NA	1.1e-10	9:140284128_A_G	NA
	PC3	293	UBE2D1	ENSG00000072401	7321	10	60094735	60130513	0.908885	-1.14023	0	0	0	NA	NA	0	NA	Yes	4	IMR90:Mesenchymal_Stem_Cell:Mesendoderm:hESC	3.9e-09	rs3740451	0.1235
	PC3	293	TFAM	ENSG00000108064	7019	10	60144782	60158981	0.775627	1.84416	0	0	0	NA	NA	0	NA	Yes	2	IMR90:hESC	3.9e-09	rs3740451	0.31675
	PC3	293	BICC1	ENSG00000122870	80114	10	60272900	60591195	0.571303	-0.692871	45	19.02	41	3.18e-08	0.000190345	1	GTEx/v8/Adrenal_Gland	Yes	5	Aorta:IMR90:Mesenchymal_Stem_Cell:Mesendoderm:hESC	6.7e-10	rs3740451	9.8233e-05	Autosomal dominant polycystic kidney disease; RENAL DYSPLASIA CYSTIC SUSCEPTIBILITY TO
	PC3	293	PHYHIPL	ENSG00000165443	84457	10	60936350	61007534	0.40288	-0.645677	0	0	42	3.27e-17	2.75e-12	1	GTEx/v8/Adrenal_Gland	Yes	12	Fetal_Cortex:Aorta:Left_Ventricle:Liver:Right_Ventricle:GM12878:IMR90:Mesenchymal_Stem_Cell:Mesendoderm:Neural_Progenitor_Cell:Trophoblast-like_Cell:hESC	6.7e-10	rs3740451	0.10656
	PC3	293	FAM13C	ENSG00000148541	220965	10	61005890	61122939	0.000441696	-0.915199	0	0	5	6.74e-06	0.0279882	1	GTEx/v8/Brain_Hypothalamus	Yes	6	Aorta:IMR90:Mesenchymal_Stem_Cell:Mesendoderm:Trophoblast-like_Cell:hESC	7.4e-10	rs3740451	0.13487
	PC3	293	SLC16A9	ENSG00000165449	220963	10	61410523	61495760	0.642449	3.20667	0	0	0	NA	NA	0	NA	Yes	5	Mesenchymal_Stem_Cell:Mesendoderm:Neural_Progenitor_Cell:Trophoblast-like_Cell:hESC	3.9e-09	rs3740451	0.25257
	PC3	293	CCDC6	ENSG00000108091	8030	10	61548521	61666414	0.9678	-0.866998	0	0	0	NA	NA	0	NA	Yes	7	Adult_Cortex:Fetal_Cortex:Left_Ventricle:IMR90:Mesenchymal_Stem_Cell:Mesendoderm:hESC	3.9e-09	rs3740451	0.0006809	Differentiated thyroid carcinoma; THYROID CARCINOMA PAPILLARY
	PC3	293	C10orf40	ENSG00000235931	283025	10	61715188	61720671	NA	NA	0	0	0	NA	NA	0	NA	Yes	5	Left_Ventricle:Mesenchymal_Stem_Cell:Mesendoderm:Trophoblast-like_Cell:hESC	3.9e-09	rs3740451	0.045122
	PC3	293	ANK3	ENSG00000151150	288	10	61786056	62493248	1	0.303348	0	0	0	NA	NA	0	NA	Yes	1	Left_Ventricle	3.9e-09	rs3740451	0.02979	ANK3-related intellectual disability-sleep disturbance syndrome
	PC3	293	CDK1	ENSG00000170312	983	10	62538089	62554610	0.970572	-0.363031	0	0	0	NA	NA	0	NA	Yes	2	Left_Ventricle:IMR90	3.9e-09	rs3740451	0.64219
	PC3	293	RHOBTB1	ENSG00000072422	9886	10	62629196	62761198	0.00183823	-0.452042	0	0	0	NA	NA	0	NA	Yes	1	Left_Ventricle	3.9e-09	rs3740451	0.13901
	PC3	294	TRUB1	ENSG00000165832	142940	10	116697952	116737430	0.000523645	0.0107007	0	0	0	NA	NA	0	NA	Yes	1	Mesendoderm	3.3e-08	rs7900191:rs2532786	0.11535
	PC3	294	C10orf82	ENSG00000165863	143379	10	118423207	118429775	0.00387838	-0.129298	0	0	0	NA	NA	0	NA	Yes	6	Left_Ventricle:IMR90:Mesenchymal_Stem_Cell:Mesendoderm:Trophoblast-like_Cell:hESC	3.3e-08	rs2532786:rs7900191	0.71539
	PC3	294	ENO4	ENSG00000188316	387712	10	118609023	118671299	NA	NA	0	0	0	NA	NA	0	NA	Yes	2	IMR90:Mesenchymal_Stem_Cell	3.3e-08	rs7900191:rs2532786	0.41471
	PC3	294	KCNK18	ENSG00000186795	338567	10	118957000	118969810	0.000349561	0.0302831	0	0	0	NA	NA	0	NA	Yes	5	IMR90:Mesenchymal_Stem_Cell:Mesendoderm:Trophoblast-like_Cell:hESC	2.1e-08	rs7900191:rs2532786	0.66443	MIGRAINE WITH OR WITHOUT AURA SUSCEPTIBILITY TO 13
	PC3	294	SLC18A2	ENSG00000165646	6571	10	119000604	119038941	0.971755	0.860623	36	17.76	149	2.19e-10	2.19e-12	7	GTEx/v8/Adipose_Subcutaneous:GTEx/v8/Adipose_Visceral_Omentum:GTEx/v8/Artery_Aorta:GTEx/v8/Lung:GTEx/v8/Stomach:GTEx/v8/Testis:GTEx/v8/Thyroid	Yes	6	EP_correlation_cell_type_oneway:IMR90:Mesenchymal_Stem_Cell:Mesendoderm:Trophoblast-like_Cell:hESC	2.1e-08	rs7900191;rs2532786;rs2532786:rs7900191	1.529e-09	Brain dopamine-serotonin vesicular transport disease
	PC3	294	PDZD8	ENSG00000165650	118987	10	119040000	119134978	0.997264	-0.468731	166	17.76	166	2.67e-118	1.1e-105	46	GTEx/v8/Adipose_Subcutaneous:GTEx/v8/Adipose_Visceral_Omentum:GTEx/v8/Adrenal_Gland:GTEx/v8/Cells_EBV-transformed_lymphocytes:GTEx/v8/Whole_Blood:GTEx/v8/Artery_Aorta:GTEx/v8/Artery_Coronary:GTEx/v8/Artery_Tibial:GTEx/v8/Brain_Amygdala:GTEx/v8/Brain_Anterior_cingulate_cortex_BA24:GTEx/v8/Brain_Caudate_basal_ganglia:GTEx/v8/Brain_Cerebellar_Hemisphere:GTEx/v8/Brain_Cerebellum:GTEx/v8/Brain_Cortex:GTEx/v8/Brain_Frontal_Cortex_BA9:GTEx/v8/Brain_Hippocampus:GTEx/v8/Brain_Hypothalamus:GTEx/v8/Brain_Nucleus_accumbens_basal_ganglia:GTEx/v8/Brain_Putamen_basal_ganglia:GTEx/v8/Brain_Spinal_cord_cervical_c-1:GTEx/v8/Brain_Substantia_nigra:GTEx/v8/Breast_Mammary_Tissue:GTEx/v8/Colon_Sigmoid:GTEx/v8/Colon_Transverse:GTEx/v8/Esophagus_Gastroesophageal_Junction:GTEx/v8/Esophagus_Mucosa:GTEx/v8/Esophagus_Muscularis:GTEx/v8/Heart_Atrial_Appendage:GTEx/v8/Heart_Left_Ventricle:GTEx/v8/Liver:GTEx/v8/Lung:GTEx/v8/Muscle_Skeletal:GTEx/v8/Nerve_Tibial:GTEx/v8/Ovary:GTEx/v8/Pancreas:GTEx/v8/Pituitary:GTEx/v8/Minor_Salivary_Gland:GTEx/v8/Cells_Cultured_fibroblasts:GTEx/v8/Skin_Not_Sun_Exposed_Suprapubic:GTEx/v8/Skin_Sun_Exposed_Lower_leg:GTEx/v8/Small_Intestine_Terminal_Ileum:GTEx/v8/Spleen:GTEx/v8/Stomach:GTEx/v8/Testis:GTEx/v8/Thyroid:GTEx/v8/Uterus	No	0	NA	2.1e-08	rs2532786;rs7900191	3.2434e-11
	PC3	294	RAB11FIP2	ENSG00000107560	22841	10	119764427	119806114	0.910708	0.0209851	0	0	5	0.00015513	0.00648698	1	GTEx/v8/Thyroid	No	0	NA	3.7e-08	rs2532786	0.10565
	PC3	294	FAM204A	ENSG00000165669	63877	10	120065401	120101840	0.0507124	-1.66277	0	0	0	NA	NA	0	NA	Yes	2	IMR90:Mesenchymal_Stem_Cell	3.3e-08	rs7900191:rs2532786	0.031222
	PC3	294	PRLHR	ENSG00000119973	2834	10	120352916	120355160	0.000426454	0.848128	0	0	0	NA	NA	0	NA	Yes	4	Left_Ventricle:IMR90:Mesenchymal_Stem_Cell:hESC	3.3e-08	rs2532786:rs7900191	0.11511
	PC3	294	CACUL1	ENSG00000151893	143384	10	120433679	120514761	0.846687	-1.60779	0	0	0	NA	NA	0	NA	Yes	1	Mesenchymal_Stem_Cell	3.3e-08	rs7900191:rs2532786	0.15852
	PC3	294	NANOS1	ENSG00000188613	340719	10	120789228	120793854	0.180809	-1.24108	0	0	0	NA	NA	0	NA	Yes	1	IMR90	NA	rs2532786:rs7900191	0.011155	Male infertility with azoospermia or oligozoospermia due to single gene mutation; Male infertility with teratozoospermia due to single gene mutation
	PC3	295	WDR11	ENSG00000120008	55717	10	122610687	122669036	0.0703281	2.05908	0	0	0	NA	NA	0	NA	Yes	2	Left_Ventricle:Mesenchymal_Stem_Cell	NA	rs1228412	0.082856	Kallmann Syndrome; Normosmic congenital hypogonadotropic hypogonadism; Pituitary stalk interruption syndrome; Hypogonadotropic hypogonadism 14 with or without anosmia
	PC3	295	FGFR2	ENSG00000066468	2263	10	123237848	123357972	0.999752	NA	0	0	0	NA	NA	0	NA	Yes	2	IMR90:Mesenchymal_Stem_Cell	8.7e-09	rs1228412:rs3808964	0.58519	Antley-Bixler syndrome; APERT SYNDROME; Crouzon disease; Cutis gyrata-acanthosis nigricans-craniosynostosis syndrome; FGFR2-related bent bone dysplasia; Familial scaphocephaly syndrome McGillivray type; JACKSON-WEISS SYNDROME; LACRIMOAURICULODENTODIGITAL SYNDROME; Pfeiffer syndrome type 1; Pfeiffer syndrome type 2; Pfeiffer syndrome type 3; SAETHRE-CHOTZEN SYNDROME; Antley-Bixler syndrome without genital anomalies or disordered steroidogenesis; BEARE-STEVENSON CUTIS GYRATA SYNDROME; BENT BONE DYSPLASIA SYNDROME; CROUZON SYNDROME; PFEIFFER SYNDROME; Scaphocephaly maxillary retrusion and mental retardation; ACROCEPHALOSYNDACTYLY TYPE V; LACRIMO-AURICULO-DENTO-DIGITAL SYNDROME
	PC3	295	PLEKHA1	ENSG00000107679	59338	10	124134212	124191867	0.0177773	-0.988609	0	0	0	NA	NA	0	NA	Yes	1	IMR90	NA	rs1228412	0.0843
	PC3	295	ARMS2	ENSG00000254636	387715	10	124214169	124216868	0.0391826	1.30355	0	0	0	NA	NA	0	NA	Yes	2	IMR90:Trophoblast-like_Cell	NA	rs1228412	0.033238	NON RARE IN EUROPE: Age-related macular degeneration; MACULAR DEGENERATION AGE-RELATED 8
	PC3	295	HTRA1	ENSG00000166033	5654	10	124221041	124274424	0.0169475	NA	0	0	0	NA	NA	0	NA	Yes	2	IMR90:Trophoblast-like_Cell	NA	rs1228412	0.49867	Cerebral autosomal recessive arteriopathy-subcortical infarcts-leukoencephalopathy; HTRA1-related autosomal dominant cerebral small vessel disease; Malignant peripheral nerve sheath tumor; NON RARE IN EUROPE: Age-related macular degeneration; CEREBRAL AUTOSOMAL RECESSIVE ARTERIOPATHY WITH SUBCORTICAL INFARCTS; MACULAR DEGENERATION AGE-RELATED 7
	PC3	295	C10orf120	ENSG00000183559	399814	10	124457225	124459338	1.3e-06	0.0400548	0	0	0	NA	NA	0	NA	Yes	2	IMR90:Mesenchymal_Stem_Cell	NA	rs1228412	0.65136
	PC3	295	CUZD1	ENSG00000138161	50624	10	124591665	124639146	5.28e-06	-0.450404	0	0	0	NA	NA	0	NA	Yes	4	Liver:Mesenchymal_Stem_Cell:Mesendoderm:Trophoblast-like_Cell	NA	rs1228412	0.62936
	PC3	295	FAM24B	ENSG00000213185	196792	10	124608594	124639157	0.0336499	0.194441	0	0	0	NA	NA	0	NA	Yes	4	Liver:Mesenchymal_Stem_Cell:Mesendoderm:Trophoblast-like_Cell	NA	rs1228412	0.69709
	PC3	295	FAM24A	ENSG00000203795	118670	10	124670217	124672627	0.167839	0.163512	0	0	0	NA	NA	0	NA	Yes	1	Promoter_anchored_loops	8.7e-09	rs1228412:rs3808964	0.22213
	PC3	295	C10orf88	ENSG00000119965	80007	10	124690419	124713919	0.038585	-0.774315	0	0	0	NA	NA	0	NA	Yes	4	IMR90:Mesenchymal_Stem_Cell:Mesendoderm:hESC	NA	rs1228412	0.39268
	PC3	295	PSTK	ENSG00000179988	118672	10	124713897	124757029	0.00411002	-0.159015	0	0	0	NA	NA	0	NA	Yes	4	IMR90:Mesenchymal_Stem_Cell:Mesendoderm:hESC	NA	rs1228412	0.6048
	PC3	295	IKZF5	ENSG00000095574	64376	10	124750322	124768333	0.422737	0.0342483	0	0	0	NA	NA	0	NA	Yes	7	Liver:GM12878:IMR90:Mesenchymal_Stem_Cell:Mesendoderm:Trophoblast-like_Cell:hESC	8.7e-09	rs1228412:rs3808964	0.50087
	PC3	295	ACADSB	ENSG00000196177	36	10	124768495	124817827	2.99e-08	0.814326	0	0	0	NA	NA	0	NA	Yes	7	Liver:GM12878:IMR90:Mesenchymal_Stem_Cell:Mesendoderm:Trophoblast-like_Cell:hESC	8.7e-09	rs1228412:rs3808964	0.3206	2-methylbutyryl-CoA dehydrogenase deficiency
	PC3	295	HMX3	ENSG00000188620	340784	10	124895478	124897257	0.772662	NA	0	0	0	NA	NA	0	NA	Yes	6	GM12878:IMR90:Mesenchymal_Stem_Cell:Mesendoderm:Trophoblast-like_Cell:hESC	8.7e-09	rs1228412:rs3808964	0.56634
	PC3	295	HMX2	ENSG00000188816	3167	10	124907638	124910188	0.000305119	-0.576661	0	0	0	NA	NA	0	NA	Yes	6	GM12878:IMR90:Mesenchymal_Stem_Cell:Mesendoderm:Trophoblast-like_Cell:hESC	8.7e-09	rs1228412:rs3808964	0.81295
	PC3	295	BUB3	ENSG00000154473	9184	10	124913793	124924886	0.554686	-0.192884	0	0	0	NA	NA	0	NA	Yes	6	GM12878:IMR90:Mesenchymal_Stem_Cell:Mesendoderm:Trophoblast-like_Cell:hESC	8.7e-09	rs1228412:rs3808964	0.78994	Mosaic variegated aneuploidy syndrome
	PC3	295	GPR26	ENSG00000154478	2849	10	125425871	125454123	0.627337	2.29891	11	8.101	10	1.24e-06	6.25e-16	4	GTEx/v8/Artery_Tibial:GTEx/v8/Colon_Sigmoid:GTEx/v8/Esophagus_Muscularis:GTEx/v8/Nerve_Tibial	Yes	9	Left_Ventricle:Pancreas:Spleen:IMR90:Mesenchymal_Stem_Cell:Mesendoderm:Neural_Progenitor_Cell:Trophoblast-like_Cell:hESC	8.7e-09	rs1228412;rs3808964	2.8715e-05
	PC3	295	CPXM2	ENSG00000121898	119587	10	125465723	125699783	1.83e-10	0.184061	0	0	0	NA	NA	0	NA	Yes	6	Left_Ventricle:Mesenchymal_Stem_Cell:Mesendoderm:Neural_Progenitor_Cell:Trophoblast-like_Cell:hESC	8.7e-09	rs1228412:rs3808964	0.026935
	PC3	295	CHST15	ENSG00000182022	51363	10	125767184	125853206	0.177822	-1.08889	0	0	0	NA	NA	0	NA	Yes	1	Mesendoderm	NA	rs1228412	0.021073
	PC3	295	OAT	ENSG00000065154	4942	10	126085872	126107545	0.000721947	0.561895	0	0	0	NA	NA	0	NA	Yes	10	Aorta:Left_Ventricle:Liver:GM12878:IMR90:Mesenchymal_Stem_Cell:Mesendoderm:Neural_Progenitor_Cell:Trophoblast-like_Cell:hESC	8.7e-09	rs1228412:rs3808964	0.57731	GYRATE ATROPHY OF CHOROID AND RETINA
	PC3	295	TEX36	ENSG00000175018	387718	10	127265091	127371713	NA	-0.132063	0	0	0	NA	NA	0	NA	Yes	2	Left_Ventricle:Mesenchymal_Stem_Cell	NA	rs1228412	0.35267
	PC3	295	EDRF1	ENSG00000107938	26098	10	127408084	127452712	0.000606746	NA	0	0	0	NA	NA	0	NA	Yes	1	Mesenchymal_Stem_Cell	NA	rs1228412	0.51731
	PC3	295	C10orf90	ENSG00000154493	118611	10	128113566	128359079	6.06e-11	0.512192	0	0	0	NA	NA	0	NA	Yes	1	IMR90	NA	rs1228412	0.93662
	PC3	296	COPB1	ENSG00000129083	1315	11	14464986	14521573	0.999763	-0.363398	0	0	0	NA	NA	0	NA	Yes	4	IMR90:Mesenchymal_Stem_Cell:Mesendoderm:hESC	NA	rs72632980	0.8513
	PC3	296	PSMA1	ENSG00000256206	5682	11	14515329	14541890	NA	NA	0	0	0	NA	NA	0	NA	Yes	4	IMR90:Mesenchymal_Stem_Cell:Mesendoderm:hESC	NA	rs72632980	0.81782
	PC3	296	CYP2R1	ENSG00000186104	120227	11	14899553	14913798	3.05e-09	-0.337692	0	0	0	NA	NA	0	NA	Yes	3	Adult_Cortex:IMR90:Mesenchymal_Stem_Cell	7.1e-09	rs72632980	0.93885	Hypocalcemic vitamin D dependent rickets; VITAMIN D HYDROXYLATION-DEFICIENT RICKETS TYPE 1B
	PC3	296	CALCB	ENSG00000175868	797	11	14926543	15103888	0.0578762	0.39088	0	0	0	NA	NA	0	NA	Yes	3	Left_Ventricle:IMR90:Mesenchymal_Stem_Cell	7.1e-09	rs72632980	0.40458
	PC3	296	CALCA	ENSG00000110680	796	11	14988214	14993900	0.00139556	-0.349585	0	0	0	NA	NA	0	NA	Yes	3	Left_Ventricle:IMR90:Mesenchymal_Stem_Cell	7.1e-09	rs72632980	0.91376
	PC3	296	INSC	ENSG00000188487	387755	11	15133970	15268754	1.34e-09	1.09207	0	0	0	NA	NA	0	NA	Yes	7	Aorta:Left_Ventricle:Liver:IMR90:Mesenchymal_Stem_Cell:Mesendoderm:Trophoblast-like_Cell	7.1e-09	rs72632980	0.098396
	PC3	296	SOX6	ENSG00000110693	55553	11	15987995	16761138	0.999531	-2.52258	129	22.5	0	NA	NA	0	NA	Yes	3	Mesenchymal_Stem_Cell:Mesendoderm:hESC	7.1e-09	rs72632980	8.2431e-07	SOX6-related neurodevelopmental syndrome
	PC3	296	C11orf58	ENSG00000110696	10944	11	16634679	16778428	0.709037	-0.720486	48	22.5	0	NA	NA	0	NA	Yes	5	Left_Ventricle:IMR90:Mesenchymal_Stem_Cell:Mesendoderm:hESC	7.1e-09	rs72632980	8.7341e-06
	PC3	296	PLEKHA7	ENSG00000166689	144100	11	16799842	17035990	0.000173041	-0.710362	0	0	0	NA	NA	0	NA	Yes	5	IMR90:Mesenchymal_Stem_Cell:Mesendoderm:Trophoblast-like_Cell:hESC	NA	rs72632980	0.00013382
	PC3	296	RPS13	ENSG00000110700	6207	11	17095936	17099334	0.960207	-0.290755	0	0	0	NA	NA	0	NA	Yes	6	Promoter_anchored_loops:IMR90:Mesenchymal_Stem_Cell:Mesendoderm:Trophoblast-like_Cell:hESC	NA	rs72632980	0.00013376
	PC3	296	NUCB2	ENSG00000070081	4925	11	17229700	17371521	8.59e-08	-0.172074	0	0	1	0.000181385	5.46e-07	1	GTEx/v8/Skin_Not_Sun_Exposed_Suprapubic	No	0	NA	NA	rs72632980	0.00051373
	PC3	296	NCR3LG1	ENSG00000188211	374383	11	17373273	17398888	NA	-0.541404	0	0	0	NA	NA	0	NA	Yes	1	IMR90	NA	rs72632980	0.00017959
	PC3	296	IGSF22	ENSG00000179057	283284	11	18725852	18747777	1.2e-20	0.047747	0	0	0	NA	NA	0	NA	Yes	1	IMR90	NA	rs72632980	0.41601
	PC3	297	CCDC34	ENSG00000109881	91057	11	27352374	27385415	4.91e-07	-0.41837	0	0	0	NA	NA	0	NA	Yes	1	IMR90	NA	rs1222212	0.18984
	PC3	297	LGR4	ENSG00000205213	55366	11	27387508	27494322	0.994113	0.243578	0	0	0	NA	NA	0	NA	Yes	3	Left_Ventricle:Mesenchymal_Stem_Cell:Mesendoderm	6.5e-10	rs1222212:rs483410:rs4141920;rs483410:rs4141920	0.087887	BONE MINERAL DENSITY QUANTITATIVE TRAIT LOCUS 17
	PC3	297	LIN7C	ENSG00000148943	55327	11	27516123	27528320	0.0300652	-0.643347	0	0	0	NA	NA	0	NA	Yes	4	Left_Ventricle:Mesenchymal_Stem_Cell:Mesendoderm:hESC	6.5e-10	rs483410:rs4141920;rs483410:rs4141920:rs1222212	0.057949
	PC3	297	BDNF	ENSG00000176697	627	11	27676440	27743605	0.946719	0.108206	0	0	0	NA	NA	0	NA	Yes	5	Mesenchymal_Stem_Cell:Mesendoderm:Neural_Progenitor_Cell:Trophoblast-like_Cell:hESC	5.5e-10	rs1222212:rs483410:rs4141920:rs654893:rs4141920;rs483410	0.00021582	Ondine syndrome; WAGR syndrome; BULIMIA NERVOSA SUSCEPTIBILITY TO 2; CENTRAL HYPOVENTILATION SYNDROME CONGENITAL
	PC3	297	KIF18A	ENSG00000121621	81930	11	28042167	28129855	0.149441	-0.472005	0	0	0	NA	NA	0	NA	Yes	1	Left_Ventricle	NA	rs1222212	0.034651
	PC3	297	METTL15	ENSG00000169519	196074	11	28129795	28355054	0.000155431	-1.29305	0	0	0	NA	NA	0	NA	Yes	1	Left_Ventricle	NA	rs1222212	0.029069
	PC3	297	KCNA4	ENSG00000182255	3739	11	30031288	30038570	0.946234	-1.24615	0	0	65	7.1e-08	0.000172695	2	GTEx/v8/Brain_Cerebellar_Hemisphere:GTEx/v8/Brain_Cerebellum	Yes	4	IMR90:Mesenchymal_Stem_Cell:Mesendoderm:hESC	6.5e-10	rs1222212;rs483410:rs4141920;rs483410:rs4141920:rs1222212	0.15482	KCN4 related abnormal striatum congenital cataract and intellectual disability.
	PC3	297	FSHB	ENSG00000131808	2488	11	30252563	30256808	0.0128992	0.0592911	6	10.08	0	NA	NA	0	NA	Yes	3	Mesenchymal_Stem_Cell:Mesendoderm:hESC	NA	rs1222212	0.79055	Isolated follicle-stimulating hormone deficiency; FOLLICLE-STIMULATING HORMONE DEFICIENCY ISOLATED
	PC3	297	ARL14EP	ENSG00000152219	120534	11	30344598	30359774	0.151697	-0.308298	16	9.565	149	1.09e-23	1.69e-44	34	GTEx/v8/Adipose_Subcutaneous:GTEx/v8/Adipose_Visceral_Omentum:GTEx/v8/Adrenal_Gland:GTEx/v8/Whole_Blood:GTEx/v8/Artery_Aorta:GTEx/v8/Artery_Tibial:GTEx/v8/Brain_Caudate_basal_ganglia:GTEx/v8/Brain_Cerebellar_Hemisphere:GTEx/v8/Brain_Cerebellum:GTEx/v8/Brain_Cortex:GTEx/v8/Brain_Frontal_Cortex_BA9:GTEx/v8/Brain_Hippocampus:GTEx/v8/Brain_Hypothalamus:GTEx/v8/Brain_Nucleus_accumbens_basal_ganglia:GTEx/v8/Colon_Sigmoid:GTEx/v8/Colon_Transverse:GTEx/v8/Esophagus_Gastroesophageal_Junction:GTEx/v8/Esophagus_Mucosa:GTEx/v8/Esophagus_Muscularis:GTEx/v8/Heart_Atrial_Appendage:GTEx/v8/Heart_Left_Ventricle:GTEx/v8/Lung:GTEx/v8/Nerve_Tibial:GTEx/v8/Ovary:GTEx/v8/Pancreas:GTEx/v8/Pituitary:GTEx/v8/Prostate:GTEx/v8/Cells_Cultured_fibroblasts:GTEx/v8/Skin_Not_Sun_Exposed_Suprapubic:GTEx/v8/Skin_Sun_Exposed_Lower_leg:GTEx/v8/Spleen:GTEx/v8/Stomach:GTEx/v8/Testis:GTEx/v8/Thyroid	Yes	9	Aorta:Left_Ventricle:Spleen:GM12878:IMR90:Mesenchymal_Stem_Cell:Mesendoderm:Trophoblast-like_Cell:hESC	9.4e-11	rs1222212;rs654893;rs640245;rs483410;rs4141920;rs483410:rs4141920;rs483410:rs4141920:rs1222212:rs654893	1.4359e-05	Autosomal Recessive Mental Retardation
	PC3	297	MPPED2	ENSG00000066382	744	11	30406040	30608419	0.970565	0.0216018	98	20.7	57	2.08e-10	2.75e-16	6	GTEx/v8/Adrenal_Gland:GTEx/v8/Brain_Caudate_basal_ganglia:GTEx/v8/Esophagus_Mucosa:GTEx/v8/Lung:GTEx/v8/Muscle_Skeletal:GTEx/v8/Thyroid	Yes	10	Aorta:Left_Ventricle:Liver:Right_Ventricle:IMR90:Mesenchymal_Stem_Cell:Mesendoderm:Neural_Progenitor_Cell:Trophoblast-like_Cell:hESC	9.4e-11	rs654893;rs1222212;rs483410;rs4141920;rs640245;rs1222212:rs654893:rs483410:rs4141920;rs483410:rs4141920:rs640245	9.9094e-07
	PC3	297	DCDC1	ENSG00000170959	341019	11	30851916	31391357	9.13e-05	-0.825531	0	0	0	NA	NA	0	NA	Yes	1	Mesenchymal_Stem_Cell	NA	rs1222212	0.32251
	PC3	297	DNAJC24	ENSG00000170946	120526	11	31391387	31453396	7.25e-07	-1.03812	0	0	0	NA	NA	0	NA	Yes	1	Mesenchymal_Stem_Cell	NA	rs1222212	0.53773
	PC3	297	IMMP1L	ENSG00000148950	196294	11	31453948	31531192	0.0207132	0.0151483	0	0	0	NA	NA	0	NA	Yes	2	Mesendoderm:hESC	5.5e-10	rs654893:rs1222212:rs483410:rs4141920;rs483410:rs4141920	0.22796
	PC3	297	ELP4	ENSG00000109911	26610	11	31531297	31805546	0.0125583	-0.412136	0	0	0	NA	NA	0	NA	Yes	2	Mesendoderm:hESC	5.5e-10	rs654893:rs1222212:rs483410:rs4141920;rs483410:rs4141920	0.16422
	PC3	297	PAX6	ENSG00000007372	5080	11	31806340	31839509	0.998808	-1.95552	0	0	0	NA	NA	0	NA	Yes	4	IMR90:Mesenchymal_Stem_Cell:Mesendoderm:hESC	5.5e-10	rs1222212:rs654893:rs483410:rs4141920;rs483410:rs4141920	0.00652	Aniridia-cerebellar ataxia-intellectual disability syndrome; Autosomal dominant keratitis; Coloboma of choroid and retina; Coloboma of eye lens; Coloboma of eyelid; Coloboma of iris; Coloboma of macula; Coloboma of optic disc; Foveal hypoplasia-presenile cataract syndrome; Isolated aniridia; Isolated optic nerve hypoplasia/aplasia; Morning glory disc anomaly; PETERS ANOMALY; WAGR syndrome; ANIRIDIA; ANIRIDIA CEREBELLAR ATAXIA AND MENTAL RETARDATION; COLOBOMA OF OPTIC NERVE; COLOBOMA OCULAR; Foveal hypoplasia and presenile cataract syndrome; KERATITIS HEREDITARY; OPTIC NERVE HYPOPLASIA BILATERAL
	PC3	297	RCN1	ENSG00000049449	5954	11	31833939	32127301	0.0163386	-0.0886329	0	0	0	NA	NA	0	NA	Yes	4	IMR90:Mesenchymal_Stem_Cell:Mesendoderm:hESC	5.5e-10	rs1222212:rs654893:rs483410:rs4141920;rs483410:rs4141920	0.0087337
	PC3	297	WT1	ENSG00000184937	7490	11	32409321	32457176	NA	0.494647	0	0	0	NA	NA	0	NA	Yes	1	IMR90	6.5e-10	rs483410:rs4141920	0.017331	46XY complete gonadal dysgenesis; 46XY partial gonadal dysgenesis; DENYS-DRASH SYNDROME; Desmoplastic small round cell tumor; FRASIER SYNDROME; Genetic steroid-resistant nephrotic syndrome; MEACHAM SYNDROME; Nephroblastoma; WAGR syndrome; MESOTHELIOMA MALIGNANT; NEPHROTIC SYNDROME TYPE 4; WILMS TUMOR 1
	PC3	297	PRRG4	ENSG00000135378	79056	11	32851489	32879669	0.181402	-0.656974	0	0	0	NA	NA	0	NA	Yes	1	Left_Ventricle	NA	rs1222212	0.28181
	PC3	297:298	EIF3M	ENSG00000149100	10480	11	32605344	32627808	0.981661	0.0967695	0	0	0	NA	NA	0	NA	Yes	4	Left_Ventricle:IMR90:Mesenchymal_Stem_Cell:Mesendoderm	4.6e-14	rs1222212:rs11032362	0.19928
	PC3	298	CCDC73	ENSG00000186714	493860	11	32623792	32816204	1.19e-13	-0.239822	0	0	0	NA	NA	0	NA	Yes	3	Mesenchymal_Stem_Cell:Mesendoderm:hESC	4.6e-14	rs11032362	0.10007
	PC3	298	QSER1	ENSG00000060749	79832	11	32914724	33014862	0.999936	-1.00992	0	0	0	NA	NA	0	NA	Yes	4	Left_Ventricle:Mesenchymal_Stem_Cell:Mesendoderm:Trophoblast-like_Cell	4.6e-14	rs11032362	0.064426
	PC3	298	DEPDC7	ENSG00000121690	91614	11	33037410	33055128	1.25e-05	0.0693093	0	0	0	NA	NA	0	NA	Yes	1	Mesenchymal_Stem_Cell	4.6e-14	rs11032362	0.0028598
	PC3	298	TCP11L1	ENSG00000176148	55346	11	33060963	33127489	0.088047	-1.15366	0	0	0	NA	NA	0	NA	Yes	7	Aorta:Left_Ventricle:IMR90:Mesenchymal_Stem_Cell:Mesendoderm:Trophoblast-like_Cell:hESC	4.6e-14	rs11032362	0.0049072
	PC3	298	CSTF3	ENSG00000176102	1479	11	33098734	33183917	0.996434	0.320263	0	0	0	NA	NA	0	NA	Yes	11	Promoter_anchored_loops:Adult_Cortex:Aorta:Left_Ventricle:Liver:Spleen:GM12878:IMR90:Mesenchymal_Stem_Cell:Mesendoderm:hESC	4.6e-14	rs11032362	0.026071
	PC3	298	HIPK3	ENSG00000110422	10114	11	33278218	33378569	0.893187	-1.55551	0	0	0	NA	NA	0	NA	Yes	5	Left_Ventricle:IMR90:Mesenchymal_Stem_Cell:Mesendoderm:hESC	4.6e-14	rs11032362	0.002168
	PC3	298	KIAA1549L	ENSG00000110427	25758	11	33563618	33695648	0.00370823	0.621534	0	0	0	NA	NA	0	NA	Yes	8	Left_Ventricle:Liver:GM12878:IMR90:Mesenchymal_Stem_Cell:Mesendoderm:Trophoblast-like_Cell:hESC	4.6e-14	rs11032362	0.77075
	PC3	298	C11orf91	ENSG00000205177	100131378	11	33719807	33722347	NA	0.82658	0	0	0	NA	NA	0	NA	Yes	9	Promoter_anchored_loops:Left_Ventricle:Liver:GM12878:IMR90:Mesenchymal_Stem_Cell:Mesendoderm:Trophoblast-like_Cell:hESC	4.6e-14	rs11032362	0.00063606
	PC3	298	CD59	ENSG00000085063	966	11	33719807	33757991	0.0683809	0.475806	2	8.061	0	NA	NA	0	NA	Yes	8	Left_Ventricle:Liver:GM12878:IMR90:Mesenchymal_Stem_Cell:Mesendoderm:Trophoblast-like_Cell:hESC	4.6e-14	rs11032362	0.00012408	Primary CD59 deficiency; HEMOLYTIC ANEMIA CD59-MEDIATED WITH OR WITHOUT IMMUNE-MEDIATED POLYNEUROPATHY
	PC3	298	FBXO3	ENSG00000110429	26273	11	33762485	33796089	0.96976	-0.201697	2	18.54	4	1.07e-06	0.000402256	2	GTEx/v8/Esophagus_Mucosa:GTEx/v8/Thyroid	Yes	8	Left_Ventricle:Liver:GM12878:IMR90:Mesenchymal_Stem_Cell:Mesendoderm:Trophoblast-like_Cell:hESC	4.6e-14	rs11032362	0.010856
	PC3	298	LMO2	ENSG00000135363	4005	11	33880122	33913836	0.753952	0.0110124	0	0	0	NA	NA	0	NA	Yes	1	IMR90	1.3e-10	rs11032362	0.076931
	PC3	298	AC132216.1	ENSG00000184566	NA	11	33902189	33903338	NA	NA	0	0	0	NA	NA	0	NA	Yes	1	IMR90	1.3e-10	rs11032362	0.21938
	PC3	298	NAT10	ENSG00000135372	55226	11	34127149	34169217	1.05e-13	-0.488287	0	0	0	NA	NA	0	NA	Yes	1	IMR90	4.6e-14	rs11032362	0.71
	PC3	298	ABTB2	ENSG00000166016	25841	11	34172535	34379555	0.12465	0.160426	0	0	0	NA	NA	0	NA	Yes	6	Left_Ventricle:GM12878:IMR90:Mesenchymal_Stem_Cell:Mesendoderm:hESC	4.6e-14	rs11032362	0.5176
	PC3	298	CAT	ENSG00000121691	847	11	34460472	34493609	1.48e-06	-0.169111	0	0	0	NA	NA	0	NA	Yes	4	Left_Ventricle:IMR90:Mesenchymal_Stem_Cell:Mesendoderm	1.3e-10	rs11032362	0.38548	ACATALASEMIA
	PC3	298	ELF5	ENSG00000135374	2001	11	34500340	34535352	0.0190865	0.780793	0	0	0	NA	NA	0	NA	Yes	2	IMR90:Mesenchymal_Stem_Cell	1.3e-10	rs11032362	0.53316
	PC3	298	EHF	ENSG00000135373	26298	11	34642640	34682604	0.978731	0.378436	0	0	0	NA	NA	0	NA	Yes	1	Mesenchymal_Stem_Cell	1.3e-10	rs11032362	0.59602
	PC3	298	CD44	ENSG00000026508	960	11	35160417	35253949	0.00826939	-0.278094	0	0	0	NA	NA	0	NA	Yes	1	IMR90	1.3e-10	rs11032362	0.25216	BLOOD GROUP INDIAN SYSTEM
	PC3	298	PAMR1	ENSG00000149090	25891	11	35453370	35551848	4.63e-21	-0.0558959	0	0	0	NA	NA	0	NA	Yes	1	Mesenchymal_Stem_Cell	4.6e-14	rs11032362	0.30503
	PC3	298	LDLRAD3	ENSG00000179241	143458	11	35965531	36253686	0.0250893	0.96846	0	0	0	NA	NA	0	NA	Yes	2	IMR90:Mesenchymal_Stem_Cell	4.6e-14	rs11032362	0.53683
	PC3	299	CKAP5	ENSG00000175216	9793	11	46764598	46867847	1	-0.360017	0	0	0	NA	NA	0	NA	Yes	1	IMR90	NA	rs7928842	0.00013343
	PC3	299	LRP4	ENSG00000134569	4038	11	46878419	46940193	0.100209	0.314362	0	0	174	4.15e-08	7.96e-54	3	GTEx/v8/Nerve_Tibial:GTEx/v8/Pancreas:GTEx/v8/Spleen	Yes	1	Promoter_anchored_loops	4.7e-08	rs7928842	0.00012399	Cenani-Lenz syndrome; Postsynaptic congenital myasthenic syndromes; SCLEROSTEOSIS; CENANI-LENZ SYNDACTYLY SYNDROME; SCLEROSTEOSIS 2
	PC3	299	C11orf49	ENSG00000149179	79096	11	46958240	47185936	5.45e-07	0.564558	0	0	164	8.49e-07	1.12e-54	3	GTEx/v8/Artery_Tibial:GTEx/v8/Nerve_Tibial:GTEx/v8/Testis	No	0	NA	NA	rs7928842	0.025611
	PC3	299	ARFGAP2	ENSG00000149182	84364	11	47185848	47198676	0.562991	-0.150782	0	0	0	NA	NA	0	NA	Yes	1	Promoter_anchored_loops	NA	rs7928842	0.014312
	PC3	299	PACSIN3	ENSG00000165912	29763	11	47199076	47207994	0.016793	-0.514939	0	0	0	NA	NA	0	NA	Yes	1	Promoter_anchored_loops	NA	rs7928842	0.0047516
	PC3	299	DDB2	ENSG00000134574	1643	11	47236493	47260767	0.00511791	0.677015	0	0	0	NA	NA	0	NA	Yes	1	Promoter_anchored_loops	NA	rs7928842	2.3119e-05	Xeroderma pigmentosum; XERODERMA PIGMENTOSUM COMPLEMENTATION GROUP E; XERODERMA PIGMENTOSUM GROUP E DDB-NEGATIVE SUBTYPE
	PC3	299	ACP2	ENSG00000134575	53	11	47260853	47270457	0.000525977	-0.370782	0	0	175	4.03e-08	8.11e-31	15	GTEx/v8/Adipose_Subcutaneous:GTEx/v8/Whole_Blood:GTEx/v8/Artery_Tibial:GTEx/v8/Brain_Cerebellum:GTEx/v8/Esophagus_Mucosa:GTEx/v8/Heart_Atrial_Appendage:GTEx/v8/Muscle_Skeletal:GTEx/v8/Nerve_Tibial:GTEx/v8/Pancreas:GTEx/v8/Pituitary:GTEx/v8/Cells_Cultured_fibroblasts:GTEx/v8/Skin_Not_Sun_Exposed_Suprapubic:GTEx/v8/Skin_Sun_Exposed_Lower_leg:GTEx/v8/Spleen:GTEx/v8/Thyroid	Yes	5	Promoter_anchored_loops:Adult_Cortex:Fetal_Cortex:GM12878:IMR90	4.7e-08	rs7928842	2.9559e-05	ACID PHOSPHATASE DEFICIENCY
	PC3	299	NR1H3	ENSG00000025434	10062	11	47269851	47290396	0.856186	0.657584	0	0	175	2.58e-09	8.7e-11	4	GTEx/v8/Whole_Blood:GTEx/v8/Brain_Cerebellar_Hemisphere:GTEx/v8/Nerve_Tibial:GTEx/v8/Skin_Not_Sun_Exposed_Suprapubic	Yes	5	Promoter_anchored_loops:Adult_Cortex:Fetal_Cortex:GM12878:IMR90	4.7e-08	rs7928842	0.00018785
	PC3	299	MADD	ENSG00000110514	8567	11	47290712	47351582	0.000901823	-0.37505	0	0	175	9.64e-09	1.25e-23	10	GTEx/v8/Adipose_Subcutaneous:GTEx/v8/Brain_Cerebellar_Hemisphere:GTEx/v8/Brain_Cerebellum:GTEx/v8/Breast_Mammary_Tissue:GTEx/v8/Heart_Left_Ventricle:GTEx/v8/Lung:GTEx/v8/Pituitary:GTEx/v8/Cells_Cultured_fibroblasts:GTEx/v8/Skin_Sun_Exposed_Lower_leg:GTEx/v8/Testis	Yes	6	Adult_Cortex:Fetal_Cortex:GM12878:IMR90:Mesenchymal_Stem_Cell:Mesendoderm	4.7e-08	rs7928842	1.7389e-05	MADD-related developmental disorder
	PC3	299	MYBPC3	ENSG00000134571	4607	11	47352957	47374253	1.35e-06	-0.432352	26	14.21	175	2.35e-28	4.03e-22	5	GTEx/v8/Adrenal_Gland:GTEx/v8/Whole_Blood:GTEx/v8/Lung:GTEx/v8/Nerve_Tibial:GTEx/v8/Spleen	Yes	3	EP_correlation_cell_type_oneway:IMR90:Mesenchymal_Stem_Cell	4.7e-08	rs7928842	1.2253e-06	Familial isolated dilated cardiomyopathy; Left ventricular noncompaction; NON RARE IN EUROPE: Familial isolated hypertrophic cardiomyopathy; CARDIOMYOPATHY FAMILIAL HYPERTROPHIC 4
	PC3	299	SPI1	ENSG00000066336	6688	11	47376411	47400127	0.897231	NA	51	14.21	0	NA	NA	0	NA	Yes	6	Promoter_anchored_loops:EP_correlation_cell_type_oneway:EP_correlation_organ_oneway:Adult_Cortex:IMR90:Mesenchymal_Stem_Cell	NA	rs7928842	0.0047193
	PC3	299	SLC39A13	ENSG00000165915	91252	11	47428683	47438047	0.011852	-0.332419	34	21.7	175	4.14e-17	1.13e-12	21	GTEx/v8/Adipose_Subcutaneous:GTEx/v8/Adipose_Visceral_Omentum:GTEx/v8/Adrenal_Gland:GTEx/v8/Whole_Blood:GTEx/v8/Artery_Aorta:GTEx/v8/Artery_Tibial:GTEx/v8/Brain_Anterior_cingulate_cortex_BA24:GTEx/v8/Brain_Caudate_basal_ganglia:GTEx/v8/Brain_Cerebellum:GTEx/v8/Brain_Cortex:GTEx/v8/Brain_Frontal_Cortex_BA9:GTEx/v8/Breast_Mammary_Tissue:GTEx/v8/Colon_Sigmoid:GTEx/v8/Colon_Transverse:GTEx/v8/Esophagus_Gastroesophageal_Junction:GTEx/v8/Esophagus_Muscularis:GTEx/v8/Lung:GTEx/v8/Muscle_Skeletal:GTEx/v8/Nerve_Tibial:GTEx/v8/Testis:GTEx/v8/Thyroid	Yes	5	Promoter_anchored_loops:EP_correlation_cell_type_oneway:Adult_Cortex:Fetal_Cortex:Mesenchymal_Stem_Cell	4.7e-08	rs7928842	0.0012943	SLC39A13-related spondylodysplastic Ehlers-Danlos syndrome; SPONDYLOCHEIRODYSPLASIA EHLERS-DANLOS SYNDROME-LIKE; EHLERS-DANLOS SYNDROME-LIKE SPONDYLOCHEIRODYSPLASIA; SPONDYLOEPIMETAPHYSEAL DYSPLASIA WITH ABNORMAL DENTITION
	PC3	299	PSMC3	ENSG00000165916	5702	11	47440320	47447993	0.9792	-0.404697	25	14.02	175	3.78e-14	2.36e-11	25	GTEx/v8/Adipose_Subcutaneous:GTEx/v8/Adipose_Visceral_Omentum:GTEx/v8/Adrenal_Gland:GTEx/v8/Artery_Aorta:GTEx/v8/Artery_Tibial:GTEx/v8/Brain_Cerebellar_Hemisphere:GTEx/v8/Brain_Cerebellum:GTEx/v8/Brain_Cortex:GTEx/v8/Breast_Mammary_Tissue:GTEx/v8/Colon_Sigmoid:GTEx/v8/Colon_Transverse:GTEx/v8/Esophagus_Gastroesophageal_Junction:GTEx/v8/Esophagus_Mucosa:GTEx/v8/Esophagus_Muscularis:GTEx/v8/Liver:GTEx/v8/Lung:GTEx/v8/Nerve_Tibial:GTEx/v8/Ovary:GTEx/v8/Pancreas:GTEx/v8/Pituitary:GTEx/v8/Cells_Cultured_fibroblasts:GTEx/v8/Skin_Not_Sun_Exposed_Suprapubic:GTEx/v8/Skin_Sun_Exposed_Lower_leg:GTEx/v8/Small_Intestine_Terminal_Ileum:GTEx/v8/Thyroid	Yes	3	Promoter_anchored_loops:IMR90:Mesenchymal_Stem_Cell	4.7e-08	rs7928842	0.00064143
	PC3	299	RAPSN	ENSG00000165917	5913	11	47459308	47470730	0.0326445	0.0487816	9	10.14	175	2.12e-09	5.35e-12	10	GTEx/v8/Adipose_Subcutaneous:GTEx/v8/Adipose_Visceral_Omentum:GTEx/v8/Brain_Caudate_basal_ganglia:GTEx/v8/Brain_Cortex:GTEx/v8/Colon_Transverse:GTEx/v8/Lung:GTEx/v8/Skin_Not_Sun_Exposed_Suprapubic:GTEx/v8/Skin_Sun_Exposed_Lower_leg:GTEx/v8/Stomach:GTEx/v8/Thyroid	Yes	3	Adult_Cortex:IMR90:Mesenchymal_Stem_Cell	4.7e-08	rs7928842	0.0054745	FETAL AKINESIA DEFORMATION SEQUENCE; Lethal multiple pterygium syndrome; Postsynaptic congenital myasthenic syndromes; MYASTHENIC SYNDROME CONGENITAL ASSOCIATED WITH ACETYLCHOLINE RECEPTOR
	PC3	299	CELF1	ENSG00000149187	10658	11	47487496	47587121	0.998617	-0.376216	15	17.63	8	0.000370412	0.000461108	1	GTEx/v8/Artery_Tibial	Yes	6	Promoter_anchored_loops:Liver:GM12878:IMR90:Mesenchymal_Stem_Cell:Mesendoderm	4.7e-08	rs7928842	0.0014409
	PC3	299	NDUFS3	ENSG00000213619	4722	11	47586888	47606114	0.047137	-0.0123446	8	14.52	175	4.13e-13	2.75e-09	6	GTEx/v8/Adipose_Subcutaneous:GTEx/v8/Brain_Cerebellar_Hemisphere:GTEx/v8/Brain_Cerebellum:GTEx/v8/Esophagus_Mucosa:GTEx/v8/Cells_Cultured_fibroblasts:GTEx/v8/Thyroid	Yes	6	Promoter_anchored_loops:Liver:GM12878:IMR90:Mesenchymal_Stem_Cell:Mesendoderm	4.7e-08	rs7928842	0.0016285	Isolated complex I deficiency; Leigh syndrome with leukodystrophy
	PC3	299	PTPMT1	ENSG00000110536	114971	11	47586982	47595013	0.459152	NA	5	11.24	41	0.000158077	0.000699996	1	GTEx/v8/Artery_Tibial	Yes	6	Promoter_anchored_loops:Liver:GM12878:IMR90:Mesenchymal_Stem_Cell:Mesendoderm	4.7e-08	rs7928842	0.0039333
	PC3	299	KBTBD4	ENSG00000123444	55709	11	47593749	47600567	0.0180744	-0.492621	5	9.104	0	NA	NA	0	NA	Yes	10	EP_links_oneway:Promoter_anchored_loops:Adult_Cortex:Fetal_Cortex:GM12878:IMR90:Mesenchymal_Stem_Cell:Mesendoderm:Trophoblast-like_Cell:hESC	4.7e-08	rs7928842	0.01442
	PC3	299	KBTBD4	ENSG00000231880	55709	11	47599277	47599823	NA	-0.492621	4	9.104	0	NA	NA	0	NA	Yes	8	EP_links_oneway:Adult_Cortex:Fetal_Cortex:Liver:GM12878:IMR90:Mesenchymal_Stem_Cell:Mesendoderm	4.7e-08	rs7928842	0.2
	PC3	299	FAM180B	ENSG00000196666	399888	11	47608198	47610746	0.315838	NA	5	14.52	175	1.55e-09	4.63e-06	8	GTEx/v8/Brain_Caudate_basal_ganglia:GTEx/v8/Brain_Cerebellar_Hemisphere:GTEx/v8/Brain_Cerebellum:GTEx/v8/Brain_Cortex:GTEx/v8/Brain_Frontal_Cortex_BA9:GTEx/v8/Brain_Nucleus_accumbens_basal_ganglia:GTEx/v8/Brain_Putamen_basal_ganglia:GTEx/v8/Thyroid	Yes	9	Promoter_anchored_loops:Adult_Cortex:Fetal_Cortex:GM12878:IMR90:Mesenchymal_Stem_Cell:Mesendoderm:Trophoblast-like_Cell:hESC	4.7e-08	rs7928842	0.053295
	PC3	299	C1QTNF4	ENSG00000172247	114900	11	47611216	47616211	0.679081	NA	9	14.52	175	6.47e-83	1.17e-69	34	GTEx/v8/Adipose_Subcutaneous:GTEx/v8/Adipose_Visceral_Omentum:GTEx/v8/Adrenal_Gland:GTEx/v8/Cells_EBV-transformed_lymphocytes:GTEx/v8/Whole_Blood:GTEx/v8/Artery_Aorta:GTEx/v8/Artery_Coronary:GTEx/v8/Artery_Tibial:GTEx/v8/Brain_Caudate_basal_ganglia:GTEx/v8/Brain_Cerebellar_Hemisphere:GTEx/v8/Brain_Cerebellum:GTEx/v8/Brain_Cortex:GTEx/v8/Breast_Mammary_Tissue:GTEx/v8/Colon_Sigmoid:GTEx/v8/Colon_Transverse:GTEx/v8/Esophagus_Gastroesophageal_Junction:GTEx/v8/Esophagus_Mucosa:GTEx/v8/Esophagus_Muscularis:GTEx/v8/Heart_Atrial_Appendage:GTEx/v8/Heart_Left_Ventricle:GTEx/v8/Liver:GTEx/v8/Lung:GTEx/v8/Muscle_Skeletal:GTEx/v8/Nerve_Tibial:GTEx/v8/Pancreas:GTEx/v8/Cells_Cultured_fibroblasts:GTEx/v8/Skin_Not_Sun_Exposed_Suprapubic:GTEx/v8/Skin_Sun_Exposed_Lower_leg:GTEx/v8/Small_Intestine_Terminal_Ileum:GTEx/v8/Spleen:GTEx/v8/Stomach:GTEx/v8/Testis:GTEx/v8/Thyroid:GTEx/v8/Vagina	Yes	8	Adult_Cortex:Fetal_Cortex:GM12878:IMR90:Mesenchymal_Stem_Cell:Mesendoderm:Trophoblast-like_Cell:hESC	4.7e-08	rs7928842	0.073097
	PC3	299	MTCH2	ENSG00000109919	23788	11	47638867	47664175	0.166788	0.0369336	16	25	175	8.07e-34	2.28e-26	20	GTEx/v8/Adipose_Subcutaneous:GTEx/v8/Brain_Amygdala:GTEx/v8/Brain_Anterior_cingulate_cortex_BA24:GTEx/v8/Brain_Caudate_basal_ganglia:GTEx/v8/Brain_Cerebellar_Hemisphere:GTEx/v8/Brain_Cerebellum:GTEx/v8/Brain_Cortex:GTEx/v8/Brain_Frontal_Cortex_BA9:GTEx/v8/Brain_Hippocampus:GTEx/v8/Brain_Hypothalamus:GTEx/v8/Brain_Nucleus_accumbens_basal_ganglia:GTEx/v8/Brain_Putamen_basal_ganglia:GTEx/v8/Esophagus_Muscularis:GTEx/v8/Heart_Atrial_Appendage:GTEx/v8/Lung:GTEx/v8/Muscle_Skeletal:GTEx/v8/Nerve_Tibial:GTEx/v8/Skin_Not_Sun_Exposed_Suprapubic:GTEx/v8/Skin_Sun_Exposed_Lower_leg:GTEx/v8/Testis	Yes	4	Adult_Cortex:Fetal_Cortex:IMR90:Mesenchymal_Stem_Cell	4.7e-08	rs7928842	0.012895
	PC3	299	AGBL2	ENSG00000165923	79841	11	47681143	47736941	6.81e-12	-0.765874	10	7.718	0	NA	NA	0	NA	Yes	9	Adult_Cortex:Left_Ventricle:Liver:GM12878:IMR90:Mesenchymal_Stem_Cell:Mesendoderm:Trophoblast-like_Cell:hESC	4.7e-08	rs7928842	0.0003685
	PC3	299	FNBP4	ENSG00000109920	23360	11	47738072	47788995	0.999993	-0.713792	17	7.718	175	8.51e-12	3.53e-20	3	GTEx/v8/Esophagus_Mucosa:GTEx/v8/Muscle_Skeletal:GTEx/v8/Cells_Cultured_fibroblasts	Yes	8	Promoter_anchored_loops:Liver:GM12878:IMR90:Mesenchymal_Stem_Cell:Mesendoderm:Trophoblast-like_Cell:hESC	4.7e-08	rs7928842	0.0018975
	PC3	299	NUP160	ENSG00000030066	23279	11	47799639	47870107	0.0239792	-0.345694	22	11.78	175	6.6e-09	7.78e-06	3	GTEx/v8/Whole_Blood:GTEx/v8/Muscle_Skeletal:GTEx/v8/Skin_Not_Sun_Exposed_Suprapubic	Yes	9	Promoter_anchored_loops:Adult_Cortex:Fetal_Cortex:GM12878:IMR90:Mesenchymal_Stem_Cell:Mesendoderm:Trophoblast-like_Cell:hESC	4.7e-08	rs7928842	0.00074384	Genetic steroid-resistant nephrotic syndrome
	PC3	299	PTPRJ	ENSG00000149177	5795	11	48002113	48189670	2.39e-05	NA	0	0	175	7.3e-07	1.09e-14	5	GTEx/v8/Artery_Tibial:GTEx/v8/Esophagus_Mucosa:GTEx/v8/Nerve_Tibial:GTEx/v8/Pancreas:GTEx/v8/Skin_Sun_Exposed_Lower_leg	Yes	3	Adult_Cortex:GM12878:IMR90	4.7e-08	rs7928842	0.0036053
	PC3	300	OR5M8	ENSG00000181371	219484	11	56257825	56258871	0.00973388	0.26452	0	0	0	NA	NA	0	NA	Yes	1	Left_Ventricle	NA	rs12787765	0.1
	PC3	300	LRRC55	ENSG00000183908	219527	11	56949221	56959191	0.677224	1.59906	0	0	0	NA	NA	0	NA	Yes	1	IMR90	6.8e-09	rs12787765	0.013641
	PC3	300	APLNR	ENSG00000134817	187	11	57001051	57004709	0.43246	0.741685	0	0	92	2.28e-05	9.06e-05	1	GTEx/v8/Skin_Not_Sun_Exposed_Suprapubic	No	0	NA	2.2e-08	rs6591444	0.48606
	PC3	300	TNKS1BP1	ENSG00000149115	85456	11	57067112	57092426	0.0297109	-0.277863	0	0	0	NA	NA	0	NA	Yes	4	Adult_Cortex:Fetal_Cortex:IMR90:Mesenchymal_Stem_Cell	1.1e-08	rs12787765	0.041647
	PC3	300	SSRP1	ENSG00000149136	6749	11	57093459	57103351	0.999693	-0.546304	0	0	0	NA	NA	0	NA	Yes	2	IMR90:Mesenchymal_Stem_Cell	1.2e-08	rs12787765	0.028059
	PC3	300	P2RX3	ENSG00000109991	5024	11	57105848	57138073	0.0114976	-0.175016	0	0	0	NA	NA	0	NA	Yes	2	IMR90:Mesenchymal_Stem_Cell	1.2e-08	rs12787765	0.17284
	PC3	300	PRG3	ENSG00000156575	10394	11	57144242	57148623	0.000177441	0.169775	0	0	0	NA	NA	0	NA	Yes	4	Promoter_anchored_loops:IMR90:Mesenchymal_Stem_Cell:Mesendoderm	6.8e-09	rs6591444:rs12787765	0.84192
	PC3	300	PRG2	ENSG00000186652	5553	11	57154267	57158130	1.37e-05	-0.16199	0	0	0	NA	NA	0	NA	Yes	3	IMR90:Mesenchymal_Stem_Cell:Mesendoderm	6.8e-09	rs12787765	0.88071
	PC3	300	RP11-872D17.8	ENSG00000254979	NA	11	57154838	57191532	NA	NA	0	0	0	NA	NA	0	NA	Yes	7	Left_Ventricle:Liver:IMR90:Mesenchymal_Stem_Cell:Mesendoderm:Trophoblast-like_Cell:hESC	6.8e-09	rs12787765	0.66755
	PC3	300	SLC43A3	ENSG00000134802	29015	11	57174427	57195053	0.000317449	0.0246953	0	0	0	NA	NA	0	NA	Yes	7	Left_Ventricle:Liver:IMR90:Mesenchymal_Stem_Cell:Mesendoderm:Trophoblast-like_Cell:hESC	6.8e-09	rs12787765	0.6609
	PC3	300	RTN4RL2	ENSG00000186907	349667	11	57228022	57245007	0.975815	NA	0	0	0	NA	NA	0	NA	Yes	1	IMR90	1.2e-08	rs12787765	0.0079957
	PC3	300	SLC43A1	ENSG00000149150	8501	11	57252007	57283259	7.85e-05	-0.136928	0	0	0	NA	NA	0	NA	Yes	3	Left_Ventricle:IMR90:Mesenchymal_Stem_Cell	6.8e-09	rs12787765	0.0035503
	PC3	300	TIMM10	ENSG00000134809	26519	11	57295936	57298276	0.00949476	0.000100078	0	0	98	3.25e-06	9.05e-86	10	GTEx/v8/Adipose_Visceral_Omentum:GTEx/v8/Artery_Aorta:GTEx/v8/Artery_Tibial:GTEx/v8/Brain_Substantia_nigra:GTEx/v8/Esophagus_Mucosa:GTEx/v8/Muscle_Skeletal:GTEx/v8/Nerve_Tibial:GTEx/v8/Cells_Cultured_fibroblasts:GTEx/v8/Skin_Not_Sun_Exposed_Suprapubic:GTEx/v8/Thyroid	Yes	6	Promoter_anchored_loops:Adult_Cortex:Fetal_Cortex:Left_Ventricle:IMR90:Mesenchymal_Stem_Cell	6.8e-09	rs6591444;rs12787765	0.67976
	PC3	300	SMTNL1	ENSG00000214872	219537	11	57308979	57318108	6.4e-06	NA	0	0	62	1.4e-05	1.48e-43	3	GTEx/v8/Adipose_Visceral_Omentum:GTEx/v8/Esophagus_Gastroesophageal_Junction:GTEx/v8/Esophagus_Mucosa	Yes	4	Promoter_anchored_loops:Left_Ventricle:IMR90:Mesenchymal_Stem_Cell	6.8e-09	rs6591444;rs12787765	0.00084312
	PC3	300	UBE2L6	ENSG00000156587	9246	11	57319129	57335757	0.0140103	NA	0	0	0	NA	NA	0	NA	Yes	1	IMR90	1.2e-08	rs12787765	0.001856
	PC3	300	SERPING1	ENSG00000149131	710	11	57364860	57382326	0.972837	-0.519499	0	0	35	5.12e-05	7.24e-05	1	GTEx/v8/Whole_Blood	Yes	4	Adult_Cortex:Fetal_Cortex:Left_Ventricle:IMR90	7.1e-09	rs6591444;rs12787765	0.001334	C1 inhibitor deficiency; Hereditary angioedema type 1; Hereditary angioedema type 2; ANGIOEDEMA HEREDITARY TYPE I
	PC3	300	YPEL4	ENSG00000166793	219539	11	57412560	57417417	0.805555	-2.01157	0	0	142	1.85e-06	5.68e-11	4	GTEx/v8/Adipose_Subcutaneous:GTEx/v8/Colon_Transverse:GTEx/v8/Skin_Not_Sun_Exposed_Suprapubic:GTEx/v8/Skin_Sun_Exposed_Lower_leg	Yes	10	Adult_Cortex:Left_Ventricle:Liver:GM12878:IMR90:Mesenchymal_Stem_Cell:Mesendoderm:Neural_Progenitor_Cell:Trophoblast-like_Cell:hESC	6.7e-09	rs6591444;rs12787765	0.13198
	PC3	300	CLP1	ENSG00000172409	10978	11	57416465	57429340	0.937605	-0.832602	0	0	8	6.81e-06	1.11e-28	1	GTEx/v8/Testis	Yes	10	Adult_Cortex:Left_Ventricle:Liver:GM12878:IMR90:Mesenchymal_Stem_Cell:Mesendoderm:Neural_Progenitor_Cell:Trophoblast-like_Cell:hESC	6.7e-09	rs6591444;rs12787765	1.6818e-05	Pontocerebellar hypoplasia type 10
	PC3	300	ZDHHC5	ENSG00000156599	25921	11	57435219	57468659	0.999924	-0.831025	0	0	144	9.54e-08	1.41e-10	8	GTEx/v8/Adipose_Subcutaneous:GTEx/v8/Artery_Coronary:GTEx/v8/Artery_Tibial:GTEx/v8/Heart_Atrial_Appendage:GTEx/v8/Heart_Left_Ventricle:GTEx/v8/Muscle_Skeletal:GTEx/v8/Nerve_Tibial:GTEx/v8/Skin_Sun_Exposed_Lower_leg	Yes	11	Adult_Cortex:Fetal_Cortex:Left_Ventricle:Liver:GM12878:IMR90:Mesenchymal_Stem_Cell:Mesendoderm:Neural_Progenitor_Cell:Trophoblast-like_Cell:hESC	6.7e-09	rs6591444;rs12787765	1.5805e-05
	PC3	300	MED19	ENSG00000156603	219541	11	57471186	57479693	0.68379	-0.1517	0	0	311	7.01e-19	4.66e-20	23	GTEx/v8/Adipose_Subcutaneous:GTEx/v8/Adipose_Visceral_Omentum:GTEx/v8/Adrenal_Gland:GTEx/v8/Whole_Blood:GTEx/v8/Artery_Tibial:GTEx/v8/Brain_Cerebellar_Hemisphere:GTEx/v8/Breast_Mammary_Tissue:GTEx/v8/Colon_Transverse:GTEx/v8/Esophagus_Mucosa:GTEx/v8/Esophagus_Muscularis:GTEx/v8/Heart_Atrial_Appendage:GTEx/v8/Heart_Left_Ventricle:GTEx/v8/Lung:GTEx/v8/Muscle_Skeletal:GTEx/v8/Pancreas:GTEx/v8/Cells_Cultured_fibroblasts:GTEx/v8/Skin_Not_Sun_Exposed_Suprapubic:GTEx/v8/Skin_Sun_Exposed_Lower_leg:GTEx/v8/Small_Intestine_Terminal_Ileum:GTEx/v8/Spleen:GTEx/v8/Stomach:GTEx/v8/Testis:GTEx/v8/Thyroid	Yes	10	Promoter_anchored_loops:Adult_Cortex:Left_Ventricle:GM12878:IMR90:Mesenchymal_Stem_Cell:Mesendoderm:Neural_Progenitor_Cell:Trophoblast-like_Cell:hESC	6.7e-09	rs6591444;rs12787765;rs12787765:rs6591444	0.00029672
	PC3	300	TMX2	ENSG00000213593	51075	11	57480072	57508445	0.429914	0.120517	0	0	79	9.04e-06	6.8e-06	2	GTEx/v8/Whole_Blood:GTEx/v8/Esophagus_Mucosa	Yes	11	Promoter_anchored_loops:Adult_Cortex:Fetal_Cortex:Left_Ventricle:GM12878:IMR90:Mesenchymal_Stem_Cell:Mesendoderm:Neural_Progenitor_Cell:Trophoblast-like_Cell:hESC	6.8e-09	rs12787765;rs6591444;rs12787765:rs6591444	5.884e-06	Primary microcephaly cortical malformation and epileptic encephalopathy
	PC3	300	TMX2-CTNND1	ENSG00000254462	100528016	11	57480077	57559058	NA	NA	0	0	0	NA	NA	0	NA	Yes	11	Promoter_anchored_loops:Adult_Cortex:Fetal_Cortex:Left_Ventricle:GM12878:IMR90:Mesenchymal_Stem_Cell:Mesendoderm:Neural_Progenitor_Cell:Trophoblast-like_Cell:hESC	6.8e-09	rs12787765:rs6591444	9.8256e-06
	PC3	300	C11orf31	ENSG00000211450	280636	11	57508825	57510986	0.000781712	-0.641634	0	0	0	NA	NA	0	NA	Yes	9	Promoter_anchored_loops:Adult_Cortex:Fetal_Cortex:Left_Ventricle:IMR90:Mesenchymal_Stem_Cell:Mesendoderm:Trophoblast-like_Cell:hESC	6.8e-09	rs12787765	0.00034156
	PC3	300	RP11-691N7.6	ENSG00000254732	NA	11	57509635	57560715	NA	NA	0	0	0	NA	NA	0	NA	Yes	9	Promoter_anchored_loops:Adult_Cortex:Fetal_Cortex:Left_Ventricle:IMR90:Mesenchymal_Stem_Cell:Mesendoderm:Trophoblast-like_Cell:hESC	6.8e-09	rs12787765	7.911e-05
	PC3	300	BTBD18	ENSG00000233436	643376	11	57510986	57519253	NA	-0.504689	0	0	0	NA	NA	0	NA	Yes	7	Promoter_anchored_loops:Left_Ventricle:IMR90:Mesenchymal_Stem_Cell:Mesendoderm:Trophoblast-like_Cell:hESC	6.8e-09	rs12787765	0.0031547
	PC3	300	CTNND1	ENSG00000198561	1500	11	57520715	57587018	0.995313	-1.42886	0	0	0	NA	NA	0	NA	Yes	10	Promoter_anchored_loops:Adult_Cortex:Aorta:Left_Ventricle:GM12878:IMR90:Mesenchymal_Stem_Cell:Mesendoderm:Trophoblast-like_Cell:hESC	6.8e-09	rs12787765	5.7947e-05	Blepharo-cheilo-odontic syndrome; Blepharo-cheiro-dontic syndrome
	PC3	300	OR9Q1	ENSG00000186509	219956	11	57791353	57949088	0.0085949	0.818099	93	20.8	0	NA	NA	0	NA	Yes	3	IMR90:Mesendoderm:hESC	6.8e-09	rs6591444;rs12787765	1.5803e-05
	PC3	300	OR6Q1	ENSG00000172381	219952	11	57798402	57799403	0.00486335	-0.127256	12	16.04	0	NA	NA	0	NA	Yes	3	IMR90:Mesendoderm:hESC	6.8e-09	rs6591444;rs12787765	0.00054588
	PC3	300	OR9I1	ENSG00000172377	219954	11	57885972	57886916	0.612331	-0.0958818	22	12.37	0	NA	NA	0	NA	Yes	6	Left_Ventricle:IMR90:Mesenchymal_Stem_Cell:Mesendoderm:Trophoblast-like_Cell:hESC	6.8e-09	rs6591444;rs6591444:rs12787765	0.0023108
	PC3	300	OR9Q2	ENSG00000186513	219957	11	57957906	57958990	1.3e-07	0.444138	0	0	0	NA	NA	0	NA	Yes	5	Left_Ventricle:IMR90:Mesenchymal_Stem_Cell:Mesendoderm:hESC	6.8e-09	rs12787765:rs6591444	0.17799
	PC3	300	OR1S2	ENSG00000197887	219958	11	57970674	57971653	0.00106333	0.12023	0	0	0	NA	NA	0	NA	Yes	3	IMR90:Mesendoderm:hESC	1.2e-08	rs6591444:rs12787765	0.061873
	PC3	300	OR1S1	ENSG00000172774	219959	11	57982217	57983195	0.0079009	0.55228	0	0	0	NA	NA	0	NA	Yes	3	IMR90:Mesendoderm:hESC	1.2e-08	rs6591444:rs12787765	0.021072
	PC3	300	OR10Q1	ENSG00000180475	219960	11	57995354	57996390	0.254569	0.858658	0	0	0	NA	NA	0	NA	Yes	3	IMR90:Mesendoderm:hESC	1.2e-08	rs6591444:rs12787765	0.033996
	PC3	300	OR10W1	ENSG00000172772	81341	11	58034264	58035732	0.047326	0.00986994	0	0	0	NA	NA	0	NA	Yes	3	IMR90:Mesendoderm:hESC	1.2e-08	rs6591444:rs12787765	0.046039
	PC3	300	OR5B17	ENSG00000197786	219965	11	58125597	58126542	0.0772363	0.11037	0	0	0	NA	NA	0	NA	Yes	4	IMR90:Mesenchymal_Stem_Cell:Mesendoderm:hESC	1.2e-08	rs6591444:rs12787765	0.005819
	PC3	300:301	AP001350.1	ENSG00000269570	NA	11	58378589	58378759	NA	NA	9	26.1	146	8.79e-05	0.00505488	1	GTEx/v8/Cells_Cultured_fibroblasts	Yes	4	GM12878:IMR90:Mesendoderm:hESC	6.7e-09	rs12787765;rs12787765:rs6591444	NA
	PC3	300:301	CNTF	ENSG00000242689	1270	11	58390146	58393198	0.000349252	-0.109965	8	19.5	202	4.21e-09	7.62e-28	6	GTEx/v8/Adrenal_Gland:GTEx/v8/Esophagus_Mucosa:GTEx/v8/Heart_Atrial_Appendage:GTEx/v8/Muscle_Skeletal:GTEx/v8/Nerve_Tibial:GTEx/v8/Cells_Cultured_fibroblasts	Yes	5	Adult_Cortex:GM12878:IMR90:Mesendoderm:hESC	6.7e-09	rs12787765;rs6591444;rs12787765:rs6591444	0.00016663
	PC3	301	OR5B3	ENSG00000172769	441608	11	58169937	58170882	0.00100173	0.0983666	33	6.553	0	NA	NA	0	NA	Yes	5	Left_Ventricle:IMR90:Mesenchymal_Stem_Cell:Mesendoderm:hESC	NA	rs12787765;rs6591444	0.0035857
	PC3	301	OR5B2	ENSG00000172365	390190	11	58189738	58190786	0.00563537	0.488023	67	10.43	0	NA	NA	0	NA	Yes	5	Left_Ventricle:IMR90:Mesenchymal_Stem_Cell:Mesendoderm:hESC	NA	rs12787765;rs6591444	1.8134e-07
	PC3	301	OR5B12	ENSG00000172362	390191	11	58206593	58207646	0.31093	-0.20036	39	13.55	0	NA	NA	0	NA	No	0	NA	NA	rs12787765	0.49257
	PC3	301	OR5B21	ENSG00000198283	219968	11	58274648	58275578	9.45e-05	-0.114879	2	11.6	0	NA	NA	0	NA	Yes	3	IMR90:Mesendoderm:hESC	1.2e-08	rs12787765;rs6591444	0.051766
	PC3	301	LPXN	ENSG00000110031	9404	11	58294344	58345693	0.0172004	-0.501834	15	11.6	16	6.82e-05	0.00443561	2	GTEx/v8/Brain_Cerebellum:GTEx/v8/Cells_Cultured_fibroblasts	Yes	5	EP_correlation_cell_type_oneway:Adult_Cortex:GM12878:IMR90:hESC	6.8e-09	rs12787765;rs6591444	2.6608e-06
	PC3	301	ZFP91	ENSG00000186660	80829	11	58346584	58388515	0.983773	-0.545159	21	26.1	165	8.69e-27	1.89e-21	5	GTEx/v8/Whole_Blood:GTEx/v8/Artery_Aorta:GTEx/v8/Heart_Atrial_Appendage:GTEx/v8/Muscle_Skeletal:GTEx/v8/Cells_Cultured_fibroblasts	Yes	5	EP_correlation_cell_type_oneway:Adult_Cortex:GM12878:IMR90:hESC	6.7e-09	rs12787765	1.7702e-07
	PC3	301	ZFP91-CNTF	ENSG00000255073	386607	11	58346645	58392112	NA	NA	22	26.1	0	NA	NA	0	NA	Yes	5	EP_correlation_cell_type_oneway:Adult_Cortex:GM12878:IMR90:hESC	6.7e-09	rs12787765	3.5086e-07
	PC3	301	GLYAT	ENSG00000149124	10249	11	58407899	58499447	8.04e-05	-0.431791	9	12.56	0	NA	NA	0	NA	Yes	2	Mesenchymal_Stem_Cell:Mesendoderm	6.7e-09	rs12787765;rs6591444:rs12787765	0.00078464
	PC3	301	GLYATL2	ENSG00000156689	219970	11	58601542	58671688	9.1e-11	0.975784	0	0	0	NA	NA	0	NA	Yes	7	Promoter_anchored_loops:Adult_Cortex:IMR90:Mesenchymal_Stem_Cell:Mesendoderm:Trophoblast-like_Cell:hESC	6.7e-09	rs12787765	0.63105
	PC3	301	GLYATL1	ENSG00000166840	92292	11	58672871	58811000	6.27e-05	0.548812	0	0	0	NA	NA	0	NA	Yes	7	Promoter_anchored_loops:Adult_Cortex:IMR90:Mesenchymal_Stem_Cell:Mesendoderm:Trophoblast-like_Cell:hESC	6.7e-09	rs12787765	0.1212
	PC3	301	AP001652.1	ENSG00000224130	NA	11	58672897	58676071	NA	NA	0	0	0	NA	NA	0	NA	Yes	7	Promoter_anchored_loops:Adult_Cortex:IMR90:Mesenchymal_Stem_Cell:Mesendoderm:Trophoblast-like_Cell:hESC	6.7e-09	rs12787765	0.3696
	PC3	301	FAM111B	ENSG00000189057	374393	11	58874658	58894883	7.17e-11	0.138846	0	0	3	0.000129307	0.0485403	1	GTEx/v8/Adipose_Visceral_Omentum	Yes	6	Adult_Cortex:GM12878:IMR90:Mesenchymal_Stem_Cell:Mesendoderm:hESC	6.7e-09	rs12787765	0.40971	Hereditary fibrosing poikiloderma-tendon contractures-myopathy-pulmonary fibrosis syndrome
	PC3	301	FAM111A	ENSG00000166801	63901	11	58910221	58922512	3.22e-09	-0.985217	0	0	0	NA	NA	0	NA	Yes	9	Adult_Cortex:Fetal_Cortex:Liver:GM12878:IMR90:Mesenchymal_Stem_Cell:Mesendoderm:Trophoblast-like_Cell:hESC	6.7e-09	rs12787765	0.66396	Autosomal dominant Kenny-Caffey syndrome; Osteocraniostenosis; GRACILE BONE DYSPLASIA; Kenny-Caffey syndrome type 2; KENNY-CAFFEY SYNDROME
	PC3	301	DTX4	ENSG00000110042	23220	11	58938903	58976060	0.594144	-1.15628	0	0	0	NA	NA	0	NA	Yes	6	Adult_Cortex:Fetal_Cortex:GM12878:Mesendoderm:Trophoblast-like_Cell:hESC	6.7e-09	rs12787765	0.62138
	PC3	301	MPEG1	ENSG00000197629	219972	11	58975983	58980424	3.46e-12	1.26122	0	0	0	NA	NA	0	NA	Yes	7	Liver:GM12878:IMR90:Mesenchymal_Stem_Cell:Mesendoderm:Trophoblast-like_Cell:hESC	6.7e-09	rs12787765:rs6591444	0.8469
	PC3	301	OR4D10	ENSG00000254466	390197	11	59244846	59245869	0.0640124	0.0509104	0	0	0	NA	NA	0	NA	Yes	2	Mesendoderm:hESC	6.8e-09	rs12787765	0.83731
	PC3	301	OR4D11	ENSG00000176200	219986	11	59271049	59271984	0.000895035	0.117612	0	0	0	NA	NA	0	NA	Yes	2	Mesendoderm:hESC	6.8e-09	rs12787765	0.39
	PC3	301	OSBP	ENSG00000110048	5007	11	59341871	59383617	0.999543	-0.87512	0	0	0	NA	NA	0	NA	Yes	1	IMR90	6.8e-09	rs12787765	0.92711
	PC3	301	PATL1	ENSG00000166889	219988	11	59404189	59436453	0.991974	-0.367218	0	0	0	NA	NA	0	NA	Yes	5	Adult_Cortex:Fetal_Cortex:IMR90:Mesendoderm:hESC	6.8e-09	rs12787765	0.9543
	PC3	301	MS4A15	ENSG00000166961	219995	11	60524426	60544205	0.0384682	-0.122458	0	0	0	NA	NA	0	NA	Yes	1	Mesenchymal_Stem_Cell	6.8e-09	rs12787765	0.13123
	PC3	301	MS4A10	ENSG00000172689	341116	11	60552821	60568778	1.79e-08	3.12367	0	0	0	NA	NA	0	NA	Yes	1	Mesenchymal_Stem_Cell	6.8e-09	rs12787765	0.10388
	PC3	302	TENM4	ENSG00000149256	26011	11	78363876	79151992	0.999719	-0.693242	0	0	0	NA	NA	0	NA	Yes	2	Mesenchymal_Stem_Cell:Mesendoderm	4.8e-08	rs1949885	0.069912	NON RARE IN EUROPE: Hereditary essential tremor
	PC3	303	MTNR1B	ENSG00000134640	4544	11	92702886	92718232	0.00870273	-0.165792	34	10.32	0	NA	NA	0	NA	No	0	NA	4.5e-09	rs113887439	1.8481e-07
	PC3	303	SLC36A4	ENSG00000180773	120103	11	92877341	92931130	2.7e-09	0.458597	0	0	34	3.6e-09	7.06e-09	4	GTEx/v8/Esophagus_Mucosa:GTEx/v8/Esophagus_Muscularis:GTEx/v8/Skin_Not_Sun_Exposed_Suprapubic:GTEx/v8/Thyroid	Yes	4	IMR90:Mesenchymal_Stem_Cell:Mesendoderm:hESC	4.5e-09	rs113887439	0.0030664
	PC3	303	SMCO4	ENSG00000166002	56935	11	93211638	93276674	0.00205705	-0.356948	0	0	5	5.66e-05	3.41e-08	1	GTEx/v8/Skin_Not_Sun_Exposed_Suprapubic	No	0	NA	1.6e-08	rs113887439	0.14962
	PC3	303	KIAA1731	ENSG00000166004	85459	11	93394805	93463522	0.00287976	-0.418091	0	0	0	NA	NA	0	NA	Yes	4	IMR90:Mesenchymal_Stem_Cell:Mesendoderm:hESC	4.5e-09	rs113887439	0.14579
	PC3	303	C11orf54	ENSG00000182919	28970	11	93474757	93497915	0.00735856	-0.33192	0	0	0	NA	NA	0	NA	Yes	1	IMR90	1.1e-08	rs113887439	0.20886
	PC3	304	LAYN	ENSG00000204381	143903	11	111411005	111432264	2.18e-06	-0.365129	0	0	0	NA	NA	0	NA	Yes	1	Mesenchymal_Stem_Cell	NA	rs1630468	0.19125
	PC3	304	IL18	ENSG00000150782	3606	11	112013974	112034840	0.102774	0.711064	0	0	0	NA	NA	0	NA	Yes	1	Mesenchymal_Stem_Cell	NA	rs1630468	0.99224
	PC3	304	TEX12	ENSG00000150783	56158	11	112038095	112043282	0.133135	-0.381832	0	0	0	NA	NA	0	NA	Yes	1	Mesenchymal_Stem_Cell	NA	rs1630468	0.95511
	PC3	304	HTR3A	ENSG00000166736	3359	11	113845603	113861035	1.03e-09	-0.00512955	0	0	0	NA	NA	0	NA	Yes	4	IMR90:Mesenchymal_Stem_Cell:Mesendoderm:hESC	NA	rs1630468	0.00044446
	PC3	304	ZBTB16	ENSG00000109906	7704	11	113930315	114121398	0.980087	NA	28	18.29	0	NA	NA	0	NA	Yes	9	Adult_Cortex:Fetal_Cortex:Left_Ventricle:Liver:Lung:Spleen:IMR90:Mesenchymal_Stem_Cell:Mesendoderm	1.2e-08	rs1630468	4.2704e-07	ACUTE PROMYELOCYTIC LEUKEMIA; Precursor T-cell acute lymphoblastic leukemia; SKELETAL DEFECTS GENITAL HYPOPLASIA AND MENTAL RETARDATION
	PC3	304	NNMT	ENSG00000166741	4837	11	114128509	114184007	0.00427916	-0.273618	0	0	0	NA	NA	0	NA	Yes	14	Aorta:Hippocampus:Left_Ventricle:Liver:Lung:Psoas:Right_Ventricle:Spleen:IMR90:Mesenchymal_Stem_Cell:Mesendoderm:Neural_Progenitor_Cell:Trophoblast-like_Cell:hESC	1.2e-08	rs1630468	0.057959
	PC3	304	BUD13	ENSG00000137656	84811	11	116618886	116643704	0.00229543	NA	0	0	0	NA	NA	0	NA	Yes	1	Mesenchymal_Stem_Cell	NA	rs1630468	0.14203
	PC3	304	ZNF259	ENSG00000109917	8882	11	116648436	116658766	0.0193035	0.00239464	0	0	0	NA	NA	0	NA	Yes	1	Mesenchymal_Stem_Cell	NA	rs1630468	0.5755
	PC3	304	APOA5	ENSG00000110243	116519	11	116660083	116663136	1.38e-06	0.42373	0	0	0	NA	NA	0	NA	Yes	1	Mesenchymal_Stem_Cell	NA	rs1630468	0.20805	Familial apolipoprotein A5 deficiency; NON RARE IN EUROPE: Hyperlipoproteinemia type 4; HYPERLIPOPROTEINEMIA TYPE V; HYPERTRIGLYCERIDEMIA FAMILIAL
	PC3	304	SIK3	ENSG00000160584	23387	11	116714118	116969153	0.999883	0.278236	0	0	0	NA	NA	0	NA	Yes	1	Mesenchymal_Stem_Cell	NA	rs1630468	0.045363
	PC3	305	GRIK4	ENSG00000149403	2900	11	120382468	120859613	0.630846	-0.669017	0	0	0	NA	NA	0	NA	Yes	1	Mesenchymal_Stem_Cell	NA	rs577924	0.015769
	PC3	305	AP002348.1	ENSG00000204306	NA	11	120382511	120385732	NA	NA	0	0	0	NA	NA	0	NA	Yes	1	Mesenchymal_Stem_Cell	NA	rs577924	0.46274
	PC3	305	BLID	ENSG00000259571	414899	11	121986062	121986923	0.590166	-0.256479	0	0	0	NA	NA	0	NA	Yes	7	Aorta:Hippocampus:Left_Ventricle:IMR90:Mesenchymal_Stem_Cell:Mesendoderm:hESC	3.3e-08	rs577924	NA
	PC3	305:306	TBCEL	ENSG00000154114	219899	11	120894781	120961484	0.971498	-0.446398	0	0	0	NA	NA	0	NA	Yes	3	IMR90:Mesenchymal_Stem_Cell:Trophoblast-like_Cell	2e-09	rs577924:rs74357745	0.10051
	PC3	305:306	SC5D	ENSG00000109929	6309	11	121163162	121179403	0.103133	-1.11725	0	0	0	NA	NA	0	NA	Yes	6	Fetal_Cortex:IMR90:Mesenchymal_Stem_Cell:Mesendoderm:Trophoblast-like_Cell:hESC	2e-09	rs577924:rs74357745	0.90856	LATHOSTEROLOSIS
	PC3	305:306	SORL1	ENSG00000137642	6653	11	121322912	121504402	0.0174141	-0.445133	0	0	0	NA	NA	0	NA	Yes	4	Adult_Cortex:IMR90:Mesenchymal_Stem_Cell:Mesendoderm	2e-09	rs577924:rs74357745	0.20435	Early-onset autosomal dominant Alzheimer disease; NON RARE IN EUROPE: Alzheimer disease; ALZHEIMER DISEASE
	PC3	305:306	CRTAM	ENSG00000109943	56253	11	122709208	122743347	1.15e-06	1.43002	0	0	0	NA	NA	0	NA	Yes	4	IMR90:Mesenchymal_Stem_Cell:Mesendoderm:hESC	2e-09	rs577924:rs74357745	0.067356
	PC3	306	AP000679.2	ENSG00000176984	NA	11	120039685	120042387	NA	NA	0	0	0	NA	NA	0	NA	Yes	1	Mesenchymal_Stem_Cell	2e-09	rs74357745	0.15346
	PC3	306	C11orf63	ENSG00000109944	79864	11	122753391	122830506	1.16e-11	NA	20	19.84	20	1.94e-08	1.71e-24	3	GTEx/v8/Lung:GTEx/v8/Nerve_Tibial:GTEx/v8/Testis	Yes	5	IMR90:Mesenchymal_Stem_Cell:Mesendoderm:Trophoblast-like_Cell:hESC	2e-09	rs74357745	0.016901
	PC3	306	BSX	ENSG00000188909	390259	11	122848278	122852428	0.136321	-0.198166	4	7.336	0	NA	NA	0	NA	Yes	1	Mesendoderm	2e-09	rs74357745	0.00082911
	PC3	306	GRAMD1B	ENSG00000023171	57476	11	123396344	123498482	0.984851	1.31301	0	0	0	NA	NA	0	NA	Yes	1	Mesenchymal_Stem_Cell	2e-09	rs74357745	0.00063885
	PC3	306	ZNF202	ENSG00000166261	7753	11	123594885	123612383	0.138743	-0.602309	0	0	0	NA	NA	0	NA	Yes	1	Mesenchymal_Stem_Cell	2e-09	rs74357745	0.2163
	PC3	306	OR6X1	ENSG00000221931	390260	11	123624196	123625253	0.000346596	-0.184538	0	0	0	NA	NA	0	NA	Yes	1	Mesenchymal_Stem_Cell	2e-09	rs74357745	0.18077
	PC3	306	TMEM225	ENSG00000204300	338661	11	123753633	123756349	0.541095	0.482832	0	0	0	NA	NA	0	NA	Yes	1	Mesenchymal_Stem_Cell	2e-09	rs74357745	0.21802
	PC3	307	GRIN2B	ENSG00000273079	2904	12	13693165	14133053	0.999995	0.0334207	0	0	0	NA	NA	0	NA	Yes	1	Mesenchymal_Stem_Cell	NA	rs10772978	0.66235	Autosomal dominant non-syndromic intellectual disability; West syndrome; MENTAL RETARDATION AUTOSOMAL DOMINANT 6; Epileptic encephalopathy
	PC3	307	PLBD1	ENSG00000121316	79887	12	14656595	14721283	9.67e-13	-0.397771	0	0	0	NA	NA	0	NA	Yes	1	IMR90	6.8e-09	rs10772978	0.30616
	PC3	307	ERP27	ENSG00000139055	121506	12	15066969	15092016	1.11e-07	1.30748	0	0	0	NA	NA	0	NA	Yes	3	Mesenchymal_Stem_Cell:Mesendoderm:hESC	NA	rs10772978	0.22035
	PC3	307	ARHGDIB	ENSG00000111348	397	12	15094951	15114662	0.000280474	-0.166631	0	0	0	NA	NA	0	NA	Yes	3	Mesenchymal_Stem_Cell:Mesendoderm:hESC	NA	rs10772978	0.42791
	PC3	307	RERG	ENSG00000134533	85004	12	15260717	15501609	0.00116496	-0.354073	0	0	0	NA	NA	0	NA	Yes	3	Mesenchymal_Stem_Cell:Mesendoderm:hESC	2.1e-08	rs10772978	0.18625
	PC3	307	PTPRO	ENSG00000151490	5800	12	15475331	15750333	0.304626	-0.374714	0	0	0	NA	NA	0	NA	Yes	3	IMR90:Mesenchymal_Stem_Cell:Mesendoderm	NA	rs10772978	0.055338	Genetic steroid-resistant nephrotic syndrome; NEPHROTIC SYNDROME TYPE 6
	PC3	307	DERA	ENSG00000023697	51071	12	16064106	16190220	0.0340765	-0.518559	0	0	0	NA	NA	0	NA	Yes	1	Mesendoderm	NA	rs10772978	0.28472
	PC3	307	MGST1	ENSG00000008394	4257	12	16500076	16762193	0.0140289	0.239604	0	0	0	NA	NA	0	NA	Yes	6	Fetal_Cortex:Aorta:Mesenchymal_Stem_Cell:Mesendoderm:Trophoblast-like_Cell:hESC	6.8e-09	rs10772978	0.0016162
	PC3	307	LMO3	ENSG00000048540	55885	12	16701307	16763528	0.434209	-0.442639	0	0	0	NA	NA	0	NA	Yes	6	Left_Ventricle:Mesenchymal_Stem_Cell:Mesendoderm:Neural_Progenitor_Cell:Trophoblast-like_Cell:hESC	6.8e-09	rs10772978	0.01442
	PC3	308	SLCO1A2	ENSG00000084453	6579	12	21417534	21572528	5.58e-15	4.68134	0	0	0	NA	NA	0	NA	Yes	1	IMR90	2.8e-10	rs12811046	0.33589
	PC3	308	PYROXD1	ENSG00000121350	79912	12	21590549	21623300	3.51e-07	2.29664	0	0	0	NA	NA	0	NA	Yes	1	IMR90	2.8e-10	rs12811046	0.87436	Early-Onset Myopathy with Internalized Nuclei and Myofibrillar Disorganization
	PC3	308	C2CD5	ENSG00000111731	9847	12	22601517	22697480	8.69e-07	-0.491403	0	0	0	NA	NA	0	NA	Yes	1	Mesendoderm	2.8e-10	rs12811046	0.47992
	PC3	308	ETNK1	ENSG00000139163	55500	12	22778009	22843599	0.86513	-0.533408	0	0	0	NA	NA	0	NA	Yes	1	Mesendoderm	2.8e-10	rs12811046	0.10165
	PC3	308	SOX5	ENSG00000134532	6660	12	23682440	24103966	0.999399	-0.598077	75	16.69	0	NA	NA	0	NA	Yes	10	EP_correlation_cell_type_oneway:Aorta:Left_Ventricle:Liver:IMR90:Mesenchymal_Stem_Cell:Mesendoderm:Neural_Progenitor_Cell:Trophoblast-like_Cell:hESC	7.7e-12	rs12306741;rs12811046;rs12306741:rs12811046	2.3379e-08	12p12.1 microdeletion syndrome; Developmental and speech delay due to SOX5 deficiency; 12p12.5 intragenic deletions associated with intellectual disability
	PC3	308	BCAT1	ENSG00000060982	586	12	24964295	25102393	7.05e-06	0.248481	0	0	0	NA	NA	0	NA	Yes	3	Fetal_Cortex:Mesenchymal_Stem_Cell:hESC	7.7e-12	rs12811046:rs12306741	0.056365
	PC3	309	TSPAN11	ENSG00000110900	441631	12	31079362	31149534	2.96e-05	2.17675	0	0	0	NA	NA	0	NA	Yes	1	Left_Ventricle	1.9e-08	rs1343676:rs141004174:rs1343676;rs7138393:rs7138393	0.20658
	PC3	309	KIAA1551	ENSG00000174718	55196	12	32112304	32146039	0.0364911	-0.246105	0	0	0	NA	NA	0	NA	Yes	2	Left_Ventricle:IMR90	7.2e-21	rs11561236;rs10844698;rs9739246;rs10844663:rs141004174:rs11561236:rs7308565:rs11502501;rs11053229;rs542748704:rs11561236;rs9739246:rs11561236;rs10844663:rs11612564	0.68535
	PC3	309	FGD4	ENSG00000139132	121512	12	32552463	32798984	0.335779	1.28478	0	0	0	NA	NA	0	NA	Yes	2	Left_Ventricle:Mesenchymal_Stem_Cell	6.7e-23	rs13377754:rs12309953;rs542748704;rs80310320:rs11561236;rs10844698;rs10844663:rs7308565:rs141004174:rs11561236;rs10844663:rs11561236;rs9739246;rs10844663:rs11561236:rs11502501;rs11053229	0.46781	Charcot-Marie-Tooth disease type 4H
	PC3	309	DNM1L	ENSG00000087470	10059	12	32832134	32898486	0.176948	0.385189	0	0	0	NA	NA	0	NA	Yes	1	Promoter_anchored_loops	3.6e-11	rs149964962:rs80310320:rs141004174:rs10844663	0.45351	Autosomal dominant optic atrophy classic form; DNM1L-related encephalopathy due to mitochondrial and peroxisomal fission defect; ENCEPHALOPATHY LETHAL DUE TO DEFECTIVE MITOCHONDRIAL AND PEROXISOMAL; DNM1L-related developmental disorder monoallelic
	PC3	309	YARS2	ENSG00000139131	51067	12	32880424	32908836	6.88e-06	0.167114	0	0	30	1.16e-07	4.53e-05	1	GTEx/v8/Cells_Cultured_fibroblasts	Yes	10	Aorta:Left_Ventricle:Liver:GM12878:IMR90:Mesenchymal_Stem_Cell:Mesendoderm:Neural_Progenitor_Cell:Trophoblast-like_Cell:hESC	5.2e-24	rs141004174;rs11561236;rs10844698;rs10844663:rs141004174:rs13377754:rs11561236;rs10844663:rs11561236;rs9739246;rs10844663:rs11561236:rs7308565:rs11502501;rs11053229;rs542748704:rs12309953;rs542748704;rs80310320:rs11561236;rs9739246:rs11561236;rs9739246:rs11612564:rs77043882:rs10844698;rs10844663:rs149964962:rs149964962;rs7138393:rs80310320:rs10844663:rs10844698:rs10844698;rs10844663:rs9739246:rs542748704:rs11502501;rs542748704:rs11053229;rs542748704:rs1343676:rs1343676;rs7138393:rs7138393:rs7297506;rs149964962;rs7138393:rs10844698;rs10844663;rs141004174:rs13377754;rs10844698:rs13377754;rs149964962:rs12309953;rs542748704:rs10844698;rs9739246:rs1525901;rs61932001:rs11502501:rs71459549:rs7297506:rs149964962;rs1343676:rs11561236;rs10844698:rs12309953;rs80310320:rs1525901:rs12309953	0.42277	Mitochondrial myopathy and sideroblastic anemia; MYOPATHY LACTIC ACIDOSIS AND SIDEROBLASTIC ANEMIA 2
	PC3	309	PKP2	ENSG00000057294	5318	12	32943679	33049774	6.14e-10	0.575235	0	0	235	1.11e-05	1.16e-12	2	GTEx/v8/Brain_Cerebellum:GTEx/v8/Esophagus_Mucosa	Yes	7	Aorta:Left_Ventricle:IMR90:Mesenchymal_Stem_Cell:Mesendoderm:Trophoblast-like_Cell:hESC	5.2e-24	rs7138393;rs7297506;rs149964962;rs10844663;rs10844698;rs11561236;rs13377754;rs1525901;rs10844663:rs141004174:rs13377754:rs77043882:rs7308565:rs12309953;rs542748704;rs80310320:rs11561236;rs10844663:rs12309953;rs542748704:rs10844698;rs9739246:rs11561236;rs9739246;rs10844663:rs1525901;rs61932001:rs11561236:rs11502501;rs11053229;rs542748704:rs11561236;rs10844663:rs11612564:rs9739246:rs11561236;rs9739246:rs542748704:rs11502501;rs542748704:rs11053229;rs542748704:rs11502501:rs71459549:rs1343676;rs7138393:rs7138393:rs149964962;rs7138393:rs7297506;rs7138393:rs149964962:rs10844663:rs80310320:rs10844698;rs10844663:rs10844698;rs141004174:rs10844698:rs10844698;rs10844663:rs1343676	9.2176e-05	Brugada Syndrome; Familial isolated arrhythmogenic ventricular dysplasia biventricular form; Familial isolated arrhythmogenic ventricular dysplasia left dominant form; Familial isolated arrhythmogenic ventricular dysplasia right dominant form; Left ventricular noncompaction; ARRHYTHMOGENIC RIGHT VENTRICULAR DYSPLASIA FAMILIAL 9
	PC3	309	SYT10	ENSG00000110975	341359	12	33527173	33592754	0.123247	0.802697	74	14.71	214	2.08e-11	2.25e-34	6	GTEx/v8/Brain_Caudate_basal_ganglia:GTEx/v8/Brain_Cortex:GTEx/v8/Brain_Frontal_Cortex_BA9:GTEx/v8/Esophagus_Muscularis:GTEx/v8/Nerve_Tibial:GTEx/v8/Testis	Yes	8	Aorta:Left_Ventricle:Liver:IMR90:Mesenchymal_Stem_Cell:Mesendoderm:Trophoblast-like_Cell:hESC	4.7e-24	rs1343676;rs141004174;rs7138393;rs149964962;rs7297506;rs80310320;rs12309953;rs542748704;rs11612564;rs9739246:rs11561236;rs10844698;rs9739246;rs10844663:rs13377754:rs141004174:rs11561236;rs10844663:rs542748704:rs7308565:rs11502501;rs542748704:rs80310320:rs7297506:rs7297506;rs7138393:rs149964962:rs149964962;rs7138393:rs149964962;rs1343676:rs10844663:rs10844698;rs10844663:rs11561236;rs10844663:rs10844698;rs10844663;rs141004174:rs11561236;rs10844663:rs10844698:rs10844698;rs10844663:rs13377754;rs10844698:rs13377754;rs149964962:rs77043882:rs12309953;rs80310320:rs11561236:rs11502501;rs11053229;rs542748704:rs11561236;rs9739246:rs11612564:rs11053229;rs542748704:rs1343676:rs1343676;rs7138393:rs7138393:rs11502501:rs71459549:rs11561236;rs10844698:rs12309953;rs80310320:rs12309953:rs12309953	4.8436e-06
	PC3	309	ALG10	ENSG00000139133	84920	12	34175216	34182629	0.00574913	0.547976	22	13.5	1398	1.07e-11	4.67e-08	21	GTEx/v8/Adipose_Subcutaneous:GTEx/v8/Adipose_Visceral_Omentum:GTEx/v8/Adrenal_Gland:GTEx/v8/Artery_Aorta:GTEx/v8/Artery_Tibial:GTEx/v8/Brain_Caudate_basal_ganglia:GTEx/v8/Brain_Hypothalamus:GTEx/v8/Brain_Putamen_basal_ganglia:GTEx/v8/Breast_Mammary_Tissue:GTEx/v8/Colon_Transverse:GTEx/v8/Esophagus_Gastroesophageal_Junction:GTEx/v8/Esophagus_Muscularis:GTEx/v8/Heart_Atrial_Appendage:GTEx/v8/Lung:GTEx/v8/Muscle_Skeletal:GTEx/v8/Nerve_Tibial:GTEx/v8/Pancreas:GTEx/v8/Pituitary:GTEx/v8/Cells_Cultured_fibroblasts:GTEx/v8/Stomach:GTEx/v8/Thyroid	Yes	4	Liver:Mesenchymal_Stem_Cell:Mesendoderm:hESC	5.2e-23	rs11561236;rs10844698;rs10844663;rs13377754;rs141004174;rs1343676;rs7138393;rs149964962;rs9739246;rs1525901;rs61932001;rs71459549;rs7138393:rs7138393:rs141004174:rs149964962;rs7138393:rs7297506;rs7138393:rs11561236;rs10844663:rs11561236:rs7308565:rs11502501;rs11053229;rs542748704:rs11561236;rs10844663:rs9739246:rs13377754:rs11561236;rs9739246:rs542748704:rs11502501;rs542748704:rs11053229;rs542748704:rs11612564:rs11561236;rs9739246:rs77043882:rs1343676:rs149964962:rs10844663:rs80310320:rs10844698;rs10844663:rs11561236;rs10844663:rs10844698:rs10844698;rs10844663:rs11502501:rs71459549:rs149964962;rs1343676:rs7297506:rs10844698	5.6829e-09
	PC3	310	ALG10B	ENSG00000175548	144245	12	38710380	38717784	0.000152772	1.40499	70	22.3	2545	5.51e-24	5.43e-18	29	GTEx/v8/Adipose_Subcutaneous:GTEx/v8/Adipose_Visceral_Omentum:GTEx/v8/Whole_Blood:GTEx/v8/Artery_Tibial:GTEx/v8/Brain_Caudate_basal_ganglia:GTEx/v8/Brain_Cerebellar_Hemisphere:GTEx/v8/Brain_Hippocampus:GTEx/v8/Brain_Spinal_cord_cervical_c-1:GTEx/v8/Breast_Mammary_Tissue:GTEx/v8/Colon_Sigmoid:GTEx/v8/Colon_Transverse:GTEx/v8/Esophagus_Gastroesophageal_Junction:GTEx/v8/Esophagus_Mucosa:GTEx/v8/Esophagus_Muscularis:GTEx/v8/Heart_Atrial_Appendage:GTEx/v8/Heart_Left_Ventricle:GTEx/v8/Lung:GTEx/v8/Muscle_Skeletal:GTEx/v8/Nerve_Tibial:GTEx/v8/Pancreas:GTEx/v8/Prostate:GTEx/v8/Cells_Cultured_fibroblasts:GTEx/v8/Skin_Not_Sun_Exposed_Suprapubic:GTEx/v8/Skin_Sun_Exposed_Lower_leg:GTEx/v8/Small_Intestine_Terminal_Ileum:GTEx/v8/Spleen:GTEx/v8/Stomach:GTEx/v8/Testis:GTEx/v8/Thyroid	Yes	6	Left_Ventricle:Liver:GM12878:Mesenchymal_Stem_Cell:Mesendoderm:hESC	1.5e-26	rs12427164;rs748625660;rs4882325;rs10783345;rs1523121;rs12299971;rs12822662;rs11182254;rs34366092;rs11503693;rs12816295;rs36035670;rs7958206;rs12823071;rs4595586;rs758811847;rs11495284;rs61931401;rs35981425;rs34231299;rs61937847;rs61939612;rs11169838;rs2060618;rs67663918;12:39243600_CAAT_C;rs77984214;rs9739127;rs34366092:rs11503693:rs4882325:rs77984214:rs4882325;rs34366092:rs4882325;rs34366092:rs10783345:rs61931401:rs4882325;rs11503693:rs12299971;rs61931401:rs12427164;rs4882325:rs35981425;rs61931401:rs12823071:rs12823071;rs67663918:rs67663918:rs748625660;rs11182254:rs34366092:rs4882325;rs11182254:rs11182254:rs12816295;rs77984214:rs748625660;rs11182254:rs35981425:12:39243600_CAAT_C;rs77984214:rs4595586:rs36035670:12:39243600_CAAT_C:rs11169838:rs4595586;rs758811847:rs11495284:rs4595586;rs7958206:rs36035670;rs12823071:rs758811847:rs36035670;rs12823071:rs7958206:rs61937847:rs12427164;rs1523121:rs748625660;rs36035670:rs1523121:rs4595586;rs11169838:rs4595586;rs758811847:rs36035670;rs7958206:rs2060618:rs7958206;rs12823071:rs748625660	5e-10
	PC3	310	CPNE8	ENSG00000139117	144402	12	39040624	39301232	0.0780043	0.519701	357	15.39	1210	1.2e-16	1.08e-12	26	GTEx/v8/Adipose_Subcutaneous:GTEx/v8/Adipose_Visceral_Omentum:GTEx/v8/Adrenal_Gland:GTEx/v8/Whole_Blood:GTEx/v8/Artery_Aorta:GTEx/v8/Artery_Tibial:GTEx/v8/Brain_Caudate_basal_ganglia:GTEx/v8/Brain_Cerebellum:GTEx/v8/Brain_Cortex:GTEx/v8/Brain_Frontal_Cortex_BA9:GTEx/v8/Breast_Mammary_Tissue:GTEx/v8/Colon_Sigmoid:GTEx/v8/Colon_Transverse:GTEx/v8/Esophagus_Mucosa:GTEx/v8/Esophagus_Muscularis:GTEx/v8/Heart_Atrial_Appendage:GTEx/v8/Heart_Left_Ventricle:GTEx/v8/Lung:GTEx/v8/Nerve_Tibial:GTEx/v8/Cells_Cultured_fibroblasts:GTEx/v8/Skin_Sun_Exposed_Lower_leg:GTEx/v8/Small_Intestine_Terminal_Ileum:GTEx/v8/Spleen:GTEx/v8/Stomach:GTEx/v8/Thyroid:GTEx/v8/Vagina	Yes	9	Left_Ventricle:Liver:GM12878:IMR90:Mesenchymal_Stem_Cell:Mesendoderm:Neural_Progenitor_Cell:Trophoblast-like_Cell:hESC	1.5e-26	rs10783345;rs11495284;rs748625660;rs36035670;rs12427164;12:39243600_CAAT_C;rs77984214;rs9739127;rs1523121;rs12299971;rs34231299;rs12822662;rs61937847;rs4595586;rs61939612;rs11169838;rs758811847;rs7958206;rs12816295;rs12823071;rs67663918;rs35981425;rs61931401;rs4882325;rs1523121:rs11495284:rs748625660;rs36035670:rs1523121:rs36035670:rs4595586:rs10783345:rs4595586;rs11169838:rs4595586;rs758811847:12:39243600_CAAT_C:rs12823071:rs11169838:rs4595586;rs758811847:rs4595586;rs7958206:rs36035670;rs12823071:rs12427164;rs4882325:12:39243600_CAAT_C;rs77984214:rs748625660:rs12427164;rs748625660:rs12427164;rs4882325:rs12427164;rs36035670:rs12427164:rs1523121;rs34231299:rs61937847:rs12427164;rs12822662:rs1523121;rs34231299:rs748625660;rs11182254;rs34366092:rs11503693:rs4882325:rs77984214:rs4882325;rs34366092:rs4882325;rs34366092:rs61931401:rs4882325;rs11503693:rs12299971;rs61931401:rs11182254:rs35981425;rs61931401:rs748625660;rs11182254:rs4882325;rs11182254:rs12816295;rs77984214:rs35981425:rs748625660;rs11182254:rs12427164;rs12299971:12:39243600_CAAT_C;rs9739127:rs1523121;rs34231299:rs36035670;rs12823071:rs7958206:rs2060618:rs7958206;rs12823071:rs12823071;rs67663918:rs67663918:rs12822662;rs61931401:rs12299971;rs61931401:rs9739127:rs1523121	2.4194e-16
	PC3	310	KIF21A	ENSG00000139116	55605	12	39687030	39837192	6.18e-05	NA	0	0	51	1.67e-05	6.27e-14	2	GTEx/v8/Muscle_Skeletal:GTEx/v8/Thyroid	Yes	3	IMR90:Mesenchymal_Stem_Cell:Mesendoderm	1e-25	rs12823071;rs67663918;rs10783345;rs36035670;rs12816295;rs758811847;rs7958206;rs4882325:rs748625660;rs4882325;rs11182254;rs34366092:rs12816295;rs77984214:rs10783345:rs4882325;rs11503693:rs4882325;rs11182254:rs4882325;rs34366092:rs12427164;rs11182254:rs35981425:rs748625660;rs11182254:rs12299971;rs61931401:rs11503693:rs77984214:rs4882325;rs34366092:rs61931401:rs11182254:rs35981425;rs61931401:rs12427164;rs748625660:rs748625660;rs36035670:rs12427164;rs748625660;rs4882325:12:39243600_CAAT_C;rs77984214:rs12427164;rs12299971:rs12427164;rs4595586;rs1523121:rs11495284:rs1523121:rs36035670:rs4595586:rs4595586;rs1523121;rs61939612;rs11169838:rs4595586;rs758811847:12:39243600_CAAT_C:rs4595586;rs7958206:rs36035670;rs12823071:rs758811847:rs36035670;rs12823071:rs7958206:rs61937847	1.8156e-05	Congenital fibrosis of extraocular muscles; FIBROSIS OF EXTRAOCULAR MUSCLES CONGENITAL 1
	PC3	310	ABCD2	ENSG00000173208	225	12	39943835	40013553	2.97e-06	-0.633528	0	0	15	1.19e-05	1.4e-06	2	GTEx/v8/Heart_Atrial_Appendage:GTEx/v8/Thyroid	Yes	7	Left_Ventricle:Liver:GM12878:IMR90:Mesenchymal_Stem_Cell:Mesendoderm:hESC	2.7e-26	rs10783345;rs10783345:rs748625660;rs4882325;rs11182254;rs34366092:rs4882325:rs11503693:rs12299971;rs61931401:rs4882325;rs11503693:rs11182254:rs35981425;rs61931401:rs12816295;rs77984214:rs4882325;rs11182254:rs4882325;rs34366092:rs12427164;rs4882325:rs748625660;rs11182254:rs35981425:rs748625660;rs11182254:rs77984214:rs4882325;rs34366092:rs61931401:rs12427164;rs4595586;rs1523121:rs11495284:rs748625660;rs36035670:rs1523121:rs36035670:rs4595586:rs4595586;rs1523121;rs61939612;rs11169838:rs4595586;rs758811847:12:39243600_CAAT_C:rs12427164;rs748625660;rs4882325:12:39243600_CAAT_C;rs77984214:rs748625660:rs12427164;rs748625660:rs12427164;rs12299971:rs11169838:rs4595586;rs36035670;rs758811847:rs4595586;rs758811847;rs7958206:rs36035670;rs12816295;rs7958206;rs12823071:rs7958206:rs36035670;rs12823071:rs36035670;rs7958206:rs12823071:rs12823071;rs67663918:rs67663918:rs12427164;rs36035670:12:39243600_CAAT_C;rs77984214;rs9739127:rs12427164;rs12299971;rs12822662	0.00012274
	PC3	310	C12orf40	ENSG00000180116	283461	12	40019969	40302102	1.15e-19	-0.105999	0	0	0	NA	NA	0	NA	Yes	7	Left_Ventricle:Liver:GM12878:IMR90:Mesenchymal_Stem_Cell:Mesendoderm:hESC	2.7e-26	rs10783345:rs748625660;rs4882325;rs11182254;rs34366092:rs4882325:rs11503693:rs12299971;rs61931401:rs4882325;rs11503693:rs11182254:rs35981425;rs61931401:rs12816295;rs77984214:rs4882325;rs11182254:rs4882325;rs34366092:rs12427164;rs4882325:rs748625660;rs11182254:rs35981425:rs748625660;rs11182254:rs77984214:rs4882325;rs34366092:rs61931401:rs12427164;rs4595586;rs1523121:rs11495284:rs748625660;rs36035670:rs1523121:rs36035670:rs4595586:rs4595586;rs1523121;rs61939612;rs11169838:rs4595586;rs758811847:12:39243600_CAAT_C:rs12427164;rs748625660;rs4882325:12:39243600_CAAT_C;rs77984214:rs748625660:rs12427164;rs748625660:rs12427164;rs12299971:rs11169838:rs4595586;rs36035670;rs758811847:rs4595586;rs758811847;rs7958206:rs36035670;rs12816295;rs7958206;rs12823071:rs7958206:rs36035670;rs12823071:rs36035670;rs7958206:rs12823071:rs12823071;rs67663918:rs67663918:rs12427164;rs36035670:12:39243600_CAAT_C;rs77984214;rs9739127:rs12427164;rs12299971;rs12822662	0.00077441
	PC3	310	SLC2A13	ENSG00000151229	114134	12	40148823	40499891	0.956101	-0.553128	0	0	0	NA	NA	0	NA	Yes	6	Left_Ventricle:Mesenchymal_Stem_Cell:Mesendoderm:Neural_Progenitor_Cell:Trophoblast-like_Cell:hESC	2.7e-26	rs4882325:rs748625660;rs4882325;rs11182254;rs34366092:rs12816295;rs77984214:rs10783345:rs4882325;rs11503693:rs4882325;rs11182254:rs4882325;rs34366092:rs12427164;rs11182254:rs35981425:rs748625660;rs11182254:rs12299971;rs61931401:rs4595586:rs36035670:12:39243600_CAAT_C:rs11169838:rs4595586;rs36035670;rs758811847:rs11495284:rs4595586;rs758811847;rs7958206:rs36035670;rs12816295;rs7958206;rs12823071:rs11503693:rs34366092:rs4882325;rs34366092:rs77984214:rs61931401:rs11182254:rs35981425;rs61931401:12:39243600_CAAT_C;rs77984214:rs12427164;rs748625660;rs4882325:rs748625660:rs12427164;rs748625660:rs12427164;rs36035670:12:39243600_CAAT_C;rs77984214;rs9739127:rs12427164;rs1523121;rs12299971;rs12822662:rs748625660;rs36035670:rs12822662;rs61931401:rs9739127:rs1523121;rs12822662;rs34231299:rs12427164:rs1523121;rs34231299:rs61937847:rs34231299:rs12427164;rs4595586;rs1523121:rs1523121:rs4595586;rs61939612;rs11169838:rs4595586;rs758811847:rs7958206:rs36035670;rs12823071:rs36035670;rs7958206:rs2060618:rs7958206;rs12823071:rs12823071:rs12823071;rs67663918:rs67663918:rs12427164	0.13643
	PC3	310	LRRK2	ENSG00000188906	120892	12	40590546	40763087	7.56e-14	0.307115	0	0	0	NA	NA	0	NA	Yes	3	Left_Ventricle:IMR90:Mesenchymal_Stem_Cell	7.3e-26	rs10783345:rs748625660;rs4882325;rs11182254;rs34366092:rs4882325:rs11503693:rs4882325;rs11503693:rs12299971;rs61931401:rs12816295;rs77984214:rs4882325;rs11182254:rs4882325;rs34366092:rs12427164;rs4882325:rs748625660;rs11182254:rs35981425:rs748625660;rs11182254:rs77984214:rs4882325;rs34366092:rs61931401:rs34366092:rs11182254:rs35981425;rs61931401:rs12427164;rs748625660:rs748625660;rs36035670:rs12427164;rs748625660;rs4882325:12:39243600_CAAT_C;rs77984214:rs12427164;rs12299971:rs12427164;rs36035670:12:39243600_CAAT_C;rs77984214;rs9739127:rs12427164;rs1523121;rs12299971;rs12822662:rs36035670;rs7958206:rs11495284:rs36035670;rs7958206;rs12823071:rs7958206:12:39243600_CAAT_C:rs2060618	0.48131	Hereditary late-onset Parkinson disease; Young-onset Parkinson disease; PARKINSON DISEASE 8 AUTOSOMAL DOMINANT; Parkinson disease late-onset
	PC3	310	MUC19	ENSG00000205592	283463	12	40787197	40964632	NA	NA	0	0	0	NA	NA	0	NA	Yes	4	Left_Ventricle:Liver:Mesenchymal_Stem_Cell:Mesendoderm	7.3e-26	rs748625660;rs4882325;rs11182254;rs34366092:rs11503693:rs4882325:rs77984214:rs4882325;rs34366092:rs4882325;rs34366092:rs10783345:rs61931401:rs4882325;rs11503693:rs12299971;rs61931401:rs12816295;rs77984214:rs4882325;rs11182254:rs12427164;rs4882325:rs748625660;rs11182254:rs35981425:rs748625660;rs11182254:rs34366092:rs11182254:rs35981425;rs61931401:rs12427164;rs748625660:rs748625660;rs36035670:rs12427164;rs4882325:12:39243600_CAAT_C;rs77984214:rs12427164;rs12299971:rs12427164;rs36035670:12:39243600_CAAT_C;rs77984214;rs9739127:rs12427164;rs1523121;rs12299971;rs12822662:rs12822662;rs61931401:rs11495284:rs9739127:rs1523121;rs12822662;rs34231299:rs12427164:rs12427164;rs4595586;rs1523121:rs1523121:rs36035670:rs4595586:rs4595586;rs61939612;rs11169838:rs4595586;rs758811847:12:39243600_CAAT_C:rs7958206:rs36035670;rs7958206;rs12823071:rs748625660:rs36035670;rs7958206:rs2060618	0.39825
	PC3	310	CNTN1	ENSG00000018236	1272	12	41086244	41466220	0.999989	-0.298538	0	0	0	NA	NA	0	NA	Yes	1	Mesenchymal_Stem_Cell	2.3e-21	rs4882325:rs748625660;rs4882325;rs11182254;rs34366092:rs4882325;rs34366092:rs11503693:rs12299971;rs61931401:rs4882325;rs11182254:rs77984214:rs4882325;rs34366092:rs10783345:rs61931401:rs4882325;rs11503693:rs11182254:rs35981425;rs61931401:rs12816295;rs77984214:rs12427164;rs11182254:rs35981425:rs748625660	0.0077086	Congenital lethal myopathy Compton-North type; MYOPATHY CONGENITAL COMPTON-NORTH
	PC3	310	PDZRN4	ENSG00000165966	29951	12	41582250	41968392	0.0708528	-0.0163085	0	0	0	NA	NA	0	NA	Yes	1	IMR90	1e-25	rs12427164;rs4595586;rs1523121:rs11495284:rs748625660;rs36035670:rs1523121:rs36035670:rs4595586:rs10783345:rs4595586;rs1523121;rs61939612;rs11169838:rs4595586;rs758811847:12:39243600_CAAT_C	0.062025
	PC3	311	DBX2	ENSG00000185610	440097	12	45408455	45444882	4.42e-08	0.513429	0	0	0	NA	NA	0	NA	Yes	1	Mesendoderm	2e-10	rs141510569	0.91372
	PC3	311	ANO6	ENSG00000177119	196527	12	45609770	45834187	4.52e-20	0.260722	0	0	0	NA	NA	0	NA	Yes	8	Left_Ventricle:Liver:GM12878:IMR90:Mesenchymal_Stem_Cell:Mesendoderm:Trophoblast-like_Cell:hESC	1.3e-10	rs141510569	0.0097701	SCOTT SYNDROME
	PC3	311	ARID2	ENSG00000189079	196528	12	46123448	46301823	0.999999	-1.15162	40	22.4	0	NA	NA	0	NA	Yes	5	Promoter_anchored_loops:EP_correlation_cell_type_oneway:Mesenchymal_Stem_Cell:Mesendoderm:hESC	1.3e-10	rs141510569	9.8995e-09	COFFIN-SIRIS SYNDROME; ARID2-Coffin-Siris like disorder
	PC3	311	SCAF11	ENSG00000139218	9169	12	46312914	46385903	0.999681	-0.969276	22	14.38	119	1.15e-11	1.98e-10	7	GTEx/v8/Adipose_Visceral_Omentum:GTEx/v8/Adrenal_Gland:GTEx/v8/Artery_Tibial:GTEx/v8/Esophagus_Muscularis:GTEx/v8/Lung:GTEx/v8/Muscle_Skeletal:GTEx/v8/Cells_Cultured_fibroblasts	Yes	2	IMR90:Mesenchymal_Stem_Cell	1.3e-10	rs141510569	2e-09
	PC3	311	SLC38A1	ENSG00000111371	81539	12	46576846	46663800	0.975432	-0.330577	0	0	0	NA	NA	0	NA	Yes	1	Mesenchymal_Stem_Cell	3.8e-09	rs141510569	0.059438
	PC3	311	SLC38A4	ENSG00000139209	55089	12	47158546	47226191	0.942982	0.540139	0	0	0	NA	NA	0	NA	Yes	5	Left_Ventricle:IMR90:Mesenchymal_Stem_Cell:Mesendoderm:hESC	1.3e-10	rs141510569	0.60509
	PC3	311	AMIGO2	ENSG00000139211	347902	12	47469490	47473734	0.545242	0.501354	0	0	0	NA	NA	0	NA	Yes	1	IMR90	3.8e-09	rs141510569	0.036634
	PC3	311	PCED1B	ENSG00000179715	91523	12	47473386	47630443	0.00826613	-0.701179	0	0	0	NA	NA	0	NA	Yes	1	IMR90	3.8e-09	rs141510569	0.62905
	PC3	311	RPAP3	ENSG00000005175	79657	12	48057070	48099844	0.14031	-0.0278806	0	0	0	NA	NA	0	NA	Yes	2	IMR90:Mesenchymal_Stem_Cell	2e-10	rs141510569	0.25594
	PC3	311	ENDOU	ENSG00000111405	8909	12	48103517	48119350	6.22e-12	-0.168998	0	0	0	NA	NA	0	NA	Yes	2	IMR90:Mesenchymal_Stem_Cell	2e-10	rs141510569	0.12562
	PC3	311	ASB8	ENSG00000177981	140461	12	48541571	48574996	0.0180285	0.969575	0	0	0	NA	NA	0	NA	Yes	2	Left_Ventricle:IMR90	1.3e-10	rs141510569	0.075444
	PC3	311	C12orf68	ENSG00000177875	387856	12	48577366	48579709	0.625471	-1.05992	0	0	0	NA	NA	0	NA	Yes	2	Left_Ventricle:IMR90	1.3e-10	rs141510569	0.39068
	PC3	311	DKFZP779L1853	ENSG00000269514	NA	12	48592170	48595814	NA	NA	0	0	0	NA	NA	0	NA	Yes	2	Left_Ventricle:IMR90	1.3e-10	rs141510569	0.184
	PC3	311	OR10AD1	ENSG00000172640	121275	12	48596081	48597170	0.00351676	1.33962	0	0	0	NA	NA	0	NA	Yes	2	Left_Ventricle:IMR90	1.3e-10	rs141510569	0.35137
	PC3	313	ESPL1	ENSG00000135476	9700	12	53662083	53687427	1	0.276246	0	0	0	NA	NA	0	NA	Yes	1	Promoter_anchored_loops	NA	rs7299922	0.17218
	PC3	313	RP11-793H13.10	ENSG00000267281	NA	12	53900472	54019763	NA	NA	0	0	0	NA	NA	0	NA	Yes	2	Adult_Cortex:Fetal_Cortex	3.5e-08	rs7299922	0.46853
	PC3	313	NPFF	ENSG00000139574	8620	12	53900474	53901422	0.000253702	-0.297821	0	0	0	NA	NA	0	NA	Yes	1	Adult_Cortex	3.5e-08	rs7299922	0.85943
	PC3	313	ATF7	ENSG00000170653	11016	12	53901640	54020199	0.983315	-1.61889	0	0	0	NA	NA	0	NA	Yes	2	Adult_Cortex:Fetal_Cortex	3.5e-08	rs7299922	0.46488
	PC3	313	ATP5G2	ENSG00000135390	517	12	54026510	54071192	0.000275239	-0.628489	0	0	0	NA	NA	0	NA	Yes	4	Adult_Cortex:Fetal_Cortex:Mesenchymal_Stem_Cell:Trophoblast-like_Cell	3.5e-08	rs7299922	0.41124
	PC3	313	CALCOCO1	ENSG00000012822	57658	12	54104903	54121529	0.171892	-0.438132	0	0	0	NA	NA	0	NA	Yes	4	IMR90:Mesenchymal_Stem_Cell:Mesendoderm:Trophoblast-like_Cell	NA	rs7299922	0.014199
	PC3	313	HOXC13	ENSG00000123364	3229	12	54332535	54340328	0.379359	-0.0782246	0	0	0	NA	NA	0	NA	Yes	1	Mesenchymal_Stem_Cell	NA	rs7299922	0.075715	Pure hair and nail ectodermal dysplasia; ECTODERMAL DYSPLASIA 9 HAIR/NAIL TYPE
	PC3	313	HOXC12	ENSG00000123407	3228	12	54348618	54352740	1.89e-09	0.648479	0	0	0	NA	NA	0	NA	Yes	1	Mesenchymal_Stem_Cell	NA	rs7299922	0.4918
	PC3	313	HOXC11	ENSG00000123388	3227	12	54366910	54371427	0.0786953	-0.582783	0	0	0	NA	NA	0	NA	Yes	1	Mesenchymal_Stem_Cell	NA	rs7299922	0.29775
	PC3	313	HOXC10	ENSG00000180818	3226	12	54378849	54384063	0.648346	-0.456025	0	0	0	NA	NA	0	NA	Yes	1	Mesenchymal_Stem_Cell	NA	rs7299922	0.029551
	PC3	313	RP11-834C11.12	ENSG00000273049	NA	12	54379629	54428672	NA	NA	0	0	0	NA	NA	0	NA	Yes	1	Mesenchymal_Stem_Cell	NA	rs7299922	0.12023
	PC3	313	HOXC6	ENSG00000197757	3223	12	54384408	54424607	0.90769	-0.468413	0	0	0	NA	NA	0	NA	Yes	1	Mesenchymal_Stem_Cell	NA	rs7299922	0.17038
	PC3	313	HOXC9	ENSG00000180806	3225	12	54388679	54397121	0.1281	-0.032864	0	0	0	NA	NA	0	NA	Yes	1	Mesenchymal_Stem_Cell	NA	rs7299922	0.32966
	PC3	313	HOXC8	ENSG00000037965	3224	12	54402832	54407570	0.392361	-0.0422126	0	0	0	NA	NA	0	NA	Yes	8	Liver:GM12878:IMR90:Mesenchymal_Stem_Cell:Mesendoderm:Neural_Progenitor_Cell:Trophoblast-like_Cell:hESC	NA	rs7299922	0.22427
	PC3	313	HOXC4	ENSG00000198353	3221	12	54410715	54449813	0.311491	0.20771	0	0	0	NA	NA	0	NA	Yes	10	Adult_Cortex:Fetal_Cortex:Liver:GM12878:IMR90:Mesenchymal_Stem_Cell:Mesendoderm:Neural_Progenitor_Cell:Trophoblast-like_Cell:hESC	1.9e-08	rs7299922	0.21392
	PC3	313	HOXC5	ENSG00000172789	3222	12	54426637	54429142	0.0390738	0.386755	0	0	0	NA	NA	0	NA	Yes	8	Liver:GM12878:IMR90:Mesenchymal_Stem_Cell:Mesendoderm:Neural_Progenitor_Cell:Trophoblast-like_Cell:hESC	NA	rs7299922	0.28619
	PC3	313	HOXC4	ENSG00000273266	3221	12	54447661	54449814	NA	0.20771	0	0	0	NA	NA	0	NA	Yes	1	GM12878	NA	rs7299922	0.8194
	PC3	313	SMUG1	ENSG00000123415	23583	12	54558529	54582778	0.00123009	-0.0189373	0	0	23	4.58e-07	5e-81	5	GTEx/v8/Esophagus_Mucosa:GTEx/v8/Pancreas:GTEx/v8/Cells_Cultured_fibroblasts:GTEx/v8/Skin_Sun_Exposed_Lower_leg:GTEx/v8/Spleen	No	0	NA	1.9e-08	rs7299922	0.22793
	PC3	313	CBX5	ENSG00000094916	23468	12	54624724	54673886	0.835001	-5.09556	23	21.3	9	3.53e-05	0.0240238	1	GTEx/v8/Skin_Sun_Exposed_Lower_leg	Yes	11	Adult_Cortex:Fetal_Cortex:Left_Ventricle:Liver:GM12878:IMR90:Mesenchymal_Stem_Cell:Mesendoderm:Neural_Progenitor_Cell:Trophoblast-like_Cell:hESC	1.9e-08	rs7299922	4.5e-07
	PC3	313	HNRNPA1	ENSG00000135486	3178	12	54673977	54680872	0.966614	-0.761986	9	5.221	0	NA	NA	0	NA	Yes	11	Adult_Cortex:Fetal_Cortex:Left_Ventricle:Liver:GM12878:IMR90:Mesenchymal_Stem_Cell:Mesendoderm:Neural_Progenitor_Cell:Trophoblast-like_Cell:hESC	1.9e-08	rs7299922	2.7342e-06	Amyotrophic lateral sclerosis; Inclusion body myopathy with Paget disease of bone and frontotemporal dementia
	PC3	313	NFE2	ENSG00000123405	4778	12	54685895	54694905	0.688914	-0.33929	6	5.714	0	NA	NA	0	NA	Yes	3	GM12878:IMR90:Mesenchymal_Stem_Cell	1.9e-08	rs7299922	5.7075e-05
	PC3	313	COPZ1	ENSG00000111481	22818	12	54694986	54745633	0.890701	-0.725683	4	5.714	0	NA	NA	0	NA	Yes	3	GM12878:IMR90:Mesenchymal_Stem_Cell	1.9e-08	rs7299922	0.00040089
	PC3	313	GPR84	ENSG00000139572	53831	12	54756229	54758271	2.72e-07	-0.41387	0	0	2	0.000101253	8.23e-05	1	GTEx/v8/Adipose_Subcutaneous	Yes	14	Promoter_anchored_loops:Adult_Cortex:Fetal_Cortex:Aorta:Left_Ventricle:Liver:Spleen:GM12878:IMR90:Mesenchymal_Stem_Cell:Mesendoderm:Neural_Progenitor_Cell:Trophoblast-like_Cell:hESC	1.9e-08	rs7299922	0.62404
	PC3	313	ZNF385A	ENSG00000161642	25946	12	54762917	54785082	0.848555	NA	0	0	1	0.000160249	5.44e-09	1	GTEx/v8/Esophagus_Mucosa	Yes	9	Adult_Cortex:Liver:Spleen:GM12878:IMR90:Mesenchymal_Stem_Cell:Mesendoderm:Trophoblast-like_Cell:hESC	1.9e-08	rs7299922	0.0001326
	PC3	313	ITGA5	ENSG00000161638	3678	12	54789045	54813244	0.999798	-0.832049	0	0	0	NA	NA	0	NA	Yes	8	Left_Ventricle:Liver:Spleen:GM12878:IMR90:Mesenchymal_Stem_Cell:Trophoblast-like_Cell:hESC	NA	rs7299922	0.14432
	PC3	313	GTSF1	ENSG00000170627	121355	12	54849734	54867386	0.513379	0.307996	0	0	0	NA	NA	0	NA	Yes	8	Aorta:Liver:GM12878:IMR90:Mesenchymal_Stem_Cell:Mesendoderm:Trophoblast-like_Cell:hESC	1.9e-08	rs7299922	0.22149
	PC3	313	ITGA7	ENSG00000135424	3679	12	56078352	56109827	1.81e-09	NA	0	0	0	NA	NA	0	NA	Yes	2	Adult_Cortex:IMR90	3.5e-08	rs7299922	0.11284	Congenital fiber-type disproportion myopathy; Congenital muscular dystrophy with integrin alpha-7 deficiency; MUSCULAR DYSTROPHY CONGENITAL DUE TO INTEGRIN ALPHA-7 DEFICIENCY; Congenital Muscular Dystrophy
	PC3	313	RP11-644F5.10	ENSG00000258311	NA	12	56109820	56118487	NA	NA	0	0	0	NA	NA	0	NA	Yes	2	Adult_Cortex:IMR90	3.5e-08	rs7299922	0.21602
	PC3	313	BLOC1S1	ENSG00000135441	2647	12	56109820	56113871	0.205802	-0.0622604	0	0	0	NA	NA	0	NA	Yes	2	Adult_Cortex:IMR90	3.5e-08	rs7299922	0.34429
	PC3	313	RDH5	ENSG00000135437	5959	12	56114151	56118489	3.11e-06	-0.323683	0	0	0	NA	NA	0	NA	Yes	1	IMR90	NA	rs7299922	0.17878	FUNDUS ALBIPUNCTATUS; RETINITIS PUNCTATA ALBESCENS
	PC3	313	WIBG	ENSG00000170473	84305	12	56295197	56326402	0.862136	-0.771936	0	0	0	NA	NA	0	NA	Yes	1	Adult_Cortex	1.9e-08	rs7299922	0.00082268
	PC3	313	DGKA	ENSG00000065357	1606	12	56321103	56347811	0.999251	-0.389903	0	0	0	NA	NA	0	NA	Yes	1	Adult_Cortex	1.9e-08	rs7299922	0.00011915
	PC3	313	RP11-603J24.9	ENSG00000257411	NA	12	56495115	56503073	NA	NA	0	0	0	NA	NA	0	NA	Yes	1	GM12878	NA	rs7299922	0.25528
	PC3	313	PA2G4	ENSG00000170515	5036	12	56498103	56507691	0.998001	-0.439062	0	0	0	NA	NA	0	NA	Yes	1	GM12878	NA	rs7299922	0.14956
	PC3	313	RPL41	ENSG00000229117	6171	12	56510370	56511727	0.0415296	-0.78954	0	0	0	NA	NA	0	NA	Yes	1	GM12878	NA	rs7299922	0.17745
	PC3	313	ZC3H10	ENSG00000135482	84872	12	56511943	56516278	0.79202	-0.739788	0	0	0	NA	NA	0	NA	Yes	1	GM12878	NA	rs7299922	0.18744
	PC3	313	ESYT1	ENSG00000139641	23344	12	56512034	56538455	2.14e-07	-0.5723	0	0	0	NA	NA	0	NA	Yes	1	GM12878	NA	rs7299922	0.34572
	PC3	313	BAZ2A	ENSG00000076108	11176	12	56989380	57030600	1	-0.20158	0	0	0	NA	NA	0	NA	Yes	1	Left_Ventricle	NA	rs7299922	0.014927
	PC3	313	ATP5B	ENSG00000110955	506	12	57031959	57039798	0.991635	-0.350123	0	0	0	NA	NA	0	NA	Yes	1	Left_Ventricle	NA	rs7299922	0.0086971
	PC3	314	FAM19A2	ENSG00000198673	338811	12	62102040	62672931	0.547457	-1.13592	0	0	0	NA	NA	0	NA	Yes	2	Mesendoderm:hESC	3e-12	rs11174769:rs11174782	0.003922
	PC3	314	USP15	ENSG00000135655	9958	12	62654119	62811211	0.990365	-0.609228	0	0	0	NA	NA	0	NA	Yes	2	Mesendoderm:hESC	3e-12	rs11174769:rs11174782	0.0030321
	PC3	314	MON2	ENSG00000061987	23041	12	62860597	62991363	0.982708	-0.57628	0	0	0	NA	NA	0	NA	Yes	9	Fetal_Cortex:Aorta:Left_Ventricle:IMR90:Mesenchymal_Stem_Cell:Mesendoderm:Neural_Progenitor_Cell:Trophoblast-like_Cell:hESC	3e-12	rs11174782;rs11174769:rs11174769:rs11174782:rs7305285	2.8475e-05
	PC3	314	C12orf61	ENSG00000221949	283416	12	62995531	62997214	0.0545282	-0.168504	0	0	0	NA	NA	0	NA	Yes	9	Aorta:Left_Ventricle:Liver:IMR90:Mesenchymal_Stem_Cell:Mesendoderm:Neural_Progenitor_Cell:Trophoblast-like_Cell:hESC	3e-12	rs11174769:rs11174782;rs11174769:rs11174782:rs7305285	3.1538e-05
	PC3	314	PPM1H	ENSG00000111110	57460	12	63037762	63328817	0.855024	0.893071	0	0	2	1.28e-05	9.19e-10	1	GTEx/v8/Nerve_Tibial	Yes	9	Aorta:Left_Ventricle:Liver:IMR90:Mesenchymal_Stem_Cell:Mesendoderm:Neural_Progenitor_Cell:Trophoblast-like_Cell:hESC	3e-12	rs11174782;rs11174769;rs11174769:rs11174782	0.00062647
	PC3	314	AVPR1A	ENSG00000166148	552	12	63539014	63544722	1.29e-05	-0.322071	0	0	1	0.000163976	0.00122888	1	GTEx/v8/Skin_Not_Sun_Exposed_Suprapubic	Yes	7	Left_Ventricle:Liver:IMR90:Mesenchymal_Stem_Cell:Mesendoderm:Trophoblast-like_Cell:hESC	3e-12	rs7305285;rs11174782;rs11174769:rs11174782	0.04048
	PC3	314	TMEM5	ENSG00000118600	10329	12	64173583	64203338	1.85e-06	-0.00132202	0	0	0	NA	NA	0	NA	Yes	11	Fetal_Cortex:Aorta:Left_Ventricle:Liver:Right_Ventricle:IMR90:Mesenchymal_Stem_Cell:Mesendoderm:Neural_Progenitor_Cell:Trophoblast-like_Cell:hESC	3e-12	rs11174782;rs11174769:rs11174782:rs11174769:rs7305285	0.044533	Walker-Warburg syndrome; MUSCULAR DYSTROPHY-DYSTROGLYCANOPATHY CONGENITAL WITH BRAIN AND EYE
	PC3	314	SRGAP1	ENSG00000196935	57522	12	64238073	64541613	0.987851	-1.0026	0	0	0	NA	NA	0	NA	Yes	6	Left_Ventricle:Mesenchymal_Stem_Cell:Mesendoderm:Neural_Progenitor_Cell:Trophoblast-like_Cell:hESC	3e-12	rs11174782;rs11174769:rs11174782:rs11174769:rs7305285	0.094498
	PC3	314	C12orf66	ENSG00000174206	144577	12	64580096	64616076	0.757788	-0.795211	0	0	0	NA	NA	0	NA	Yes	4	Left_Ventricle:Mesendoderm:Trophoblast-like_Cell:hESC	3e-12	rs11174782;rs11174769:rs11174782:rs11174769	0.53792
	PC3	314	C12orf56	ENSG00000185306	115749	12	64660217	64784972	2.91e-11	-0.257574	0	0	0	NA	NA	0	NA	Yes	3	Mesenchymal_Stem_Cell:Mesendoderm:hESC	3e-12	rs11174769:rs11174782;rs11174769:rs11174782:rs7305285	0.71599
	PC3	314	XPOT	ENSG00000184575	11260	12	64798130	64844907	0.997934	-0.449524	0	0	0	NA	NA	0	NA	Yes	3	Mesenchymal_Stem_Cell:Mesendoderm:hESC	3e-12	rs11174769:rs11174782;rs11174769:rs11174782:rs7305285	0.58345
	PC3	314	AC025262.1	ENSG00000268028	NA	12	65090189	65090329	NA	NA	0	0	0	NA	NA	0	NA	Yes	1	Left_Ventricle	3e-12	rs11174782;rs11174769:rs11174782	NA
	PC3	314	TBC1D30	ENSG00000111490	23329	12	65174589	65274812	NA	-0.289858	0	0	0	NA	NA	0	NA	Yes	1	Left_Ventricle	8.5e-09	rs11174769	0.42565
	PC3	314	MSRB3	ENSG00000174099	253827	12	65672423	65882024	0.0070268	-0.542321	0	0	0	NA	NA	0	NA	Yes	1	Left_Ventricle	3e-12	rs11174782;rs11174769:rs11174782	0.022065	Autosomal recessive non-syndromic sensorineural deafness type DFNB; DEAFNESS AUTOSOMAL RECESSIVE 74
	PC3	315	CEP290	ENSG00000198707	80184	12	88442793	88535993	1.04e-34	-0.583027	0	0	0	NA	NA	0	NA	Yes	2	Left_Ventricle:Mesenchymal_Stem_Cell	4e-11	rs7294671:rs7959983	0.010389	Bardet-Biedl Syndrome; Joubert syndrome with oculorenal defect; Leber congenital amaurosis; Meckel syndrome; Senior-Loken syndrome; JOUBERT SYNDROME 5; LEBER CONGENITAL AMAUROSIS 10; MECKEL SYNDROME TYPE 4; SENIOR-LOKEN SYNDROME 6; JOUBERT SYNDROME TYPE 5
	PC3	315	TMTC3	ENSG00000139324	160418	12	88536073	88593664	0.00905213	-1.97874	0	0	0	NA	NA	0	NA	Yes	2	Left_Ventricle:Mesenchymal_Stem_Cell	4e-11	rs7294671:rs7959983	0.070441	Periventricular nodular heterotopia; Cobblestone Lissencephaly
	PC3	315	KITLG	ENSG00000049130	4254	12	88886570	88974628	0.50853	-0.184131	0	0	0	NA	NA	0	NA	Yes	5	Left_Ventricle:IMR90:Mesenchymal_Stem_Cell:Mesendoderm:hESC	6.6e-12	rs7294671:rs7959983	0.19094	Autosomal dominant non-syndromic sensorineural deafness type DFNA; Familial progressive hyper- and hypopigmentation; Familial progressive hyperpigmentation; Non-seminomatous germ cell tumor of testis; Waardenburg syndrome type 2; HYPERPIGMENTATION FAMILIAL PROGRESSIVE 2; SKIN/HAIR/EYE PIGMENTATION VARIATION IN 7
	PC3	315	DUSP6	ENSG00000139318	1848	12	89741009	89747048	0.911205	-0.308177	0	0	0	NA	NA	0	NA	Yes	5	Left_Ventricle:IMR90:Mesenchymal_Stem_Cell:Mesendoderm:hESC	6.6e-12	rs7294671:rs7959983	0.010063	Kallmann Syndrome; Normosmic congenital hypogonadotropic hypogonadism; Hypogonadotropic hypogonadism 19 with or without anosmia
	PC3	315	POC1B	ENSG00000139323	282809	12	89813495	89919801	5.89e-05	-1.05252	0	0	15	3.4e-05	0.0326157	1	GTEx/v8/Pituitary	Yes	8	Left_Ventricle:Liver:GM12878:IMR90:Mesenchymal_Stem_Cell:Mesendoderm:Trophoblast-like_Cell:hESC	6.6e-12	rs7959983;rs7294671;rs7294671:rs7959983	0.00065334	Cone rod dystrophy; Autosomal-Recessive cone-Rod dystrophy
	PC3	315	GALNT4	ENSG00000257594	8693	12	89913185	89920039	0.11293	0.0625349	0	0	0	NA	NA	0	NA	Yes	8	Left_Ventricle:Liver:GM12878:IMR90:Mesenchymal_Stem_Cell:Mesendoderm:Trophoblast-like_Cell:hESC	6.6e-12	rs7294671:rs7959983	0.0024432
	PC3	315	POC1B-GALNT4	ENSG00000259075	100528030	12	89913185	89920039	0.0375965	0.0279601	0	0	0	NA	NA	0	NA	Yes	8	Left_Ventricle:Liver:GM12878:IMR90:Mesenchymal_Stem_Cell:Mesendoderm:Trophoblast-like_Cell:hESC	6.6e-12	rs7294671:rs7959983	0.0024432
	PC3	315	ATP2B1	ENSG00000070961	490	12	89981828	90103077	0.999998	-1.81744	0	0	83	3.43e-08	6.13e-05	1	GTEx/v8/Esophagus_Mucosa	Yes	11	Adult_Cortex:Aorta:Left_Ventricle:Liver:GM12878:IMR90:Mesenchymal_Stem_Cell:Mesendoderm:Neural_Progenitor_Cell:Trophoblast-like_Cell:hESC	6.6e-12	rs7294671;rs7959983;rs7294671:rs7959983	0.0028893
	PC3	315	CCER1	ENSG00000197651	196477	12	91299399	91348953	4.85e-07	0.215532	0	0	0	NA	NA	0	NA	Yes	6	Left_Ventricle:IMR90:Mesenchymal_Stem_Cell:Mesendoderm:Trophoblast-like_Cell:hESC	6.6e-12	rs7959983;rs7294671:rs7959983:rs7294671	0.6087
	PC3	315	EPYC	ENSG00000083782	1833	12	91357456	91398803	5.05e-05	0.450787	0	0	0	NA	NA	0	NA	Yes	5	Left_Ventricle:IMR90:Mesenchymal_Stem_Cell:Mesendoderm:hESC	6.6e-12	rs7294671:rs7959983	0.57061
	PC3	315	KERA	ENSG00000139330	11081	12	91444268	91451760	0.00041437	1.59239	0	0	0	NA	NA	0	NA	Yes	6	Left_Ventricle:Liver:IMR90:Mesenchymal_Stem_Cell:Mesendoderm:hESC	2.3e-11	rs7294671:rs7959983	0.097761	Congenital cornea plana; CORNEA PLANA 2
	PC3	315	LUM	ENSG00000139329	4060	12	91496406	91505608	0.101925	0.839936	0	0	0	NA	NA	0	NA	Yes	6	Liver:IMR90:Mesenchymal_Stem_Cell:Mesendoderm:Trophoblast-like_Cell:hESC	6.6e-12	rs7294671:rs7959983	0.4023
	PC3	315	DCN	ENSG00000011465	1634	12	91539025	91576900	0.457566	-0.442095	0	0	0	NA	NA	0	NA	Yes	7	Aorta:Left_Ventricle:IMR90:Mesenchymal_Stem_Cell:Mesendoderm:Trophoblast-like_Cell:hESC	6.6e-12	rs7294671:rs7959983	0.11725	Congenital Stromal Corneal Dystrophy; CORNEAL DYSTROPHY CONGENITAL STROMAL
	PC3	315	C12orf79	ENSG00000257242	256021	12	92378756	92536690	NA	-0.386907	0	0	0	NA	NA	0	NA	Yes	1	Left_Ventricle	6.6e-12	rs7959983;rs7294671:rs7959983	0.22542
	PC3	315	BTG1	ENSG00000133639	694	12	92536286	92539673	0.483158	-0.280609	0	0	0	NA	NA	0	NA	Yes	1	Left_Ventricle	6.6e-12	rs7959983;rs7294671:rs7959983	0.56208
	PC3	315	CLLU1OS	ENSG00000205057	574016	12	92813870	92821924	0.0527319	-0.150522	0	0	0	NA	NA	0	NA	Yes	2	GM12878:Mesenchymal_Stem_Cell	4e-11	rs7959983;rs7294671:rs7294671:rs7959983	0.41486
	PC3	315	CLLU1	ENSG00000257127	574028	12	92815307	92824778	0.0413683	NA	0	0	0	NA	NA	0	NA	Yes	2	GM12878:Mesenchymal_Stem_Cell	4e-11	rs7959983;rs7294671:rs7294671:rs7959983	0.41433
	PC3	315	C12orf74	ENSG00000214215	338809	12	93096619	93102325	0.000522237	0.797511	0	0	0	NA	NA	0	NA	Yes	1	Mesenchymal_Stem_Cell	4.4e-11	rs7959983	0.53132
	PC3	315	PLEKHG7	ENSG00000187510	440107	12	93115281	93166231	3.68e-11	0.109303	0	0	0	NA	NA	0	NA	Yes	1	Mesenchymal_Stem_Cell	4.4e-11	rs7959983	0.069243
	PC3	315	EEA1	ENSG00000102189	8411	12	93164413	93323107	0.697359	-0.177689	0	0	0	NA	NA	0	NA	Yes	2	GM12878:Trophoblast-like_Cell	4e-11	rs7959983;rs7294671:rs7294671	0.031071
	PC3	316	POLR3B	ENSG00000013503	55703	12	106751436	106903976	2.73e-09	-0.0911882	0	0	0	NA	NA	0	NA	Yes	2	Mesendoderm:hESC	8e-09	rs7304278	0.55463	Endosteal sclerosis-cerebellar hypoplasia syndrome; Hypomyelination-hypogonadotropic-hypogonadism-hypodontia syndrome; LEUKODYSTROPHY HYPOMYELINATING 8 WITH OR WITHOUT OLIGODONTIA AND/OR; Autosomal Recessive Mental Retardation; LEUKODYSTROPHY HYPOMYELINATING 8 WITH OR WITHOUT OLIGODONTIA AND/OR HYPOGONADOTROPIC HYPOGONADISM
	PC3	316	RP11-144F15.1	ENSG00000257545	100287944	12	106889736	107168696	0.0219763	NA	9	8.213	0	NA	NA	0	NA	Yes	5	IMR90:Mesenchymal_Stem_Cell:Mesendoderm:Neural_Progenitor_Cell:hESC	8e-09	rs7304278	0.00020994
	PC3	316	RFX4	ENSG00000111783	5992	12	106976685	107156581	0.999663	0.327468	9	8.213	0	NA	NA	0	NA	No	0	NA	8e-09	rs7304278	0.00049929
	PC3	316	RIC8B	ENSG00000111785	55188	12	107168373	107283090	0.997487	-0.738349	0	0	0	NA	NA	0	NA	Yes	5	IMR90:Mesenchymal_Stem_Cell:Mesendoderm:Neural_Progenitor_Cell:hESC	8e-09	rs7304278	0.0001732
	PC3	316	C12orf23	ENSG00000151135	90488	12	107349497	107372556	0.200505	-0.736674	0	0	0	NA	NA	0	NA	Yes	4	IMR90:Mesenchymal_Stem_Cell:Mesendoderm:hESC	8e-09	rs7304278	0.045484
	PC3	316	MTERFD3	ENSG00000120832	80298	12	107371069	107380944	2.52e-06	0.000660695	0	0	7	4.32e-05	0.0330879	1	GTEx/v8/Esophagus_Muscularis	No	0	NA	NA	rs7304278	0.022548
	PC3	316	CRY1	ENSG00000008405	1407	12	107385142	107487607	4.24e-07	-0.547512	0	0	4	7.78e-07	1.39e-29	1	GTEx/v8/Testis	No	0	NA	8e-09	rs7304278	1.4752e-06
	PC3	317	PRR20A	ENSG00000204919	122183	13	57715052	57718073	NA	-1.2543	0	0	0	NA	NA	0	NA	Yes	2	Mesendoderm:hESC	NA	13:56274766_AT_A	NA
	PC3	317	PCDH17	ENSG00000118946	27253	13	58205944	58303445	0.960498	-1.40944	0	0	0	NA	NA	0	NA	Yes	4	IMR90:Mesenchymal_Stem_Cell:Mesendoderm:hESC	6.5e-09	13:56274766_AT_A	0.54625
	PC3	318	PCDH9	ENSG00000184226	5101	13	66876967	67804468	0.973014	-0.248673	0	0	0	NA	NA	0	NA	Yes	5	Mesenchymal_Stem_Cell:Mesendoderm:Neural_Progenitor_Cell:Trophoblast-like_Cell:hESC	5.6e-09	rs2593487	0.0014737
	PC3	319	TBC1D4	ENSG00000136111	9882	13	75858808	76056250	3.64e-13	0.627015	0	0	0	NA	NA	0	NA	Yes	2	IMR90:Mesenchymal_Stem_Cell	4.3e-19	rs45620238:rs4290364:13:77597260_TTCATTCATTCATTCCGTTCAC_T;rs9573972:rs9573972:13:77597260_TTCATTCATTCATTCCGTTCAC_T	0.039246
	PC3	319	COMMD6	ENSG00000188243	170622	13	76099350	76123575	0.131043	0.0719492	0	0	0	NA	NA	0	NA	Yes	8	Left_Ventricle:Liver:GM12878:IMR90:Mesenchymal_Stem_Cell:Mesendoderm:Trophoblast-like_Cell:hESC	4.3e-19	rs45620238:rs4290364:13:77597260_TTCATTCATTCATTCCGTTCAC_T;rs9573972:rs9573972:13:77597260_TTCATTCATTCATTCCGTTCAC_T:rs61963491	0.10657
	PC3	319	UCHL3	ENSG00000118939	7347	13	76123619	76180085	1.95e-05	0.732583	0	0	0	NA	NA	0	NA	Yes	8	Left_Ventricle:Liver:GM12878:IMR90:Mesenchymal_Stem_Cell:Mesendoderm:Trophoblast-like_Cell:hESC	4.3e-19	rs45620238:rs4290364:13:77597260_TTCATTCATTCATTCCGTTCAC_T;rs9573972:rs9573972:13:77597260_TTCATTCATTCATTCCGTTCAC_T:rs61963491	0.099544
	PC3	319	LMO7	ENSG00000136153	4008	13	76194570	76434004	0.0416243	-0.052808	0	0	0	NA	NA	0	NA	Yes	6	GM12878:Mesenchymal_Stem_Cell:Mesendoderm:Neural_Progenitor_Cell:Trophoblast-like_Cell:hESC	4.3e-19	rs4290364:13:77597260_TTCATTCATTCATTCCGTTCAC_T;rs9573972:rs9573972:rs45620238:13:77597260_TTCATTCATTCATTCCGTTCAC_T:rs61963491	0.067717
	PC3	319	C13orf45	ENSG00000178734	729420	13	76445187	76457947	0.00981787	1.12203	0	0	0	NA	NA	0	NA	Yes	19	Adult_Cortex:Fetal_Cortex:Aorta:Bladder:Dorsolateral_Prefrontal_Cortex:Hippocampus:Left_Ventricle:Liver:Pancreas:Psoas:Right_Ventricle:Spleen:GM12878:IMR90:Mesenchymal_Stem_Cell:Mesendoderm:Neural_Progenitor_Cell:Trophoblast-like_Cell:hESC	4.3e-19	13:77597260_TTCATTCATTCATTCCGTTCAC_T;rs9573972:rs9573972:rs4290364:rs45620238:13:77597260_TTCATTCATTCATTCCGTTCAC_T:rs61963491	0.13042
	PC3	319	KCTD12	ENSG00000178695	115207	13	77454312	77460540	0.353531	0.307336	0	0	0	NA	NA	0	NA	Yes	5	IMR90:Mesenchymal_Stem_Cell:Mesendoderm:Trophoblast-like_Cell:hESC	2.5e-08	rs45620238:rs4290364	0.03016
	PC3	319	IRG1	ENSG00000102794	730249	13	77522632	77532777	NA	-0.559336	1	1.527	0	NA	NA	0	NA	Yes	7	Left_Ventricle:GM12878:IMR90:Mesenchymal_Stem_Cell:Mesendoderm:Trophoblast-like_Cell:hESC	4.3e-19	rs45620238;rs45620238:rs4290364:13:77597260_TTCATTCATTCATTCCGTTCAC_T;rs9573972:rs9573972:13:77597260_TTCATTCATTCATTCCGTTCAC_T:rs61963491	0.004999
	PC3	319	CLN5	ENSG00000102805	1203	13	77564795	77576652	5.08e-06	0.812615	47	17.08	95	4.21e-19	1.13e-25	5	GTEx/v8/Adipose_Visceral_Omentum:GTEx/v8/Artery_Tibial:GTEx/v8/Nerve_Tibial:GTEx/v8/Skin_Not_Sun_Exposed_Suprapubic:GTEx/v8/Skin_Sun_Exposed_Lower_leg	Yes	6	GM12878:IMR90:Mesenchymal_Stem_Cell:Mesendoderm:Trophoblast-like_Cell:hESC	4.9e-19	rs4290364;13:77597260_TTCATTCATTCATTCCGTTCAC_T;rs9573972;rs45620238;rs45620238:rs4290364:rs61963491:13:77597260_TTCATTCATTCATTCCGTTCAC_T;rs9573972:rs9573972	5e-10	CLN5 disease; CEROID LIPOFUSCINOSIS NEURONAL 5; NEURONAL CEROID LIPOFUSCINOSIS TYPE 5
	PC3	319	FBXL3	ENSG00000005812	26224	13	77566740	77601330	0.251435	1.0483	87	17.08	139	4.08e-31	4.9e-34	7	GTEx/v8/Adipose_Subcutaneous:GTEx/v8/Artery_Aorta:GTEx/v8/Artery_Tibial:GTEx/v8/Nerve_Tibial:GTEx/v8/Cells_Cultured_fibroblasts:GTEx/v8/Skin_Sun_Exposed_Lower_leg:GTEx/v8/Testis	Yes	5	IMR90:Mesenchymal_Stem_Cell:Mesendoderm:Trophoblast-like_Cell:hESC	4.3e-19	rs4290364;13:77597260_TTCATTCATTCATTCCGTTCAC_T;rs9573972;rs45620238;rs61963491;rs4290364:13:77597260_TTCATTCATTCATTCCGTTCAC_T;rs9573972:rs9573972:rs45620238:13:77597260_TTCATTCATTCATTCCGTTCAC_T:rs61963491	5e-10
	PC3	319	MYCBP2	ENSG00000005810	23077	13	77618792	77901185	1	NA	63	13.3	0	NA	NA	0	NA	Yes	3	GM12878:IMR90:Mesenchymal_Stem_Cell	1.5e-14	rs4290364;rs9573972;rs61963491;rs45620238;rs4290364:rs45620238:rs61963491	5.2057e-07
	PC3	319	SCEL	ENSG00000136155	8796	13	78109809	78219398	5e-12	-0.0656996	0	0	0	NA	NA	0	NA	Yes	9	Adult_Cortex:Left_Ventricle:Liver:GM12878:IMR90:Mesenchymal_Stem_Cell:Mesendoderm:Trophoblast-like_Cell:hESC	4.3e-19	13:77597260_TTCATTCATTCATTCCGTTCAC_T;rs9573972:rs9573972:13:77597260_TTCATTCATTCATTCCGTTCAC_T:rs4290364:rs45620238:rs61963491	0.0011938
	PC3	319	SLAIN1	ENSG00000139737	122060	13	78272023	78338377	0.959444	-0.0290056	0	0	0	NA	NA	0	NA	Yes	2	Mesendoderm:hESC	4.3e-19	rs4290364:13:77597260_TTCATTCATTCATTCCGTTCAC_T;rs9573972:rs9573972:rs45620238:13:77597260_TTCATTCATTCATTCCGTTCAC_T	0.01106
	PC3	319	POU4F1	ENSG00000152192	5457	13	79172497	79177673	NA	-0.459396	0	0	0	NA	NA	0	NA	Yes	2	IMR90:hESC	4.3e-19	rs61963491:rs4290364:13:77597260_TTCATTCATTCATTCCGTTCAC_T;rs9573972:rs9573972:rs45620238:13:77597260_TTCATTCATTCATTCCGTTCAC_T	0.36197
	PC3	320	GPC6	ENSG00000183098	10082	13	93879095	95059655	0.338855	-0.297958	105	13.04	99	2.66e-51	5.97e-44	4	GTEx/v8/Lung:GTEx/v8/Pancreas:GTEx/v8/Testis:GTEx/v8/Thyroid	Yes	6	Fetal_Cortex:Left_Ventricle:IMR90:Mesenchymal_Stem_Cell:Mesendoderm:hESC	3.1e-11	13:94116249_TCA_T	3.8515e-09	Autosomal recessive omodysplasia; OMODYSPLASIA 1; omodysplasia type 1 (OMOD1)
	PC3	320	DCT	ENSG00000080166	1638	13	95089558	95131936	6.55e-12	-0.391768	0	0	0	NA	NA	0	NA	Yes	5	Left_Ventricle:IMR90:Mesenchymal_Stem_Cell:Mesendoderm:hESC	3.1e-11	13:94116249_TCA_T	0.19519
	PC3	320	TGDS	ENSG00000088451	23483	13	95226308	95248511	8.78e-06	-0.258887	0	0	0	NA	NA	0	NA	Yes	4	IMR90:Mesenchymal_Stem_Cell:Mesendoderm:hESC	3.1e-11	13:94116249_TCA_T	0.29199	Catel-Manzke syndrome
	PC3	320	GPR180	ENSG00000152749	160897	13	95254157	95286899	6.59e-11	0.790476	0	0	0	NA	NA	0	NA	Yes	4	IMR90:Mesenchymal_Stem_Cell:Mesendoderm:hESC	3.1e-11	13:94116249_TCA_T	0.51186
	PC3	320	SOX21	ENSG00000125285	11166	13	95361886	95364389	NA	-0.763646	0	0	0	NA	NA	0	NA	Yes	1	Left_Ventricle	4.6e-11	13:94116249_TCA_T	0.1882
	PC3	321	TBPL2	ENSG00000182521	387332	14	55880259	55923444	4.93e-08	1.00328	0	0	0	NA	NA	0	NA	Yes	2	Left_Ventricle:Mesendoderm	2.6e-08	rs12431576	0.72048
	PC3	321	KTN1	ENSG00000126777	3895	14	56025790	56168244	0.639773	NA	0	0	0	NA	NA	0	NA	Yes	2	Mesendoderm:hESC	2.6e-08	rs12431576	0.005595
