## Supplementary Table for "Genome-wide association analysis of composite sleep health scores in 413,904 individuals" (part 3 of 3)

### Sheet: ST19 (continued)
Supplementary Table 19. Genes implicated by positional, eQTL, or chromatin interaction mapping of previously reported sleep loci (STable 4) identified by FUMA.
	PC3	321	TMEM260	ENSG00000070269	54916	14	56955072	57117324	5.88e-12	-0.368845	0	0	0	NA	NA	0	NA	Yes	2	Mesendoderm:hESC	2.6e-08	rs12431576	0.24489	Neurodevelopmental Cardiac and Renal Syndrome
	PC3	321	RP11-1085N6.3	ENSG00000259133	NA	14	57115683	57197253	NA	NA	0	0	0	NA	NA	0	NA	Yes	4	IMR90:Mesendoderm:Neural_Progenitor_Cell:hESC	2.6e-08	rs12431576	0.013179
	PC3	321	OTX2	ENSG00000165588	5015	14	57267425	57277197	0.7446	-0.822575	8	13.04	0	NA	NA	0	NA	Yes	6	IMR90:Mesenchymal_Stem_Cell:Mesendoderm:Neural_Progenitor_Cell:Trophoblast-like_Cell:hESC	2.6e-08	rs12431576	1.1762e-07	Agnathia-holoprosencephaly-situs inversus syndrome; Butterfly-shaped pigment dystrophy; Combined pituitary hormone deficiencies genetic forms; Isolated microphthalmia-anophthalmia-coloboma; Septo-optic dysplasia spectrum; Syndromic microphthalmia type 5; MICROPHTHALMIA SYNDROMIC 5; PITUITARY HORMONE DEFICIENCY COMBINED 6; MICROPHTHALMIA SYNDROMIC TYPE 5
	PC3	321	EXOC5	ENSG00000070367	10640	14	57670518	57735726	0.996683	-1.28206	0	0	0	NA	NA	0	NA	Yes	6	IMR90:Mesenchymal_Stem_Cell:Mesendoderm:Neural_Progenitor_Cell:Trophoblast-like_Cell:hESC	2.6e-08	rs12431576	0.42042
	PC3	321	AL391152.1	ENSG00000212928	NA	14	57671888	57673291	NA	NA	0	0	0	NA	NA	0	NA	Yes	7	Left_Ventricle:IMR90:Mesenchymal_Stem_Cell:Mesendoderm:Neural_Progenitor_Cell:Trophoblast-like_Cell:hESC	2.6e-08	rs12431576	0.47449
	PC3	321	AP5M1	ENSG00000053770	55745	14	57735627	57756797	0.000108637	-0.588213	0	0	0	NA	NA	0	NA	Yes	6	IMR90:Mesenchymal_Stem_Cell:Mesendoderm:Neural_Progenitor_Cell:Trophoblast-like_Cell:hESC	2.6e-08	rs12431576	0.60685
	PC3	321	NAA30	ENSG00000139977	122830	14	57857262	57882635	0.973715	-1.68299	0	0	0	NA	NA	0	NA	Yes	4	IMR90:Mesenchymal_Stem_Cell:Mesendoderm:hESC	2.6e-08	rs12431576	0.95526
	PC3	321	C14orf105	ENSG00000100557	55195	14	57936019	57960585	0.000136147	-0.637275	0	0	0	NA	NA	0	NA	Yes	2	IMR90:Mesenchymal_Stem_Cell	2.6e-08	rs12431576	0.56362
	PC3	321	SLC35F4	ENSG00000151812	341880	14	58030640	58448912	0.00969257	NA	0	0	0	NA	NA	0	NA	Yes	2	IMR90:Mesenchymal_Stem_Cell	2.6e-08	rs12431576	0.21745
	PC3	321	ACTR10	ENSG00000131966	55860	14	58666798	58701750	0.00473624	NA	0	0	0	NA	NA	0	NA	Yes	2	IMR90:Mesenchymal_Stem_Cell	2.6e-08	rs12431576	0.53852
	PC3	322	TCL1B	ENSG00000213231	9623	14	96152754	96158980	0.00468673	0.408778	0	0	0	NA	NA	0	NA	Yes	1	Mesenchymal_Stem_Cell	1.3e-08	rs775809675	0.7246
	PC3	322	TCL1A	ENSG00000100721	8115	14	96176304	96180533	0.00122331	-0.519151	0	0	0	NA	NA	0	NA	Yes	1	Mesenchymal_Stem_Cell	1.3e-08	rs775809675	0.8718	Precursor T-cell acute lymphoblastic leukemia
	PC3	322	VRK1	ENSG00000100749	7443	14	97263641	97398059	0.0428984	-0.524568	0	0	0	NA	NA	0	NA	Yes	1	IMR90	1.3e-08	rs775809675	0.0076464	Microcephaly-complex motor and sensory axonal neuropathy syndrome; Pontocerebellar hypoplasia type 1; PONTOCEREBELLAR HYPOPLASIA TYPE 1A
	PC3	322	RP11-204N11.1	ENSG00000258869	100132612	14	98215601	98230326	NA	NA	0	0	0	NA	NA	0	NA	Yes	2	IMR90:hESC	1.3e-08	rs775809675	0.034021
	PC3	322	C14orf64	ENSG00000246223	388011	14	98391947	98444461	NA	NA	0	0	0	NA	NA	0	NA	Yes	4	IMR90:Mesenchymal_Stem_Cell:Mesendoderm:hESC	1.3e-08	rs775809675	0.40382
	PC3	322	C14orf177	ENSG00000176605	283598	14	99177950	99184098	0.00674702	-0.809037	0	0	0	NA	NA	0	NA	Yes	5	IMR90:Mesenchymal_Stem_Cell:Mesendoderm:Trophoblast-like_Cell:hESC	1.3e-08	rs775809675	0.68709
	PC3	322	BCL11B	ENSG00000127152	64919	14	99635624	99737861	0.929785	-2.62425	0	0	0	NA	NA	0	NA	Yes	3	Mesendoderm:Trophoblast-like_Cell:hESC	1.3e-08	rs775809675	0.0020755	BCL11B-related developmental disorder monoallelic
	PC3	322	SETD3	ENSG00000183576	84193	14	99864083	99947216	0.371891	-0.140743	0	0	0	NA	NA	0	NA	Yes	3	Mesendoderm:Trophoblast-like_Cell:hESC	1.3e-08	rs775809675	0.00056726
	PC3	322	CCNK	ENSG00000090061	8812	14	99947506	100001381	0.997144	-1.24827	0	0	0	NA	NA	0	NA	Yes	3	Mesendoderm:Trophoblast-like_Cell:hESC	1.3e-08	rs775809675	0.0036558	Syndromic Neurodevelopmental Disorder with Distinctive Facial Dysmorphism
	PC3	323	GATM	ENSG00000171766	2628	15	45653322	45694525	0.866491	-0.0389377	0	0	0	NA	NA	0	NA	Yes	2	IMR90:Mesendoderm	3.4e-09	rs59986227:rs1439319:rs59986227;rs1439319	0.43275	L-Arginine:glycine amidinotransferase deficiency; Primary Fanconi renotubular syndrome; CEREBRAL CREATINE DEFICIENCY SYNDROME 3; ARGININE:GLYCINE AMIDINOTRANSFERASE DEFICIENCY
	PC3	323	SPATA5L1	ENSG00000171763	79029	15	45694529	45713617	4.8e-11	0.365128	0	0	0	NA	NA	0	NA	Yes	2	IMR90:Mesendoderm	3.4e-09	rs59986227:rs1439319:rs59986227;rs1439319	0.64185
	PC3	323	C15orf48	ENSG00000166920	84419	15	45722727	45740959	0.000404125	-0.835182	0	0	0	NA	NA	0	NA	Yes	1	IMR90	3.4e-09	rs59986227:rs1439319:rs59986227;rs1439319	0.94382
	PC3	323	SQRDL	ENSG00000137767	58472	15	45923346	45983492	1.1e-05	-0.755421	0	0	0	NA	NA	0	NA	Yes	2	IMR90:Mesenchymal_Stem_Cell	4.8e-08	rs59986227	0.32385
	PC3	323	FKSG62	ENSG00000259752	NA	15	47425693	47426320	NA	NA	0	0	0	NA	NA	0	NA	Yes	3	IMR90:Mesenchymal_Stem_Cell:hESC	3.4e-09	rs59986227:rs1439319:rs59986227;rs1439319	NA
	PC3	323	SEMA6D	ENSG00000137872	80031	15	47476298	48066420	0.99947	-0.259467	38	21.1	0	NA	NA	0	NA	Yes	4	IMR90:Mesenchymal_Stem_Cell:Mesendoderm:hESC	3.4e-09	rs59986227;rs1439319;rs59986227:rs1439319:rs59986227	3.9861e-07
	PC3	323	SLC24A5	ENSG00000188467	283652	15	48413169	48434869	3.2e-05	-0.362871	0	0	0	NA	NA	0	NA	Yes	4	IMR90:Mesenchymal_Stem_Cell:Mesendoderm:hESC	3.4e-09	rs59986227:rs1439319:rs59986227;rs1439319	0.30232	Oculocutaneous albinism type 6; SKIN/HAIR/EYE PIGMENTATION VARIATION IN 4
	PC3	323	MYEF2	ENSG00000104177	50804	15	48431625	48470714	0.999492	-1.5015	0	0	0	NA	NA	0	NA	Yes	3	Mesenchymal_Stem_Cell:Mesendoderm:hESC	3.4e-09	rs59986227:rs1439319:rs59986227;rs1439319	0.20064
	PC3	323	CTXN2	ENSG00000233932	399697	15	48483736	48495953	NA	-1.60902	0	0	0	NA	NA	0	NA	Yes	4	IMR90:Mesenchymal_Stem_Cell:Mesendoderm:hESC	3.4e-09	rs59986227:rs1439319:rs59986227;rs1439319	0.77564
	PC3	323	SLC12A1	ENSG00000074803	6557	15	48483861	48596275	2.65e-07	0.596296	0	0	0	NA	NA	0	NA	Yes	4	IMR90:Mesenchymal_Stem_Cell:Mesendoderm:hESC	3.4e-09	rs59986227:rs1439319:rs59986227;rs1439319	0.92936	Antenatal Bartter syndrome; BARTTER SYNDROME ANTENATAL TYPE 1
	PC3	323	DUT	ENSG00000128951	1854	15	48623208	48635570	0.339207	0.328198	0	0	0	NA	NA	0	NA	Yes	3	Mesenchymal_Stem_Cell:Mesendoderm:hESC	3.4e-09	rs59986227:rs1439319:rs59986227;rs1439319	0.45311
	PC3	323	FBN1	ENSG00000166147	2200	15	48700503	48938046	1	0.213406	0	0	0	NA	NA	0	NA	Yes	1	hESC	4.8e-08	rs59986227:rs1439319	0.031068	ACROMICRIC DYSPLASIA; Familial thoracic aortic aneurysm and aortic dissection; Geleophysic dysplasia; Glaucoma-ectopia lentis-microspherophakia-stiff joints-short stature syndrome; Isolated ectopia lentis; Marfan syndrome type 1; Neonatal Marfan syndrome; Progeroid and marfanoid aspect-lipodystrophy syndrome; SHPRINTZEN-GOLDBERG SYNDROME; Stiff skin syndrome; Weill-Marchesani syndrome; ECTOPIA LENTIS 1 ISOLATED AUTOSOMAL DOMINANT; GELEOPHYSIC DYSPLASIA 2; MARFAN SYNDROME; MASS syndrome; Shprintzen-Goldberg craniosynostosis syndrome; WEILL-MARCHESANI SYNDROME 2; WEILL-MARCHESANI SYNDROME AUTOSOMAL DOMINANT
	PC3	323	CEP152	ENSG00000103995	22995	15	49005125	49103343	4.42e-21	0.395179	0	0	0	NA	NA	0	NA	Yes	2	Mesenchymal_Stem_Cell:Mesendoderm	4.8e-08	rs59986227	0.54498	Autosomal recessive primary microcephaly; Seckel syndrome; MICROCEPHALY 9 PRIMARY AUTOSOMAL RECESSIVE; SECKEL SYNDROME 5; CEP152-related Developmental Disorder
	PC3	323	SECISBP2L	ENSG00000138593	9728	15	49280673	49338760	0.101713	-0.941287	0	0	0	NA	NA	0	NA	Yes	1	hESC	4.8e-08	rs59986227	0.053235
	PC3	323	HDC	ENSG00000140287	3067	15	50534144	50558223	0.514823	-0.20223	0	0	0	NA	NA	0	NA	Yes	1	Mesenchymal_Stem_Cell	4.8e-08	rs59986227	0.97181	NON RARE IN EUROPE: Tourette syndrome
	PC3	324	IGSF6	ENSG00000140749	10261	16	21652609	21663981	0.0725548	-0.0813355	0	0	0	NA	NA	0	NA	Yes	1	IMR90	NA	rs11642481	0.44178
	PC3	324	VWA3A	ENSG00000175267	146177	16	22103859	22168287	1.84e-20	-0.86401	0	0	0	NA	NA	0	NA	Yes	1	IMR90	NA	rs11642481	0.453
	PC3	324	EEF2K	ENSG00000103319	29904	16	22217603	22298554	8.34e-11	-0.731301	0	0	0	NA	NA	0	NA	Yes	1	Mesenchymal_Stem_Cell	NA	rs11642481	0.30968
	PC3	324	GGA2	ENSG00000103365	23062	16	23474863	23533316	5.05e-05	-1.64901	0	0	0	NA	NA	0	NA	Yes	5	Liver:IMR90:Mesenchymal_Stem_Cell:Mesendoderm:hESC	NA	rs11642481	0.1756
	PC3	324	EARS2	ENSG00000103356	124454	16	23533335	23569052	2.07e-07	0.390324	0	0	0	NA	NA	0	NA	Yes	1	Promoter_anchored_loops	NA	rs11642481	0.18064	Leukoencephalopathy-thalamus and brainstem anomalies-high lactate syndrome; COMBINED OXIDATIVE PHOSPHORYLATION DEFICIENCY 12
	PC3	324	UBFD1	ENSG00000103353	56061	16	23568392	23585710	0.839698	0.837479	0	0	0	NA	NA	0	NA	Yes	1	Promoter_anchored_loops	NA	rs11642481	0.11546
	PC3	324	NDUFAB1	ENSG00000004779	4706	16	23592323	23607677	0.755255	0.2491	0	0	0	NA	NA	0	NA	Yes	6	Promoter_anchored_loops:IMR90:Mesenchymal_Stem_Cell:Mesendoderm:Trophoblast-like_Cell:hESC	NA	rs11642481	0.31308
	PC3	324	PALB2	ENSG00000083093	79728	16	23614488	23652631	1.33e-10	-0.506599	0	0	0	NA	NA	0	NA	Yes	6	Left_Ventricle:GM12878:IMR90:Mesenchymal_Stem_Cell:Mesendoderm:hESC	4.2e-08	rs11642481	0.0027251	Familial pancreatic carcinoma; Fanconi anemia; Hereditary breast and ovarian cancer syndrome; Hereditary breast cancer; Breast Cancer; FANCONI ANEMIA COMPLEMENTATION GROUP A; FANCONI ANEMIA COMPLEMENTATION GROUP N; PANCREATIC CANCER SUSCEPTIBILITY TO 3
	PC3	324	DCTN5	ENSG00000166847	84516	16	23652713	23681195	0.0204374	0.0702276	0	0	0	NA	NA	0	NA	Yes	6	Left_Ventricle:GM12878:IMR90:Mesenchymal_Stem_Cell:Mesendoderm:hESC	4.2e-08	rs11642481	0.074252
	PC3	324	PLK1	ENSG00000166851	5347	16	23688977	23701688	0.994121	0.297106	0	0	0	NA	NA	0	NA	Yes	8	Fetal_Cortex:Left_Ventricle:GM12878:IMR90:Mesenchymal_Stem_Cell:Mesendoderm:Trophoblast-like_Cell:hESC	4.2e-08	rs11642481	0.086257
	PC3	324	ERN2	ENSG00000134398	10595	16	23701647	23724821	1.79e-15	0.596045	0	0	0	NA	NA	0	NA	Yes	4	Left_Ventricle:Mesenchymal_Stem_Cell:Mesendoderm:hESC	NA	rs11642481	0.17455
	PC3	324	CHP2	ENSG00000166869	63928	16	23765948	23770272	0.00659126	-0.331842	0	0	0	NA	NA	0	NA	Yes	4	Promoter_anchored_loops:Mesenchymal_Stem_Cell:Mesendoderm:hESC	NA	rs11642481	0.40382
	PC3	324	PRKCB	ENSG00000166501	5579	16	23847322	24231932	0.999908	2.00912	0	0	0	NA	NA	0	NA	Yes	3	Mesenchymal_Stem_Cell:Mesendoderm:hESC	NA	rs11642481	0.075177
	PC3	324	CACNG3	ENSG00000006116	10368	16	24266874	24374122	0.987801	-1.07669	0	0	0	NA	NA	0	NA	Yes	5	Adult_Cortex:Left_Ventricle:IMR90:Mesendoderm:hESC	4.2e-08	rs11642481	0.39809
	PC3	324	RBBP6	ENSG00000122257	5930	16	24549014	24584184	0.999999	-0.698528	11	14.7	0	NA	NA	0	NA	Yes	9	Fetal_Cortex:Left_Ventricle:Liver:GM12878:IMR90:Mesenchymal_Stem_Cell:Mesendoderm:Trophoblast-like_Cell:hESC	4.2e-08	rs11642481	0.0071798
	PC3	324	TNRC6A	ENSG00000090905	27327	16	24741016	24838953	1	-0.954236	0	0	0	NA	NA	0	NA	Yes	7	Liver:GM12878:IMR90:Mesenchymal_Stem_Cell:Mesendoderm:Trophoblast-like_Cell:hESC	4.2e-08	rs11642481	0.29364
	PC3	324	SLC5A11	ENSG00000158865	115584	16	24857162	24922949	1.5e-06	-0.589746	0	0	0	NA	NA	0	NA	Yes	4	Adult_Cortex:IMR90:Mesenchymal_Stem_Cell:Mesendoderm	NA	rs11642481	0.63412
	PC3	324	ARHGAP17	ENSG00000140750	55114	16	24930706	25026987	0.990466	-0.0199799	0	0	0	NA	NA	0	NA	Yes	5	Liver:IMR90:Mesenchymal_Stem_Cell:Mesendoderm:Trophoblast-like_Cell	4.2e-08	rs11642481	0.079753
	PC3	324	LCMT1	ENSG00000205629	51451	16	25123050	25189552	0.00155058	0.180531	0	0	0	NA	NA	0	NA	Yes	5	Adult_Cortex:Fetal_Cortex:Left_Ventricle:IMR90:Mesenchymal_Stem_Cell	4.2e-08	rs11642481	0.36333
	PC3	324	AQP8	ENSG00000103375	343	16	25227052	25240261	0.00384822	0.515068	0	0	0	NA	NA	0	NA	Yes	3	Left_Ventricle:IMR90:Mesenchymal_Stem_Cell	4.2e-08	rs11642481	0.10485
	PC3	324	ZKSCAN2	ENSG00000155592	342357	16	25247322	25269252	0.00293767	-0.193058	0	0	0	NA	NA	0	NA	Yes	7	Adult_Cortex:Fetal_Cortex:Left_Ventricle:GM12878:IMR90:Mesenchymal_Stem_Cell:Trophoblast-like_Cell	4.2e-08	rs11642481	0.020544
	PC3	324	NSMCE1	ENSG00000169189	197370	16	27236312	27280115	0.0383884	-0.41829	0	0	0	NA	NA	0	NA	Yes	2	IMR90:Mesenchymal_Stem_Cell	NA	rs11642481	0.90765
	PC3	324	CTD-3203P2.2	ENSG00000245888	400512	16	27279526	27301813	NA	NA	0	0	0	NA	NA	0	NA	Yes	2	IMR90:Mesenchymal_Stem_Cell	NA	rs11642481	0.42475
	PC3	324	IL4R	ENSG00000077238	3566	16	27324989	27376099	0.0317438	0.483669	0	0	0	NA	NA	0	NA	Yes	1	IMR90	NA	rs11642481	0.92889
	PC3	324	IL21R	ENSG00000103522	50615	16	27413483	27462115	0.846368	0.835963	0	0	0	NA	NA	0	NA	Yes	2	IMR90:Mesenchymal_Stem_Cell	NA	rs11642481	0.83479	Combined immunodeficiency due to IL21R deficiency; IL21R immunodeficiency
	PC3	324	GTF3C1	ENSG00000077235	2975	16	27470876	27561234	0.999996	-0.740966	0	0	0	NA	NA	0	NA	Yes	2	IMR90:Mesenchymal_Stem_Cell	NA	rs11642481	0.30483
	PC3	324	KIAA0556	ENSG00000047578	23247	16	27561454	27791690	1.31e-17	-1.23016	0	0	0	NA	NA	0	NA	Yes	2	IMR90:Mesenchymal_Stem_Cell	NA	rs11642481	0.26249	Joubert Syndrome
	PC3	325	ZNF423	ENSG00000102935	23090	16	49521435	49891830	0.990469	-0.0973538	0	0	0	NA	NA	0	NA	Yes	1	IMR90	1.5e-19	rs12927162:rs4784233:rs4784244	2.3057e-05	Infantile nephronophthisis; Joubert syndrome with oculorenal defect; Nephronophthisis 14
	PC3	325	HEATR3	ENSG00000155393	55027	16	50099852	50140298	0.000127665	0.736389	0	0	0	NA	NA	0	NA	Yes	1	Mesenchymal_Stem_Cell	5.7e-11	rs4784244:rs4784233	0.68189
	PC3	325	NKD1	ENSG00000140807	85407	16	50582241	50670647	0.99793	-1.22578	0	0	0	NA	NA	0	NA	Yes	2	IMR90:Mesenchymal_Stem_Cell	1.5e-19	rs4784244:rs4784233:rs12927162	0.043364
	PC3	325	SNX20	ENSG00000167208	124460	16	50700211	50715264	4.13e-05	0.0669794	0	0	0	NA	NA	0	NA	Yes	1	Mesenchymal_Stem_Cell	5.7e-11	rs4784244:rs4784233	0.18447
	PC3	325	SALL1	ENSG00000103449	6299	16	51169886	51185278	0.994674	-0.4331	0	0	0	NA	NA	0	NA	Yes	1	IMR90	5.7e-11	rs4784244:rs4784233	0.029861	TOWNES-BROCKS SYNDROME
	PC3	325	C16orf97	ENSG00000261190	388276	16	52039399	52112386	NA	0.283419	0	0	0	NA	NA	0	NA	Yes	4	Liver:Mesenchymal_Stem_Cell:Mesendoderm:hESC	1.5e-19	rs4784244:rs4784233:rs12927162	0.00024935
	PC3	325	TOX3	ENSG00000103460	27324	16	52471917	52581714	0.994339	NA	0	0	0	NA	NA	0	NA	Yes	10	Fetal_Cortex:Aorta:Left_Ventricle:Liver:IMR90:Mesenchymal_Stem_Cell:Mesendoderm:Neural_Progenitor_Cell:Trophoblast-like_Cell:hESC	1.5e-19	rs4784244:rs4784233:rs12927162	4.1004e-07
	PC3	325	CHD9	ENSG00000177200	80205	16	53088945	53363062	1	-0.715493	0	0	0	NA	NA	0	NA	Yes	1	hESC	5.7e-11	rs4784244:rs4784233	0.037819
	PC3	325:326	CYLD	ENSG00000083799	1540	16	50775961	50835846	0.99472	-1.96431	0	0	0	NA	NA	0	NA	Yes	3	IMR90:Mesenchymal_Stem_Cell:hESC	1.5e-19	rs12927162:rs4784233:rs1421085;rs8044769:rs1421085;rs3751813:rs4784244	0.46448	Familial cylindromatosis; Familial multiple trichoepithelioma; Brooke-Spiegler syndrome; CYLINDROMATOSIS FAMILIAL; TRICHOEPITHELIOMA MULTIPLE FAMILIAL 1
	PC3	326	MT4	ENSG00000102891	84560	16	56598961	56602869	0.00799459	0.168442	0	0	0	NA	NA	0	NA	Yes	1	Mesenchymal_Stem_Cell	5.4e-17	rs1421085;rs8044769:rs1421085;rs3751813	0.0054048
	PC3	325:326:327	IRX5	ENSG00000176842	10265	16	54964774	54968397	NA	NA	0	0	0	NA	NA	0	NA	Yes	10	Adult_Cortex:Left_Ventricle:Liver:Right_Ventricle:IMR90:Mesenchymal_Stem_Cell:Mesendoderm:Neural_Progenitor_Cell:Trophoblast-like_Cell:hESC	2.5e-18	rs1421085;rs8044769:rs1421085;rs3751813:rs3751813:rs3751813;rs2058908:rs1421085:rs2058908:rs8044769:rs4784244:rs4784233:rs9931543	0.26163	Craniofacial dysplasia-osteopenia syndrome; HAMAMY SYNDROME; HYPERTELORISM SEVERE WITH MIDFACE PROMINENCE MYOPIA MENTAL RETARDATION AND BONE FRAGILITY
	PC3	325:326:327	IRX6	ENSG00000159387	79190	16	55357672	55364672	2.82e-08	0.438476	0	0	0	NA	NA	0	NA	Yes	9	Aorta:Left_Ventricle:Liver:IMR90:Mesenchymal_Stem_Cell:Mesendoderm:Neural_Progenitor_Cell:Trophoblast-like_Cell:hESC	1.5e-19	rs1421085;rs8044769:rs1421085;rs3751813:rs4784244:rs4784233:rs3751813;rs2058908:rs3751813:rs1421085:rs2058908:rs8044769:rs12927162:rs9931543:rs34541615:rs2587889:rs2398144	0.086437
	PC3	325:326:327	MMP2	ENSG00000087245	4313	16	55423612	55540603	0.791258	0.337847	0	0	0	NA	NA	0	NA	Yes	8	Left_Ventricle:Liver:IMR90:Mesenchymal_Stem_Cell:Mesendoderm:Neural_Progenitor_Cell:Trophoblast-like_Cell:hESC	1.5e-19	rs1421085;rs3751813:rs3751813;rs2058908:rs3751813:rs1421085:rs1421085;rs8044769:rs2058908:rs8044769:rs4784244:rs4784233:rs9931543:rs12927162	0.020882	Multicentric osteolysis-nodulosis-arthropathy spectrum; Multicentric osteolysis nodulosis and arthropathy
	PC3	325:326:327	SLC6A2	ENSG00000103546	6530	16	55689516	55740104	0.277118	-0.0574991	0	0	0	NA	NA	0	NA	Yes	5	IMR90:Mesenchymal_Stem_Cell:Mesendoderm:Trophoblast-like_Cell:hESC	1.5e-19	rs12927162:rs4784233:rs1421085;rs8044769:rs1421085;rs3751813:rs3751813;rs2058908:rs3751813:rs1421085:rs2058908:rs8044769:rs9931543:rs16956343:rs2398144:rs34541615:rs2587889	0.26479	Postural orthostatic tachycardia syndrome due to NET deficiency; ORTHOSTATIC INTOLERANCE
	PC3	326:327	RPGRIP1L	ENSG00000103494	23322	16	53631595	53737850	1.2e-18	-0.756693	0	0	0	NA	NA	0	NA	Yes	7	Aorta:Left_Ventricle:IMR90:Mesenchymal_Stem_Cell:Mesendoderm:Trophoblast-like_Cell:hESC	7.9e-19	rs1421085;rs8044769:rs1421085;rs3751813:rs3751813;rs2058908:rs3751813:rs1421085:rs2058908:rs8044769:rs9931543:rs16956343:rs2398144	0.13179	Joubert syndrome with hepatic defect; Joubert syndrome with renal defect; Meckel syndrome; COACH syndrome; JOUBERT SYNDROME 7; MECKEL SYNDROME TYPE 5
	PC3	326:327	FTO	ENSG00000140718	79068	16	53737875	54155853	0.0113446	0.293683	126	21.4	114	1.09e-14	7.86e-13	2	GTEx/v8/Esophagus_Gastroesophageal_Junction:GTEx/v8/Muscle_Skeletal	Yes	7	Aorta:Left_Ventricle:IMR90:Mesenchymal_Stem_Cell:Mesendoderm:Trophoblast-like_Cell:hESC	7.9e-19	rs1421085;rs8044769;rs3751813;rs2058908;rs8044769:rs1421085;rs3751813:rs3751813;rs2058908:rs3751813:rs1421085:rs2058908:rs8044769:rs9931543:rs16956343:rs2398144	3.1694e-06	Lethal polymalformative syndrome Boissel type; GROWTH RETARDATION DEVELOPMENTAL DELAY COARSE FACIES AND EARLY; GROWTH RETARDATION DEVELOPMENTAL DELAY COARSE FACIES AND EARLY DEATH
	PC3	326:327	RP11-324D17.1	ENSG00000259517	NA	16	54279456	54304658	NA	NA	0	0	0	NA	NA	0	NA	Yes	8	Left_Ventricle:Liver:IMR90:Mesenchymal_Stem_Cell:Mesendoderm:Neural_Progenitor_Cell:Trophoblast-like_Cell:hESC	2.5e-18	rs1421085;rs8044769:rs1421085;rs3751813:rs3751813;rs2058908:rs3751813:rs1421085:rs2058908:rs8044769:rs9931543	0.75789
	PC3	326:327	IRX3	ENSG00000177508	79191	16	54317216	54320675	NA	NA	0	0	25	1.05e-06	5.67e-06	1	GTEx/v8/Pancreas	Yes	7	Left_Ventricle:IMR90:Mesenchymal_Stem_Cell:Mesendoderm:Neural_Progenitor_Cell:Trophoblast-like_Cell:hESC	7.9e-19	rs1421085;rs8044769;rs8044769:rs1421085;rs3751813:rs3751813;rs2058908:rs3751813:rs1421085:rs2058908:rs8044769:rs9931543:rs16956343:rs2398144	0.34106
	PC3	326:327	LPCAT2	ENSG00000087253	54947	16	55542910	55620582	1.13e-06	1.04294	0	0	0	NA	NA	0	NA	Yes	5	IMR90:Mesenchymal_Stem_Cell:Mesendoderm:Trophoblast-like_Cell:hESC	1.7e-19	rs1421085;rs8044769:rs1421085;rs3751813:rs3751813;rs2058908:rs3751813:rs1421085:rs2058908:rs8044769:rs9931543:rs34541615:rs2587889:rs2398144:rs16956343	0.26815
	PC3	326:327	CAPNS2	ENSG00000256812	84290	16	55600584	55601599	0.131737	-0.286259	0	0	0	NA	NA	0	NA	Yes	5	IMR90:Mesenchymal_Stem_Cell:Mesendoderm:Trophoblast-like_Cell:hESC	1.7e-19	rs1421085;rs8044769:rs1421085;rs3751813:rs3751813;rs2058908:rs1421085:rs9931543:rs3751813:rs2058908:rs8044769:rs16956343:rs2398144:rs34541615:rs2587889	0.094231
	PC3	326:327	CES1	ENSG00000198848	1066	16	55836763	55867249	6.77e-14	0.938108	0	0	1	8.24e-05	1.24e-10	1	GTEx/v8/Lung	Yes	5	Left_Ventricle:IMR90:Mesenchymal_Stem_Cell:Mesendoderm:Trophoblast-like_Cell	7.9e-19	rs2398144;rs1421085;rs8044769:rs3751813;rs2058908:rs1421085:rs9931543:rs1421085;rs3751813:rs3751813:rs2058908:rs8044769:rs16956343:rs2398144	0.49508	CARBOXYLESTERASE 1; CARBOXYLESTERASE 1
	PC3	326:327	CES5A	ENSG00000159398	221223	16	55880066	55989943	5.95e-19	-0.208199	0	0	0	NA	NA	0	NA	Yes	19	Promoter_anchored_loops:Adult_Cortex:Aorta:Dorsolateral_Prefrontal_Cortex:Hippocampus:Left_Ventricle:Liver:Lung:Pancreas:Psoas:Right_Ventricle:Spleen:GM12878:IMR90:Mesenchymal_Stem_Cell:Mesendoderm:Neural_Progenitor_Cell:Trophoblast-like_Cell:hESC	1.7e-19	rs2587889:rs2398144:rs34541615:rs9931543:rs16956343:rs1421085;rs8044769:rs1421085;rs3751813:rs3751813;rs2058908:rs3751813:rs1421085:rs2058908:rs8044769	0.021982
	PC3	326:327	GNAO1	ENSG00000087258	2775	16	56225302	56391356	0.984288	0.474249	32	10.67	28	6.21e-71	7.32e-62	9	GTEx/v8/Artery_Aorta:GTEx/v8/Artery_Coronary:GTEx/v8/Artery_Tibial:GTEx/v8/Colon_Sigmoid:GTEx/v8/Esophagus_Gastroesophageal_Junction:GTEx/v8/Esophagus_Muscularis:GTEx/v8/Muscle_Skeletal:GTEx/v8/Skin_Sun_Exposed_Lower_leg:GTEx/v8/Testis	Yes	16	Promoter_anchored_loops:EP_correlation_cell_type_oneway:EP_correlation_organ_oneway:Aorta:Dorsolateral_Prefrontal_Cortex:Hippocampus:Left_Ventricle:Liver:Pancreas:Right_Ventricle:IMR90:Mesenchymal_Stem_Cell:Mesendoderm:Neural_Progenitor_Cell:Trophoblast-like_Cell:hESC	1.7e-19	rs9931543;rs34541615;rs2587889;rs2398144;rs16956343;rs2587889:rs2398144:rs34541615:rs9931543:rs1421085;rs3751813:rs3751813;rs2058908:rs3751813:rs1421085:rs1421085;rs8044769:rs2058908:rs8044769:rs16956343	5.5137e-14	Early infantile epileptic encephalopathy; Epileptic encephalopathy
	PC3	326:327	AMFR	ENSG00000159461	267	16	56395364	56459450	0.00142576	-0.148589	0	0	0	NA	NA	0	NA	Yes	6	Adult_Cortex:IMR90:Mesenchymal_Stem_Cell:Mesendoderm:Trophoblast-like_Cell:hESC	7.9e-19	rs16956343:rs2398144:rs1421085;rs8044769:rs1421085;rs3751813:rs3751813;rs2058908:rs1421085:rs9931543	0.03209
	PC3	326:327	NUDT21	ENSG00000167005	11051	16	56463045	56486111	0.947296	-0.951046	0	0	0	NA	NA	0	NA	Yes	5	IMR90:Mesenchymal_Stem_Cell:Mesendoderm:Trophoblast-like_Cell:hESC	7.9e-19	rs16956343:rs2398144:rs1421085;rs8044769:rs1421085;rs3751813:rs3751813;rs2058908:rs3751813:rs1421085:rs2058908:rs8044769:rs9931543	0.0021938
	PC3	326:327	OGFOD1	ENSG00000087263	55239	16	56485402	56513012	1.29e-08	1.03888	0	0	1	3.76e-05	4.84e-05	1	GTEx/v8/Skin_Sun_Exposed_Lower_leg	Yes	5	IMR90:Mesenchymal_Stem_Cell:Mesendoderm:Trophoblast-like_Cell:hESC	7.9e-19	rs2587889;rs16956343:rs2398144:rs1421085;rs8044769:rs1421085;rs3751813:rs3751813;rs2058908:rs3751813:rs1421085:rs2058908:rs8044769:rs9931543	0.0068962
	PC3	326:327	MT2A	ENSG00000125148	4502	16	56642111	56643409	0.0538692	-0.424008	0	0	0	NA	NA	0	NA	Yes	3	IMR90:Mesenchymal_Stem_Cell:Trophoblast-like_Cell	7.9e-19	rs1421085;rs8044769:rs3751813;rs2058908:rs1421085:rs1421085;rs3751813:rs16956343:rs2398144	0.79149
	PC3	326:327	MT1E	ENSG00000169715	4493	16	56659387	56661024	0.659213	-0.0899531	0	0	0	NA	NA	0	NA	Yes	3	IMR90:Mesenchymal_Stem_Cell:Trophoblast-like_Cell	7.9e-19	rs1421085;rs8044769:rs3751813;rs2058908:rs1421085:rs1421085;rs3751813:rs16956343:rs2398144	0.03578
	PC3	326:327	AC026461.1	ENSG00000268317	NA	16	56662971	56666150	NA	NA	0	0	0	NA	NA	0	NA	Yes	3	IMR90:Mesenchymal_Stem_Cell:Trophoblast-like_Cell	7.9e-19	rs1421085;rs8044769:rs3751813;rs2058908:rs1421085:rs1421085;rs3751813:rs16956343:rs2398144	0.1822
	PC3	326:327	MT1M	ENSG00000205364	4499	16	56666145	56667898	9.84e-05	-0.29423	0	0	0	NA	NA	0	NA	Yes	3	IMR90:Mesenchymal_Stem_Cell:Trophoblast-like_Cell	7.9e-19	rs1421085;rs8044769:rs3751813;rs2058908:rs1421085:rs1421085;rs3751813:rs16956343:rs2398144	0.092466
	PC3	326:327	MT1A	ENSG00000205362	4489	16	56672578	56673999	0.00777619	0.386134	0	0	0	NA	NA	0	NA	Yes	3	IMR90:Mesenchymal_Stem_Cell:Trophoblast-like_Cell	7.9e-19	rs1421085;rs8044769:rs3751813;rs2058908:rs1421085:rs1421085;rs3751813:rs16956343:rs2398144	0.017389
	PC3	326:327	MT1B	ENSG00000169688	4490	16	56685811	56687116	0.248269	0.352967	0	0	0	NA	NA	0	NA	Yes	5	Left_Ventricle:Liver:IMR90:Mesenchymal_Stem_Cell:Trophoblast-like_Cell	7.9e-19	rs1421085;rs8044769:rs3751813;rs2058908:rs1421085:rs9931543:rs16956343:rs2398144	0.11554
	PC3	326:327	MT1F	ENSG00000198417	4494	16	56691606	56694610	0.0538497	-0.34497	0	0	0	NA	NA	0	NA	Yes	5	Left_Ventricle:Liver:IMR90:Mesenchymal_Stem_Cell:Trophoblast-like_Cell	7.9e-19	rs1421085;rs8044769:rs3751813;rs2058908:rs1421085:rs9931543:rs16956343:rs2398144	0.62968
	PC3	326:327	MT1G	ENSG00000125144	4495	16	56700643	56701977	0.00811948	0.102812	0	0	0	NA	NA	0	NA	Yes	5	Left_Ventricle:Liver:IMR90:Mesenchymal_Stem_Cell:Trophoblast-like_Cell	7.9e-19	rs1421085;rs8044769:rs3751813;rs2058908:rs1421085:rs9931543:rs16956343:rs2398144	0.015311
	PC3	326:327	MT1H	ENSG00000205358	4496	16	56703726	56705041	0.0548412	-0.294411	0	0	0	NA	NA	0	NA	Yes	5	Left_Ventricle:Liver:IMR90:Mesenchymal_Stem_Cell:Trophoblast-like_Cell	7.9e-19	rs1421085;rs8044769:rs3751813;rs2058908:rs1421085:rs9931543:rs16956343:rs2398144	0.13211
	PC3	326:327	MT1X	ENSG00000187193	4501	16	56716336	56718108	0.0496112	0.296377	0	0	0	NA	NA	0	NA	Yes	5	Left_Ventricle:Liver:IMR90:Mesenchymal_Stem_Cell:Trophoblast-like_Cell	7.9e-19	rs1421085;rs8044769:rs3751813;rs2058908:rs1421085:rs9931543:rs16956343:rs2398144	0.25585
	PC3	327	RBL2	ENSG00000103479	5934	16	53467889	53525561	0.957797	-0.466961	0	0	2	5.93e-07	7.46e-160	7	GTEx/v8/Adipose_Subcutaneous:GTEx/v8/Lung:GTEx/v8/Nerve_Tibial:GTEx/v8/Skin_Not_Sun_Exposed_Suprapubic:GTEx/v8/Skin_Sun_Exposed_Lower_leg:GTEx/v8/Spleen:GTEx/v8/Thyroid	Yes	4	IMR90:Mesenchymal_Stem_Cell:Mesendoderm:hESC	1.5e-19	rs2058908;rs12927162:rs4784233:rs4784244:rs9931543:rs16956343:rs2398144	0.54455
	PC3	327	AKTIP	ENSG00000166971	64400	16	53524952	53538323	0.788013	-0.341576	0	0	0	NA	NA	0	NA	Yes	3	Left_Ventricle:IMR90:Mesenchymal_Stem_Cell	7.9e-19	rs9931543:rs16956343:rs2398144:rs4784244:rs4784233:rs1421085;rs8044769:rs1421085;rs3751813	0.95722
	PC3	327	BBS2	ENSG00000125124	583	16	56500748	56554195	1.85e-10	0.988169	0	0	16	5.12e-12	3.23e-90	21	GTEx/v8/Adipose_Subcutaneous:GTEx/v8/Adipose_Visceral_Omentum:GTEx/v8/Whole_Blood:GTEx/v8/Artery_Aorta:GTEx/v8/Artery_Tibial:GTEx/v8/Breast_Mammary_Tissue:GTEx/v8/Colon_Transverse:GTEx/v8/Esophagus_Gastroesophageal_Junction:GTEx/v8/Esophagus_Mucosa:GTEx/v8/Esophagus_Muscularis:GTEx/v8/Heart_Atrial_Appendage:GTEx/v8/Liver:GTEx/v8/Lung:GTEx/v8/Muscle_Skeletal:GTEx/v8/Nerve_Tibial:GTEx/v8/Pancreas:GTEx/v8/Cells_Cultured_fibroblasts:GTEx/v8/Skin_Not_Sun_Exposed_Suprapubic:GTEx/v8/Skin_Sun_Exposed_Lower_leg:GTEx/v8/Spleen:GTEx/v8/Thyroid	No	0	NA	1.7e-19	rs2587889;rs2398144;rs34541615;rs16956343	0.0079337	Bardet-Biedl Syndrome; Retinitis pigmentosa; BARDET-BIEDL SYNDROME TYPE 2
	PC3	327	MT3	ENSG00000087250	4504	16	56622986	56625000	0.254133	NA	0	0	0	NA	NA	0	NA	Yes	1	EP_correlation_cell_type_oneway	NA	rs9931543	0.91767
	PC3	327	NUP93	ENSG00000102900	9688	16	56764017	56878797	0.00486804	NA	0	0	0	NA	NA	0	NA	Yes	1	Mesenchymal_Stem_Cell	7.9e-19	rs16956343:rs2398144	0.21403	Genetic steroid-resistant nephrotic syndrome
	PC3	327	ARL2BP	ENSG00000102931	23568	16	57279010	57287516	0.000774156	-0.164113	0	0	2	1.97e-06	0.00743772	1	GTEx/v8/Brain_Cerebellar_Hemisphere	No	0	NA	6.2e-10	rs34541615	0.094584	Retinitis pigmentosa
	PC3	328	GOT2	ENSG00000125166	2806	16	58741035	58768261	0.896491	-0.126962	0	0	0	NA	NA	0	NA	Yes	1	Mesenchymal_Stem_Cell	2.2e-10	rs72793321:rs8063159;rs1369785:rs1369785	0.045223	Malate-Aspartate Shuttle-Related Encephalopathy
	PC3	328	RP11-105C20.2	ENSG00000260240	NA	16	59743897	59788752	NA	NA	0	0	0	NA	NA	0	NA	Yes	3	Mesenchymal_Stem_Cell:Mesendoderm:hESC	7e-12	rs72793321:rs8063159;rs1369785:rs1369785:rs8063159	0.31579
	PC3	328	CDH8	ENSG00000150394	1006	16	61681146	62070939	0.997464	1.66171	0	0	0	NA	NA	0	NA	Yes	7	Left_Ventricle:Liver:IMR90:Mesenchymal_Stem_Cell:Mesendoderm:Trophoblast-like_Cell:hESC	7e-12	rs72793321:rs8063159;rs1369785:rs1369785:rs8063159	0.062079
	PC3	329	WWP2	ENSG00000198373	11060	16	69796209	69975644	0.977902	0.163311	0	0	0	NA	NA	0	NA	Yes	1	Fetal_Cortex	NA	rs7190257	0.0049343
	PC3	329	RP11-529K1.3	ENSG00000260537	NA	16	70333097	70400163	NA	NA	0	0	0	NA	NA	0	NA	Yes	2	Adult_Cortex:Fetal_Cortex	NA	rs7190257	0.334
	PC3	329	COG4	ENSG00000103051	25839	16	70514471	70557468	4.39e-06	-0.355868	0	0	0	NA	NA	0	NA	Yes	2	Adult_Cortex:Fetal_Cortex	NA	rs7190257	0.6398	COG4-CDG; Microcephalic osteodysplastic dysplasia Saul-Wilson type; CONGENITAL DISORDER OF GLYCOSYLATION TYPE IIj; SAUL-WILSON SYNDROME
	PC3	329	SF3B3	ENSG00000189091	23450	16	70557691	70608820	0.999963	-0.692592	0	0	0	NA	NA	0	NA	Yes	2	Adult_Cortex:Fetal_Cortex	NA	rs7190257	0.23336
	PC3	329	VAC14	ENSG00000103043	55697	16	70721342	70835064	0.6297	-0.188845	0	0	0	NA	NA	0	NA	Yes	6	Left_Ventricle:IMR90:Mesenchymal_Stem_Cell:Mesendoderm:Trophoblast-like_Cell:hESC	9.8e-14	16:71892649_AAAAC_A;rs7190257:rs7190257:rs11641811:16:71892649_AAAAC_A:rs3909541:rs5467:rs112439757;rs5467;rs72787028:rs112439757;rs5467:rs35745897:rs112439757;rs72787028	0.013642	Childhood-onset basal ganglia degeneration syndrome; Yunis-Varon syndrome; Progressive neurological disorder and regression of developmental milestones
	PC3	329	HYDIN	ENSG00000157423	54768	16	70841281	71264625	NA	-0.249721	0	0	0	NA	NA	0	NA	Yes	1	Promoter_anchored_loops	7.8e-09	rs7190257:rs11641811:rs3909541	0.004805	Primary ciliary dyskinesia; CILIARY DYSKINESIA PRIMARY 5; Primary ciliary dyskinesia; CILIARY DYSKINESIA PRIMARY 5; Primary ciliary dyskinesia; CILIARY DYSKINESIA PRIMARY 5
	PC3	329	CMTR2	ENSG00000180917	55783	16	71315292	71323618	1.42e-07	-0.54122	0	0	52	8.33e-07	8.97e-07	2	GTEx/v8/Testis:GTEx/v8/Thyroid	Yes	1	IMR90	9.8e-14	rs7190257;16:71892649_AAAAC_A;rs72787028;rs3213421;rs112439757;rs5467;rs17669400;rs3909541:rs5467:rs112439757;rs72787028:rs112439757;rs5467:rs35745897:rs112439757	0.015877
	PC3	329	CALB2	ENSG00000172137	794	16	71392616	71424341	0.0012389	-0.281638	0	0	0	NA	NA	0	NA	Yes	5	Left_Ventricle:IMR90:Mesenchymal_Stem_Cell:Mesendoderm:hESC	9.8e-14	rs7190257:rs3909541:rs5467:rs112439757;rs5467;rs72787028:rs112439757;rs5467:rs35745897:rs112439757;rs72787028:rs11641811	0.00095956
	PC3	329	ZNF23	ENSG00000167377	7571	16	71481500	71496998	8.37e-07	-0.580456	0	0	63	1.55e-12	1.85e-36	19	GTEx/v8/Adipose_Subcutaneous:GTEx/v8/Adipose_Visceral_Omentum:GTEx/v8/Artery_Coronary:GTEx/v8/Artery_Tibial:GTEx/v8/Brain_Caudate_basal_ganglia:GTEx/v8/Breast_Mammary_Tissue:GTEx/v8/Colon_Sigmoid:GTEx/v8/Colon_Transverse:GTEx/v8/Esophagus_Mucosa:GTEx/v8/Esophagus_Muscularis:GTEx/v8/Heart_Atrial_Appendage:GTEx/v8/Lung:GTEx/v8/Muscle_Skeletal:GTEx/v8/Nerve_Tibial:GTEx/v8/Skin_Not_Sun_Exposed_Suprapubic:GTEx/v8/Skin_Sun_Exposed_Lower_leg:GTEx/v8/Stomach:GTEx/v8/Testis:GTEx/v8/Thyroid	Yes	9	Fetal_Cortex:Left_Ventricle:Liver:GM12878:IMR90:Mesenchymal_Stem_Cell:Mesendoderm:Trophoblast-like_Cell:hESC	1.3e-15	rs7190257;16:71892649_AAAAC_A;rs1006436;rs11641811;rs11643192;rs3909541;rs2194316;rs17669400;rs35745897;rs7190257:rs11641811:16:71892649_AAAAC_A;rs7190257:16:71892649_AAAAC_A:rs72787028:rs35745897:rs3213421:rs3909541:rs5467:rs112439757;rs5467;rs72787028:rs112439757;rs5467:rs112439757;rs72791135;rs72787028:rs11647069:rs11643192:rs11643192;rs3909541:rs112439757:rs112439757;rs72791135:rs1006436;rs3909541:rs72791135:rs17669400	0.00016228
	PC3	329	AC010547.9	ENSG00000261611	NA	16	71481503	71523214	NA	NA	0	0	0	NA	NA	0	NA	Yes	3	Adult_Cortex:Fetal_Cortex:Mesendoderm	NA	rs7190257	0.000303
	PC3	329	ZNF19	ENSG00000157429	7567	16	71498453	71598992	1.78e-05	-0.369655	4	11.39	16	2.07e-05	8.42e-08	3	GTEx/v8/Adipose_Subcutaneous:GTEx/v8/Brain_Cortex:GTEx/v8/Testis	Yes	11	Adult_Cortex:Fetal_Cortex:Aorta:Left_Ventricle:Liver:GM12878:IMR90:Mesenchymal_Stem_Cell:Mesendoderm:Trophoblast-like_Cell:hESC	1.3e-15	rs7190257;rs3909541;rs11643192;rs7190257:16:71892649_AAAAC_A:rs35745897:rs11641811:16:71892649_AAAAC_A;rs7190257:rs72787028:rs3213421:rs3909541:rs5467:rs112439757;rs5467;rs72787028:rs112439757;rs5467:rs112439757;rs72787028:rs11643192:rs112439757;rs72791135;rs72787028:rs11643192;rs3909541:rs112439757:rs11647069:rs112439757	2.0702e-05
	PC3	329	CHST4	ENSG00000140835	10164	16	71559136	71572649	5.59e-09	-0.0369774	0	0	0	NA	NA	0	NA	Yes	1	Mesendoderm	NA	rs7190257	0.00084491
	PC3	329	TAT	ENSG00000198650	6898	16	71599563	71611033	0.0214384	-0.357662	6	11.39	34	8.07e-08	3.76e-15	3	GTEx/v8/Brain_Nucleus_accumbens_basal_ganglia:GTEx/v8/Nerve_Tibial:GTEx/v8/Testis	Yes	9	Aorta:Left_Ventricle:Liver:GM12878:IMR90:Mesenchymal_Stem_Cell:Mesendoderm:Trophoblast-like_Cell:hESC	9.8e-14	rs7190257;rs11641811;16:71892649_AAAAC_A;rs35745897;rs7190257:rs3213421:rs35745897:rs3909541:rs112439757;rs5467;rs72787028:rs112439757;rs5467:rs5467:rs112439757;rs72787028:16:71892649_AAAAC_A:rs72787028:16:71892649_AAAAC_A	5.1355e-06	Tyrosinemia type 2; TYROSINEMIA TYPE II
	PC3	329	MARVELD3	ENSG00000140832	91862	16	71660064	71676017	0.000303794	0.0575293	1	27.3	164	2.84e-14	5.64e-29	17	GTEx/v8/Adipose_Subcutaneous:GTEx/v8/Cells_EBV-transformed_lymphocytes:GTEx/v8/Artery_Aorta:GTEx/v8/Artery_Tibial:GTEx/v8/Brain_Cerebellar_Hemisphere:GTEx/v8/Brain_Cerebellum:GTEx/v8/Esophagus_Gastroesophageal_Junction:GTEx/v8/Esophagus_Mucosa:GTEx/v8/Esophagus_Muscularis:GTEx/v8/Lung:GTEx/v8/Pancreas:GTEx/v8/Cells_Cultured_fibroblasts:GTEx/v8/Skin_Not_Sun_Exposed_Suprapubic:GTEx/v8/Skin_Sun_Exposed_Lower_leg:GTEx/v8/Spleen:GTEx/v8/Testis:GTEx/v8/Thyroid	Yes	7	Liver:GM12878:IMR90:Mesenchymal_Stem_Cell:Mesendoderm:Trophoblast-like_Cell:hESC	9.8e-14	16:71892649_AAAAC_A;rs7190257;rs11641811;rs3909541;rs11647069;rs11643192;rs1006436;rs35745897;rs5467;rs17669400;rs2194316;rs7190257:rs11641811:16:71892649_AAAAC_A;rs7190257:16:71892649_AAAAC_A:rs3909541:rs5467:rs112439757;rs72787028:rs112439757;rs5467:rs35745897:rs112439757;rs72787028:rs72787028:rs3213421	0.0033415
	PC3	329	PHLPP2	ENSG00000040199	23035	16	71671738	71758604	0.0157973	-0.244889	7	27.3	152	2.74e-22	1.45e-42	14	GTEx/v8/Adipose_Subcutaneous:GTEx/v8/Adrenal_Gland:GTEx/v8/Artery_Tibial:GTEx/v8/Colon_Sigmoid:GTEx/v8/Esophagus_Mucosa:GTEx/v8/Esophagus_Muscularis:GTEx/v8/Heart_Atrial_Appendage:GTEx/v8/Lung:GTEx/v8/Muscle_Skeletal:GTEx/v8/Nerve_Tibial:GTEx/v8/Cells_Cultured_fibroblasts:GTEx/v8/Skin_Sun_Exposed_Lower_leg:GTEx/v8/Testis:GTEx/v8/Thyroid	Yes	3	Mesenchymal_Stem_Cell:Mesendoderm:hESC	2.7e-11	16:71892649_AAAAC_A;rs7190257;rs3213421;rs3909541;rs1006436;rs11641811;rs11643192;rs5467;rs11647069;rs17669400;rs7190257:rs7190257	0.00029528
	PC3	329	AP1G1	ENSG00000166747	164	16	71762913	71843104	0.999976	-1.06285	8	15.54	27	1.24e-11	1.13e-13	7	GTEx/v8/Artery_Tibial:GTEx/v8/Brain_Cortex:GTEx/v8/Brain_Putamen_basal_ganglia:GTEx/v8/Heart_Atrial_Appendage:GTEx/v8/Nerve_Tibial:GTEx/v8/Minor_Salivary_Gland:GTEx/v8/Skin_Sun_Exposed_Lower_leg	Yes	6	Adult_Cortex:Fetal_Cortex:GM12878:IMR90:Mesenchymal_Stem_Cell:hESC	1.1e-10	16:71892649_AAAAC_A;rs7190257;rs11641811;rs5467;rs17669400;rs11643192;rs3909541;rs7190257:16:71892649_AAAAC_A:rs35745897:16:71892649_AAAAC_A;rs7190257:rs72787028:rs3213421	4.818e-05
	PC3	329	ATXN1L	ENSG00000224470	342371	16	71879894	71919171	NA	-2.03957	4	15.3	105	4.03e-06	0.00119949	2	GTEx/v8/Artery_Tibial:GTEx/v8/Testis	Yes	9	Fetal_Cortex:Left_Ventricle:Liver:GM12878:IMR90:Mesenchymal_Stem_Cell:Mesendoderm:Trophoblast-like_Cell:hESC	9.8e-14	16:71892649_AAAAC_A;rs35745897;rs3909541;rs11643192;rs1006436;rs7190257:16:71892649_AAAAC_A:16:71892649_AAAAC_A;rs7190257:rs11641811:rs35745897:rs3909541:rs5467:rs112439757;rs5467;rs72787028:rs112439757;rs5467:rs112439757;rs72787028:rs72787028:rs3213421	1.442e-08
	PC3	329	IST1	ENSG00000182149	9798	16	71879899	71962913	0.0231107	0.00939117	7	15.3	168	1.39e-11	4.72e-15	6	GTEx/v8/Whole_Blood:GTEx/v8/Brain_Hippocampus:GTEx/v8/Esophagus_Muscularis:GTEx/v8/Heart_Left_Ventricle:GTEx/v8/Muscle_Skeletal:GTEx/v8/Pituitary	Yes	9	Fetal_Cortex:Left_Ventricle:Liver:GM12878:IMR90:Mesenchymal_Stem_Cell:Mesendoderm:Trophoblast-like_Cell:hESC	9.8e-14	16:71892649_AAAAC_A;rs35745897;rs7190257;rs3909541;rs112439757;rs5467;rs72787028;rs72791135;rs11643192;rs1006436;rs3213421;rs7190257:16:71892649_AAAAC_A:16:71892649_AAAAC_A;rs7190257:rs11641811:rs35745897:rs3909541:rs5467:rs112439757;rs72787028:rs112439757;rs5467:rs112439757;rs72787028:rs72787028:rs3213421	1.0784e-07
	PC3	329	ZNF821	ENSG00000102984	55565	16	71893583	71929239	0.158431	NA	2	15.3	47	2.21e-05	0.00155479	1	GTEx/v8/Muscle_Skeletal	Yes	10	Adult_Cortex:Fetal_Cortex:Left_Ventricle:Liver:GM12878:IMR90:Mesenchymal_Stem_Cell:Mesendoderm:Trophoblast-like_Cell:hESC	9.8e-14	16:71892649_AAAAC_A;rs3909541;rs7190257:16:71892649_AAAAC_A:rs35745897:16:71892649_AAAAC_A;rs7190257:rs3909541:rs5467:rs112439757;rs5467;rs72787028:rs112439757;rs5467:rs112439757;rs72787028:rs11641811:rs72787028:rs3213421:rs112439757;rs72791135;rs72787028:rs11647069:rs11643192	5.4739e-08
	PC3	329	DHODH	ENSG00000102967	1723	16	72042487	72058954	0.0128239	0.964115	44	13.94	245	3.04e-33	1.48e-51	40	GTEx/v8/Adipose_Subcutaneous:GTEx/v8/Adipose_Visceral_Omentum:GTEx/v8/Adrenal_Gland:GTEx/v8/Artery_Aorta:GTEx/v8/Artery_Coronary:GTEx/v8/Artery_Tibial:GTEx/v8/Brain_Amygdala:GTEx/v8/Brain_Anterior_cingulate_cortex_BA24:GTEx/v8/Brain_Caudate_basal_ganglia:GTEx/v8/Brain_Cerebellar_Hemisphere:GTEx/v8/Brain_Cerebellum:GTEx/v8/Brain_Cortex:GTEx/v8/Brain_Frontal_Cortex_BA9:GTEx/v8/Brain_Hippocampus:GTEx/v8/Brain_Hypothalamus:GTEx/v8/Brain_Nucleus_accumbens_basal_ganglia:GTEx/v8/Brain_Putamen_basal_ganglia:GTEx/v8/Brain_Spinal_cord_cervical_c-1:GTEx/v8/Breast_Mammary_Tissue:GTEx/v8/Colon_Sigmoid:GTEx/v8/Colon_Transverse:GTEx/v8/Esophagus_Gastroesophageal_Junction:GTEx/v8/Esophagus_Mucosa:GTEx/v8/Esophagus_Muscularis:GTEx/v8/Heart_Atrial_Appendage:GTEx/v8/Heart_Left_Ventricle:GTEx/v8/Lung:GTEx/v8/Muscle_Skeletal:GTEx/v8/Nerve_Tibial:GTEx/v8/Ovary:GTEx/v8/Pancreas:GTEx/v8/Pituitary:GTEx/v8/Prostate:GTEx/v8/Cells_Cultured_fibroblasts:GTEx/v8/Skin_Not_Sun_Exposed_Suprapubic:GTEx/v8/Skin_Sun_Exposed_Lower_leg:GTEx/v8/Stomach:GTEx/v8/Testis:GTEx/v8/Thyroid:GTEx/v8/Uterus	Yes	6	Liver:GM12878:IMR90:Mesenchymal_Stem_Cell:Mesendoderm:hESC	1.3e-15	rs72787028;rs35745897;rs3213421;rs3909541;rs112439757;rs5467;rs7190257;rs11641811;16:71892649_AAAAC_A;rs72791135;rs11647069;rs11643192;rs17669400;rs2194316;rs1006436;rs7190257:rs11641811:rs3909541:rs5467:rs112439757;rs72787028:rs112439757;rs5467:rs35745897:rs112439757;rs72787028:rs11647069:rs11643192:16:71892649_AAAAC_A;rs7190257:16:71892649_AAAAC_A	7e-09	Postaxial acrofacial dysostosis
	PC3	329	TXNL4B	ENSG00000140830	54957	16	72078188	72128330	0.0173065	-0.594229	57	12.23	178	1.96e-16	1.73e-44	22	GTEx/v8/Adipose_Subcutaneous:GTEx/v8/Adipose_Visceral_Omentum:GTEx/v8/Whole_Blood:GTEx/v8/Artery_Aorta:GTEx/v8/Artery_Coronary:GTEx/v8/Artery_Tibial:GTEx/v8/Brain_Caudate_basal_ganglia:GTEx/v8/Brain_Nucleus_accumbens_basal_ganglia:GTEx/v8/Breast_Mammary_Tissue:GTEx/v8/Colon_Sigmoid:GTEx/v8/Colon_Transverse:GTEx/v8/Esophagus_Gastroesophageal_Junction:GTEx/v8/Esophagus_Mucosa:GTEx/v8/Esophagus_Muscularis:GTEx/v8/Lung:GTEx/v8/Nerve_Tibial:GTEx/v8/Pancreas:GTEx/v8/Cells_Cultured_fibroblasts:GTEx/v8/Skin_Sun_Exposed_Lower_leg:GTEx/v8/Stomach:GTEx/v8/Testis:GTEx/v8/Thyroid	Yes	6	Liver:IMR90:Mesenchymal_Stem_Cell:Mesendoderm:Trophoblast-like_Cell:hESC	1.3e-15	rs3909541;rs112439757;rs5467;rs72787028;rs35745897;16:71892649_AAAAC_A;rs3213421;rs72791135;rs7190257;rs11647069;rs11643192;rs1006436;rs3213421:rs35745897:rs3909541:rs112439757;rs72787028:rs112439757;rs5467:rs5467:rs112439757;rs72787028:16:71892649_AAAAC_A;rs7190257:rs7190257:rs11643192:rs112439757;rs72787028:rs11643192;rs3909541:rs112439757:rs11647069:rs112439757;rs72791135:rs11643192;rs3909541:rs1006436;rs3909541:rs1006436:rs72791135:rs17669400:16:71892649_AAAAC_A:rs2194316;rs17669400:rs72787028	1.8818e-07
	PC3	329	HP	ENSG00000257017	3240	16	72088491	72094954	0.0293907	1.0442	33	10.24	213	3.93e-18	2.19e-13	10	GTEx/v8/Adipose_Subcutaneous:GTEx/v8/Adipose_Visceral_Omentum:GTEx/v8/Whole_Blood:GTEx/v8/Artery_Aorta:GTEx/v8/Artery_Tibial:GTEx/v8/Heart_Atrial_Appendage:GTEx/v8/Heart_Left_Ventricle:GTEx/v8/Lung:GTEx/v8/Nerve_Tibial:GTEx/v8/Thyroid	Yes	6	Liver:IMR90:Mesenchymal_Stem_Cell:Mesendoderm:Trophoblast-like_Cell:hESC	1.3e-15	rs5467;rs112439757;rs72787028;rs3909541;rs72791135;rs7190257;16:71892649_AAAAC_A;rs3213421;rs17669400;rs2194316;rs11647069;rs11643192;rs1006436;rs7190257:rs11641811:16:71892649_AAAAC_A:rs3213421:rs35745897:rs3909541:rs112439757;rs72787028:rs112439757;rs5467:rs5467:rs112439757;rs72787028:rs11647069:rs11643192:16:71892649_AAAAC_A;rs7190257:rs72787028:rs11643192;rs3909541:rs112439757:rs112439757;rs72791135:rs11643192;rs3909541:rs1006436;rs3909541:rs1006436:rs72791135:rs17669400:rs2194316	1.6477e-06	Anhaptoglobinemia
	PC3	329	HPR	ENSG00000261701	3250	16	72088522	72111145	2.95e-07	-0.259845	47	10.44	230	4.36e-32	3.2e-39	36	GTEx/v8/Adipose_Subcutaneous:GTEx/v8/Adipose_Visceral_Omentum:GTEx/v8/Whole_Blood:GTEx/v8/Artery_Aorta:GTEx/v8/Artery_Coronary:GTEx/v8/Artery_Tibial:GTEx/v8/Brain_Amygdala:GTEx/v8/Brain_Anterior_cingulate_cortex_BA24:GTEx/v8/Brain_Caudate_basal_ganglia:GTEx/v8/Brain_Cerebellar_Hemisphere:GTEx/v8/Brain_Cerebellum:GTEx/v8/Brain_Cortex:GTEx/v8/Brain_Hypothalamus:GTEx/v8/Brain_Nucleus_accumbens_basal_ganglia:GTEx/v8/Brain_Putamen_basal_ganglia:GTEx/v8/Brain_Spinal_cord_cervical_c-1:GTEx/v8/Brain_Substantia_nigra:GTEx/v8/Breast_Mammary_Tissue:GTEx/v8/Colon_Sigmoid:GTEx/v8/Colon_Transverse:GTEx/v8/Esophagus_Gastroesophageal_Junction:GTEx/v8/Esophagus_Mucosa:GTEx/v8/Esophagus_Muscularis:GTEx/v8/Heart_Atrial_Appendage:GTEx/v8/Heart_Left_Ventricle:GTEx/v8/Lung:GTEx/v8/Muscle_Skeletal:GTEx/v8/Nerve_Tibial:GTEx/v8/Pancreas:GTEx/v8/Cells_Cultured_fibroblasts:GTEx/v8/Skin_Not_Sun_Exposed_Suprapubic:GTEx/v8/Skin_Sun_Exposed_Lower_leg:GTEx/v8/Small_Intestine_Terminal_Ileum:GTEx/v8/Stomach:GTEx/v8/Testis:GTEx/v8/Thyroid	Yes	6	Liver:IMR90:Mesenchymal_Stem_Cell:Mesendoderm:Trophoblast-like_Cell:hESC	1.3e-15	rs5467;rs112439757;rs72787028;rs3909541;rs35745897;16:71892649_AAAAC_A;rs3213421;rs72791135;rs11647069;rs17669400;rs11643192;rs7190257;rs1006436;rs2194316;rs7190257:rs11641811:16:71892649_AAAAC_A:rs3213421:rs35745897:rs3909541:rs112439757;rs72787028:rs112439757;rs5467:rs5467:rs112439757;rs72787028:rs11647069:rs11643192:16:71892649_AAAAC_A;rs7190257:rs72787028:rs11643192;rs3909541:rs112439757:rs112439757;rs72791135:rs11643192;rs3909541:rs1006436;rs3909541:rs1006436:rs72791135:rs17669400:rs2194316	5.3475e-11
	PC3	329	DHX38	ENSG00000140829	9785	16	72127461	72146811	1.04e-06	0.106969	19	12.6	152	1.72e-10	9.37e-35	10	GTEx/v8/Adipose_Subcutaneous:GTEx/v8/Artery_Aorta:GTEx/v8/Artery_Tibial:GTEx/v8/Esophagus_Mucosa:GTEx/v8/Esophagus_Muscularis:GTEx/v8/Lung:GTEx/v8/Muscle_Skeletal:GTEx/v8/Nerve_Tibial:GTEx/v8/Cells_Cultured_fibroblasts:GTEx/v8/Stomach	Yes	6	Liver:IMR90:Mesenchymal_Stem_Cell:Mesendoderm:Trophoblast-like_Cell:hESC	1.3e-15	rs3909541;rs112439757;rs5467;rs72791135;rs72787028;rs11647069;rs11643192;rs1006436;16:71892649_AAAAC_A;rs3213421;rs3213421:rs35745897:rs3909541:rs112439757;rs72787028:rs112439757;rs5467:rs5467:rs112439757;rs72787028:16:71892649_AAAAC_A;rs7190257:rs7190257:rs11643192:rs112439757;rs72787028:rs11643192;rs3909541:rs112439757:rs11647069:rs112439757;rs72791135:rs11643192;rs3909541:rs1006436;rs3909541:rs1006436:rs72791135:rs17669400:16:71892649_AAAAC_A:rs2194316;rs17669400:rs72787028	0.016386	Retinitis pigmentosa
	PC3	329	PMFBP1	ENSG00000118557	83449	16	72146056	72210777	NA	-0.0123066	85	25.2	266	1.35e-15	4.84e-11	9	GTEx/v8/Cells_EBV-transformed_lymphocytes:GTEx/v8/Brain_Cortex:GTEx/v8/Colon_Transverse:GTEx/v8/Esophagus_Mucosa:GTEx/v8/Cells_Cultured_fibroblasts:GTEx/v8/Skin_Not_Sun_Exposed_Suprapubic:GTEx/v8/Skin_Sun_Exposed_Lower_leg:GTEx/v8/Testis:GTEx/v8/Thyroid	Yes	12	Aorta:Left_Ventricle:Liver:Pancreas:Right_Ventricle:Spleen:GM12878:IMR90:Mesenchymal_Stem_Cell:Mesendoderm:Trophoblast-like_Cell:hESC	1.3e-15	rs3909541;rs112439757;rs5467;rs72791135;rs72787028;rs11647069;rs11643192;rs35745897;rs1006436;16:71892649_AAAAC_A;rs17669400;rs7190257;rs3213421;rs2194316;rs11641811;rs11643192:rs112439757;rs72787028:rs3909541:rs11643192;rs3909541:rs112439757:rs11647069:rs35745897:rs112439757;rs72791135:rs1006436;rs3909541:rs72791135:rs17669400:rs2194316;rs17669400:rs2194316:rs5467:rs112439757;rs72787028:rs112439757;rs5467:rs112439757;rs72787028:16:71892649_AAAAC_A;rs7190257:rs7190257	1.4832e-13	Male infertility due to acephalic spermatozoa
	PC3	329	ZFHX3	ENSG00000140836	463	16	72816784	73093597	1	-0.743235	0	0	4	5.29e-05	0.00151085	1	GTEx/v8/Nerve_Tibial	Yes	8	Left_Ventricle:GM12878:IMR90:Mesenchymal_Stem_Cell:Mesendoderm:Neural_Progenitor_Cell:Trophoblast-like_Cell:hESC	1.3e-15	rs112439757;rs5467;rs11647069;rs3213421:rs35745897:rs3909541:rs112439757;rs72787028:rs112439757;rs5467:rs5467:rs11643192:rs112439757;rs72791135;rs72787028:rs11643192;rs3909541:rs112439757:rs11647069:rs112439757;rs72791135:rs11643192;rs1006436;rs3909541:rs1006436;rs3909541:rs1006436:rs112439757;rs72787028:rs72791135:rs17669400:rs2194316;rs17669400	0.026041	ZFHX3-related developmental disorder monoallelic
	PC3	329	C16orf47	ENSG00000197445	388289	16	73160536	73178346	NA	NA	0	0	0	NA	NA	0	NA	Yes	4	IMR90:Mesenchymal_Stem_Cell:Mesendoderm:hESC	1.3e-15	rs3909541:rs112439757;rs5467;rs72791135;rs72787028:rs112439757;rs72787028:rs11647069:rs11643192:rs112439757;rs72791135:rs1006436;rs3909541:rs72791135:rs17669400:rs11643192;rs3909541:rs112439757:rs35745897:rs2194316;rs17669400:rs11643192;rs1006436;rs3909541:rs1006436	0.31144
	PC3	329	PSMD7	ENSG00000103035	5713	16	74330673	74340186	0.0193324	-0.881858	0	0	0	NA	NA	0	NA	Yes	5	IMR90:Mesenchymal_Stem_Cell:Mesendoderm:Trophoblast-like_Cell:hESC	1.3e-15	16:71892649_AAAAC_A;rs7190257:16:71892649_AAAAC_A:rs72787028:rs35745897:rs3213421:rs3909541:rs112439757;rs5467;rs72787028:rs112439757;rs5467:rs5467:rs112439757;rs72791135;rs72787028:rs11647069:rs11643192:rs11643192;rs3909541:rs112439757:rs112439757;rs72791135:rs11643192;rs1006436;rs3909541:rs1006436;rs3909541:rs1006436:rs72791135:rs17669400:rs2194316;rs17669400:rs2194316:rs7190257	0.35854
	PC3	329	NPIPB15	ENSG00000196436	440348	16	74411776	74425978	0.000277932	NA	0	0	0	NA	NA	0	NA	Yes	1	IMR90	9.8e-14	rs3909541:rs5467:rs112439757;rs5467;rs72787028:rs112439757;rs5467:rs35745897:rs112439757;rs72787028	0.44347
	PC3	329	GLG1	ENSG00000090863	2734	16	74485856	74641012	0.997711	-0.205897	0	0	0	NA	NA	0	NA	Yes	3	Left_Ventricle:Mesenchymal_Stem_Cell:Trophoblast-like_Cell	1.3e-15	16:71892649_AAAAC_A:rs11643192:rs112439757;rs72791135;rs72787028:rs3909541:rs11643192;rs3909541:rs112439757:rs11647069:rs35745897:rs112439757;rs72791135:16:71892649_AAAAC_A;rs7190257:rs112439757;rs5467;rs72787028	0.07006
	PC3	329	RFWD3	ENSG00000168411	55159	16	74655292	74700779	0.525273	2.45848	0	0	0	NA	NA	0	NA	Yes	5	Left_Ventricle:IMR90:Mesenchymal_Stem_Cell:Trophoblast-like_Cell:hESC	1.3e-15	rs3909541:rs112439757;rs5467;rs72791135;rs72787028:rs112439757;rs72787028:rs11647069:rs11643192:rs112439757;rs72791135:rs11643192;rs3909541:rs112439757:rs11643192;rs1006436;rs3909541:rs35745897:rs1006436;rs3909541:rs1006436:16:71892649_AAAAC_A;rs7190257:16:71892649_AAAAC_A:rs5467:rs112439757;rs5467:rs112439757;rs72787028:rs72787028:rs3213421	0.28852	Fanconi anemia
	PC3	330	NUP88	ENSG00000108559	4927	17	5264258	5323480	4.7e-06	0.212542	0	0	0	NA	NA	0	NA	Yes	1	IMR90	1.9e-12	rs56067341:rs58356259	0.0011246	FETAL AKINESIA DEFORMATION SEQUENCE
	PC3	330	RPAIN	ENSG00000129197	84268	17	5322961	5336196	6.36e-06	-0.303428	0	0	0	NA	NA	0	NA	Yes	1	IMR90	1.9e-12	rs56067341:rs58356259	0.0026833
	PC3	330	C1QBP	ENSG00000108561	708	17	5336097	5352150	0.0720502	0.0859955	0	0	0	NA	NA	0	NA	Yes	1	IMR90	1.9e-12	rs56067341:rs58356259	0.011127	Severe Neonatal- Childhood- or Later-Onset Cardiomyopathy Associated with Combined Respiratory-Chain Deficiencies
	PC3	330	DHX33	ENSG00000005100	56919	17	5344232	5372380	0.00838228	-0.549098	0	0	0	NA	NA	0	NA	Yes	1	IMR90	1.8e-08	rs56280001:rs144382588:rs3027260	0.04518
	PC3	330	DERL2	ENSG00000072849	51009	17	5374571	5390131	0.93296	-0.802029	0	0	0	NA	NA	0	NA	Yes	1	IMR90	1.8e-08	rs56280001:rs144382588:rs3027260	0.087311
	PC3	330	MIS12	ENSG00000167842	79003	17	5389605	5394134	0.0205976	2.14594	0	0	0	NA	NA	0	NA	Yes	1	IMR90	1.8e-08	rs56280001:rs144382588:rs3027260	0.03442
	PC3	330	SLC2A4	ENSG00000181856	6517	17	7184986	7191576	0.135387	-0.200421	0	0	0	NA	NA	0	NA	Yes	1	Adult_Cortex	1.9e-12	rs56067341:rs58356259	0.10326	DIABETES MELLITUS NONINSULIN-DEPENDENT
	PC3	330	NEURL4	ENSG00000215041	84461	17	7218947	7232712	0.999977	-0.520877	0	0	0	NA	NA	0	NA	Yes	1	Promoter_anchored_loops	2.7e-11	rs2518022;rs3027260:rs56280001:rs144382588	0.99493
	PC3	330	ACAP1	ENSG00000072818	9744	17	7239848	7254797	0.237756	-0.214185	0	0	2	4.45e-05	0.0354718	1	GTEx/v8/Adipose_Subcutaneous	Yes	1	Promoter_anchored_loops	2.7e-11	rs3027188;rs2518022;rs3027260:rs56280001:rs144382588	0.12525
	PC3	330	TNK1	ENSG00000174292	8711	17	7283853	7293093	8.55e-05	-0.435657	0	0	0	NA	NA	0	NA	Yes	1	IMR90	1.9e-12	rs56067341:rs58356259	0.23034
	PC3	330	TMEM256-PLSCR3	ENSG00000187838	57048	17	7293046	7307416	0.245307	NA	0	0	0	NA	NA	0	NA	Yes	2	Promoter_anchored_loops:IMR90	9.5e-15	rs58356259:rs2518022;rs56067341;rs3027188:rs3027188:rs56067341	0.037885
	PC3	330	C17orf61-PLSCR3	ENSG00000262481	100529211	17	7293053	7307416	NA	NA	0	0	0	NA	NA	0	NA	Yes	2	Promoter_anchored_loops:IMR90	9.5e-15	rs58356259:rs2518022;rs56067341;rs3027188:rs3027188:rs56067341	0.037885
	PC3	330	TMEM256	ENSG00000205544	254863	17	7306294	7307456	2.95e-05	-0.394809	0	0	0	NA	NA	0	NA	Yes	2	Promoter_anchored_loops:IMR90	9.5e-15	rs58356259:rs2518022;rs56067341;rs3027188:rs3027188:rs56067341	0.081165
	PC3	330	NLGN2	ENSG00000169992	57555	17	7308193	7323179	0.992625	-0.095466	0	0	0	NA	NA	0	NA	Yes	2	Promoter_anchored_loops:IMR90	9.5e-15	rs58356259:rs2518022;rs56067341;rs3027188:rs3027188:rs56067341	0.261
	PC3	330	TMEM102	ENSG00000181284	284114	17	7338762	7340998	NA	0.0166729	0	0	0	NA	NA	0	NA	Yes	1	Adult_Cortex	4e-16	rs58356259:rs56280001:rs2518022	0.62052
	PC3	330	FGF11	ENSG00000161958	2256	17	7341592	7348256	0.0681958	-0.0904517	0	0	1	7.21e-06	0.0111204	1	GTEx/v8/Artery_Tibial	No	0	NA	9.5e-15	rs2518022;rs56067341;rs3027188	0.22767
	PC3	330	SENP3	ENSG00000161956	26168	17	7465192	7475287	0.995995	NA	0	0	3	1.18e-05	0.024494	1	GTEx/v8/Adipose_Visceral_Omentum	No	0	NA	4.2e-08	rs3027260	0.35951
	PC3	330	EIF4A1	ENSG00000161960	1973	17	7476024	7482323	0.999614	-0.471968	0	0	4	3.74e-05	0.0178023	1	GTEx/v8/Esophagus_Muscularis	No	0	NA	NA	rs3027260	0.88381
	PC3	330	CD68	ENSG00000129226	968	17	7482785	7485429	0.000599774	0.428807	0	0	1	0.000103652	3.04e-08	1	GTEx/v8/Cells_Cultured_fibroblasts	Yes	2	IMR90:Mesenchymal_Stem_Cell	1.9e-12	rs3027260;rs56067341:rs58356259	0.29746
	PC3	330	MPDU1	ENSG00000129255	9526	17	7486847	7496107	0.144211	-0.62783	0	0	0	NA	NA	0	NA	Yes	2	IMR90:Mesenchymal_Stem_Cell	1.9e-12	rs56067341:rs58356259	0.7768	MPDU1-CDG; CONGENITAL DISORDER OF GLYCOSYLATION TYPE If; Congenital Disorders of Glycosylation
	PC3	330	SOX15	ENSG00000129194	6665	17	7491496	7493488	0.361606	-0.211833	0	0	0	NA	NA	0	NA	Yes	2	IMR90:Mesenchymal_Stem_Cell	1.9e-12	rs56067341:rs58356259	0.98077
	PC3	330	FXR2	ENSG00000129245	9513	17	7494548	7518189	0.99977	NA	0	0	0	NA	NA	0	NA	Yes	4	Adult_Cortex:Fetal_Cortex:IMR90:Mesenchymal_Stem_Cell	4e-16	rs56067341:rs58356259:rs56280001:rs2518022:rs2518022;rs3027188:rs3027188:rs2518022;rs3027260:rs3027260:rs144382588	0.76996
	PC3	330	AC007421.1	ENSG00000268503	NA	17	7517264	7517427	NA	NA	0	0	0	NA	NA	0	NA	Yes	4	Adult_Cortex:Fetal_Cortex:IMR90:Mesenchymal_Stem_Cell	4e-16	rs56067341:rs58356259:rs56280001:rs2518022:rs2518022;rs3027188:rs3027188:rs2518022;rs3027260:rs3027260:rs144382588	0.93
	PC3	330	SHBG	ENSG00000129214	6462	17	7517382	7536700	0.000188842	0.23975	0	0	0	NA	NA	0	NA	Yes	4	Adult_Cortex:Fetal_Cortex:IMR90:Mesenchymal_Stem_Cell	4e-16	rs56067341:rs58356259:rs56280001:rs2518022:rs2518022;rs3027188:rs3027188:rs2518022;rs3027260:rs3027260:rs144382588	0.3731
	PC3	330	TP53	ENSG00000141510	7157	17	7565097	7590856	0.912223	-0.120095	0	0	0	NA	NA	0	NA	Yes	5	Adult_Cortex:GM12878:IMR90:Mesenchymal_Stem_Cell:Mesendoderm	1.9e-12	rs56067341:rs58356259	0.50656	Adrenocortical carcinoma; Adult hepatocellular carcinoma; B-cell chronic lymphocytic leukemia; Choroid plexus carcinoma; Essential thrombocythemia; Familial pancreatic carcinoma; Giant cell glioblastoma; Gliosarcoma; Hereditary breast and ovarian cancer syndrome; Li-Fraumeni syndrome; OSTEOSARCOMA; PAPILLOMA OF CHOROID PLEXUS; Precursor B-cell acute lymphoblastic leukemia; Small cell lung cancer; ADRENOCORTICAL CARCINOMA HEREDITARY; BASAL CELL CARCINOMA SUSCEPTIBILITY TO 7; Esophageal Cancer; LI-FRAUMENI SYNDROME 1; Lung Cancer; SQUAMOUS CELL CARCINOMA HEAD AND NECK
	PC3	330	WRAP53	ENSG00000141499	55135	17	7589389	7606820	0.617463	-1.78612	0	0	0	NA	NA	0	NA	Yes	6	Adult_Cortex:Fetal_Cortex:GM12878:IMR90:Mesenchymal_Stem_Cell:Mesendoderm	4e-16	rs56067341:rs58356259:rs56280001:rs2518022:rs2518022;rs3027188:rs3027188:rs2518022;rs3027260:rs3027260	0.048117	Dyskeratosis congenita; Dyskeratosis congenita autosomal recessive 3; DYSKERATOSIS CONGENITA AUTOSOMAL RECESSIVE 3
	PC3	330	DNAH2	ENSG00000183914	146754	17	7620672	7737062	2.49e-21	0.332994	0	0	0	NA	NA	0	NA	Yes	1	EP_correlation_organ_oneway	1.9e-12	rs56067341	0.014429
	PC3	330	KDM6B	ENSG00000132510	23135	17	7743222	7758114	0.999994	-0.597454	0	0	0	NA	NA	0	NA	Yes	2	Promoter_anchored_loops:EP_correlation_cell_type_oneway	4e-16	rs2518022	0.0064237	Autosomal Recessive Mental Retardation; KDM6B-related developmental disorder monoallelic
	PC3	330	LSMD1	ENSG00000183011	84316	17	7760003	7788556	0.00287648	-0.647347	0	0	0	NA	NA	0	NA	Yes	10	Adult_Cortex:Fetal_Cortex:Left_Ventricle:Liver:GM12878:IMR90:Mesenchymal_Stem_Cell:Mesendoderm:Trophoblast-like_Cell:hESC	4e-16	rs56067341:rs58356259:rs56280001:rs2518022:rs2518022;rs3027188:rs3027188:rs2518022;rs3027260:rs3027260:rs144382588	0.026866
	PC3	330	CYB5D1	ENSG00000182224	124637	17	7761064	7765600	4.58e-05	-1.96605	0	0	0	NA	NA	0	NA	Yes	11	Promoter_anchored_loops:EP_correlation_cell_type_oneway:EP_correlation_organ_oneway:Left_Ventricle:Liver:GM12878:IMR90:Mesenchymal_Stem_Cell:Mesendoderm:Trophoblast-like_Cell:hESC	4e-16	rs3027260:rs2518022:rs56067341:rs56280001:rs144382588:rs58356259:rs2518022;rs3027188:rs3027188:rs2518022;rs3027260	0.0035211
	PC3	330	CHD3	ENSG00000170004	1107	17	7788124	7816078	1	-0.359996	0	0	0	NA	NA	0	NA	Yes	10	Adult_Cortex:Fetal_Cortex:Left_Ventricle:Liver:GM12878:IMR90:Mesenchymal_Stem_Cell:Mesendoderm:Trophoblast-like_Cell:hESC	4e-16	rs56067341:rs58356259:rs56280001:rs2518022:rs2518022;rs3027188:rs3027188:rs2518022;rs3027260:rs3027260:rs144382588	4.4794e-05	Macrocephaly and impaired speech and language
	PC3	330	KCNAB3	ENSG00000170049	9196	17	7825177	7833121	6.03e-12	-0.0306089	0	0	0	NA	NA	0	NA	Yes	9	Adult_Cortex:Fetal_Cortex:Left_Ventricle:GM12878:IMR90:Mesenchymal_Stem_Cell:Mesendoderm:Trophoblast-like_Cell:hESC	4e-16	rs56067341:rs58356259:rs56280001:rs2518022:rs2518022;rs3027188:rs3027188:rs2518022;rs3027260:rs3027260	0.26676
	PC3	330	RP11-1099M24.7	ENSG00000262730	NA	17	7829249	7833940	NA	NA	0	0	0	NA	NA	0	NA	Yes	9	Adult_Cortex:Fetal_Cortex:Left_Ventricle:GM12878:IMR90:Mesenchymal_Stem_Cell:Mesendoderm:Trophoblast-like_Cell:hESC	4e-16	rs56067341:rs58356259:rs56280001:rs2518022:rs2518022;rs3027188:rs3027188:rs2518022;rs3027260:rs3027260	0.094023
	PC3	330	TRAPPC1	ENSG00000170043	58485	17	7833663	7835441	0.227722	-0.0158494	0	0	0	NA	NA	0	NA	Yes	10	EP_correlation_organ_oneway:Adult_Cortex:Fetal_Cortex:Left_Ventricle:GM12878:IMR90:Mesenchymal_Stem_Cell:Mesendoderm:Trophoblast-like_Cell:hESC	4e-16	rs56067341:rs58356259:rs56280001:rs2518022:rs2518022;rs3027188:rs3027188:rs2518022;rs3027260:rs3027260	0.18959
	PC3	330	CNTROB	ENSG00000170037	116840	17	7835419	7853236	1.24e-11	0.194206	0	0	0	NA	NA	0	NA	Yes	11	EP_correlation_cell_type_oneway:EP_correlation_organ_oneway:Adult_Cortex:Fetal_Cortex:Left_Ventricle:GM12878:IMR90:Mesenchymal_Stem_Cell:Mesendoderm:Trophoblast-like_Cell:hESC	4e-16	rs2518022:rs56067341:rs58356259:rs56280001:rs2518022;rs3027188:rs3027188:rs2518022;rs3027260:rs3027260	0.14698
	PC3	330	ALOX15B	ENSG00000179593	247	17	7942335	7952452	1.92e-12	0.308899	0	0	0	NA	NA	0	NA	Yes	2	IMR90:Mesendoderm	1.9e-12	rs56067341:rs58356259	0.116
	PC3	330	ALOX12B	ENSG00000179477	242	17	7975954	7991021	0.173314	0.177086	0	0	0	NA	NA	0	NA	Yes	5	GM12878:IMR90:Mesenchymal_Stem_Cell:Mesendoderm:Trophoblast-like_Cell	1.9e-12	rs56067341:rs58356259	0.10608	Congenital non-bullous ichthyosiform erythroderma; Lamellar ichthyosis; Self-improving collodion baby; ICHTHYOSIS CONGENITAL AUTOSOMAL RECESSIVE 2
	PC3	330	AC129492.6	ENSG00000214999	107985075	17	7982800	7984883	0.788053	NA	0	0	0	NA	NA	0	NA	Yes	5	GM12878:IMR90:Mesenchymal_Stem_Cell:Mesendoderm:Trophoblast-like_Cell	1.9e-12	rs56067341:rs58356259	0.074327
	PC3	330	ALOXE3	ENSG00000179148	59344	17	7999218	8022365	2.16e-13	0.822045	2	3.268	0	NA	NA	0	NA	Yes	14	Promoter_anchored_loops:Adult_Cortex:Fetal_Cortex:Left_Ventricle:Liver:Pancreas:Spleen:GM12878:IMR90:Mesenchymal_Stem_Cell:Mesendoderm:Neural_Progenitor_Cell:Trophoblast-like_Cell:hESC	4e-16	rs56067341;rs2518022:rs2518022;rs3027188:rs3027188:rs2518022;rs3027260:rs56280001:rs144382588:rs58356259:rs3027260:rs2518022;rs3027188	0.033855	Congenital non-bullous ichthyosiform erythroderma; Lamellar ichthyosis; Self-improving collodion baby; ICHTHYOSIS CONGENITAL AUTOSOMAL RECESSIVE 3
	PC3	330	HES7	ENSG00000179111	84667	17	8023908	8027410	0.782884	0.446452	6	3.268	20	8.72e-07	2.51e-21	2	GTEx/v8/Brain_Cortex:GTEx/v8/Testis	Yes	14	Promoter_anchored_loops:Adult_Cortex:Fetal_Cortex:Left_Ventricle:Liver:Pancreas:Spleen:GM12878:IMR90:Mesenchymal_Stem_Cell:Mesendoderm:Neural_Progenitor_Cell:Trophoblast-like_Cell:hESC	4e-16	rs56067341;rs58356259;rs3027188;rs3027260;rs2518022:rs2518022;rs3027188:rs3027188:rs2518022;rs3027260:rs56280001:rs144382588:rs58356259:rs3027260:rs2518022	0.0043358	Autosomal recessive spondylocostal dysostosis; SPONDYLOCOSTAL DYSOSTOSIS 4 AUTOSOMAL RECESSIVE
	PC3	330	PER1	ENSG00000179094	5187	17	8043790	8059824	0.875749	-0.517542	31	15.4	0	NA	NA	0	NA	Yes	5	EP_correlation_cell_type_oneway:Adult_Cortex:Fetal_Cortex:GM12878:IMR90	4e-16	rs58356259;rs2518022;rs56067341;rs3027188;rs56280001;rs2518022:rs56067341:rs58356259:rs2518022;rs3027188:rs3027188:rs2518022;rs3027260:rs56280001:rs144382588:rs3027260	2.5812e-11
	PC3	330	RP11-599B13.6	ENSG00000263620	NA	17	8054134	8066293	NA	NA	16	15.4	0	NA	NA	0	NA	Yes	4	Adult_Cortex:Fetal_Cortex:GM12878:IMR90	4e-16	rs2518022;rs56067341;rs3027188;rs58356259;rs56280001;rs56067341:rs58356259:rs2518022:rs2518022;rs3027188:rs3027188:rs2518022;rs3027260:rs56280001:rs144382588:rs3027260	3.6625e-11
	PC3	330	VAMP2	ENSG00000220205	6844	17	8062467	8066864	0.837118	-0.172652	10	15.4	28	4.37e-08	1.88e-12	2	GTEx/v8/Brain_Cerebellum:GTEx/v8/Cells_Cultured_fibroblasts	Yes	4	Adult_Cortex:Fetal_Cortex:GM12878:IMR90	4e-16	rs56280001;rs2518022;rs58356259;rs56067341;rs3027188;rs3027260;rs56067341:rs58356259:rs2518022:rs2518022;rs3027188:rs3027188:rs2518022;rs3027260:rs56280001:rs144382588:rs3027260	0.00012252	Intellectual disability
	PC3	330	TMEM107	ENSG00000179029	84314	17	8076555	8079717	0.0289056	-0.522384	6	6.145	2	1.52e-06	0.00230353	1	GTEx/v8/Skin_Sun_Exposed_Lower_leg	Yes	2	GM12878:IMR90	9.5e-16	rs2518022;rs3027188;rs58356259;rs56067341:rs58356259	0.13958	Meckel syndrome
	PC3	330	C17orf59	ENSG00000196544	54785	17	8091652	8093564	NA	-0.989136	8	19.67	1	2.96e-05	0.0337557	1	GTEx/v8/Esophagus_Mucosa	Yes	11	Adult_Cortex:Fetal_Cortex:Left_Ventricle:Liver:GM12878:IMR90:Mesenchymal_Stem_Cell:Mesendoderm:Neural_Progenitor_Cell:Trophoblast-like_Cell:hESC	4e-16	rs2518022;rs3027188;rs3027260;rs56067341:rs58356259:rs56280001:rs2518022:rs144382588:rs3027260	0.00010118
	PC3	330	AURKB	ENSG00000178999	9212	17	8108056	8113918	0.00588234	-0.16188	13	14.28	0	NA	NA	0	NA	Yes	9	Left_Ventricle:Liver:GM12878:IMR90:Mesenchymal_Stem_Cell:Mesendoderm:Neural_Progenitor_Cell:Trophoblast-like_Cell:hESC	1.9e-12	rs2518022;rs3027260;rs56280001;rs56067341:rs58356259:rs56280001:rs144382588:rs3027260	7.4064e-07
	PC3	330	CTC1	ENSG00000178971	80169	17	8130191	8151362	3.51e-07	NA	6	7.614	49	1.6e-21	1.62e-40	22	GTEx/v8/Adipose_Subcutaneous:GTEx/v8/Adipose_Visceral_Omentum:GTEx/v8/Adrenal_Gland:GTEx/v8/Whole_Blood:GTEx/v8/Artery_Tibial:GTEx/v8/Brain_Cerebellum:GTEx/v8/Colon_Transverse:GTEx/v8/Esophagus_Gastroesophageal_Junction:GTEx/v8/Esophagus_Mucosa:GTEx/v8/Esophagus_Muscularis:GTEx/v8/Heart_Atrial_Appendage:GTEx/v8/Heart_Left_Ventricle:GTEx/v8/Lung:GTEx/v8/Muscle_Skeletal:GTEx/v8/Nerve_Tibial:GTEx/v8/Pancreas:GTEx/v8/Pituitary:GTEx/v8/Cells_Cultured_fibroblasts:GTEx/v8/Small_Intestine_Terminal_Ileum:GTEx/v8/Spleen:GTEx/v8/Stomach:GTEx/v8/Thyroid	Yes	14	Promoter_anchored_loops:EP_correlation_cell_type_oneway:Adult_Cortex:Fetal_Cortex:Left_Ventricle:Pancreas:Spleen:GM12878:IMR90:Mesenchymal_Stem_Cell:Mesendoderm:Neural_Progenitor_Cell:Trophoblast-like_Cell:hESC	4e-16	rs56280001;rs144382588;rs3027260;rs58356259;rs2518022;rs3027188;rs56067341;rs144382588:rs2518022:rs56067341:rs58356259:rs56280001:rs2518022;rs3027188:rs3027188:rs2518022;rs3027260:rs3027260	0.013565	Coats plus syndrome; Dyskeratosis congenita; CEREBRORETINAL MICROANGIOPATHY WITH CALCIFICATIONS AND CYSTS
	PC3	330	PFAS	ENSG00000178921	5198	17	8150936	8173809	2.79e-08	-0.866843	6	7.597	15	5.12e-12	2.14e-09	6	GTEx/v8/Adipose_Subcutaneous:GTEx/v8/Brain_Caudate_basal_ganglia:GTEx/v8/Brain_Cortex:GTEx/v8/Brain_Frontal_Cortex_BA9:GTEx/v8/Brain_Putamen_basal_ganglia:GTEx/v8/Cells_Cultured_fibroblasts	Yes	13	Promoter_anchored_loops:Adult_Cortex:Fetal_Cortex:Left_Ventricle:Pancreas:Spleen:GM12878:IMR90:Mesenchymal_Stem_Cell:Mesendoderm:Neural_Progenitor_Cell:Trophoblast-like_Cell:hESC	4e-16	rs3027260;rs144382588;rs2518022;rs3027188;rs144382588:rs56067341:rs58356259:rs56280001:rs2518022:rs2518022;rs3027188:rs3027188:rs2518022;rs3027260:rs3027260	0.0047412
	PC3	330	SLC25A35	ENSG00000125434	399512	17	8191081	8198661	3.54e-09	-0.398012	0	0	12	2.86e-08	3.29e-13	7	GTEx/v8/Artery_Tibial:GTEx/v8/Esophagus_Muscularis:GTEx/v8/Lung:GTEx/v8/Nerve_Tibial:GTEx/v8/Pancreas:GTEx/v8/Cells_Cultured_fibroblasts:GTEx/v8/Testis	Yes	2	Promoter_anchored_loops:Adult_Cortex	2.6e-09	rs144382588;rs56280001;rs3027188;rs58356259;rs3027260	0.0041749
	PC3	330	RANGRF	ENSG00000108961	29098	17	8191815	8193410	0.0207633	-0.220162	0	0	0	NA	NA	0	NA	Yes	2	Promoter_anchored_loops:Adult_Cortex	NA	rs3027260	0.24941	Brugada Syndrome
	PC3	330	ARHGEF15	ENSG00000198844	22899	17	8213559	8225829	0.00447718	0.033296	0	0	0	NA	NA	0	NA	Yes	10	Left_Ventricle:Liver:Right_Ventricle:Spleen:GM12878:IMR90:Mesenchymal_Stem_Cell:Mesendoderm:Trophoblast-like_Cell:hESC	1.3e-15	rs56067341:rs58356259:rs56280001:rs144382588:rs3027260:rs2518022:rs2518022;rs3027188:rs3027188:rs2518022;rs3027260	0.033043
	PC3	330	ODF4	ENSG00000184650	146852	17	8243182	8249364	0.000650824	-0.12677	0	0	0	NA	NA	0	NA	Yes	8	EP_correlation_organ_oneway:Left_Ventricle:GM12878:IMR90:Mesenchymal_Stem_Cell:Mesendoderm:Trophoblast-like_Cell:hESC	1.9e-12	rs56067341:rs58356259:rs56280001:rs144382588:rs3027260	0.42417
	PC3	330	AC135178.1	ENSG00000198150	NA	17	8261731	8263538	NA	NA	0	0	0	NA	NA	0	NA	Yes	7	Left_Ventricle:GM12878:IMR90:Mesenchymal_Stem_Cell:Mesendoderm:Trophoblast-like_Cell:hESC	1.9e-12	rs56067341:rs58356259:rs56280001:rs144382588:rs3027260	0.65705
	PC3	330	KRBA2	ENSG00000184619	124751	17	8271955	8280029	3.93e-07	0.393623	0	0	24	4.33e-11	1.89e-41	10	GTEx/v8/Adipose_Subcutaneous:GTEx/v8/Adipose_Visceral_Omentum:GTEx/v8/Colon_Sigmoid:GTEx/v8/Colon_Transverse:GTEx/v8/Esophagus_Muscularis:GTEx/v8/Muscle_Skeletal:GTEx/v8/Nerve_Tibial:GTEx/v8/Cells_Cultured_fibroblasts:GTEx/v8/Skin_Not_Sun_Exposed_Suprapubic:GTEx/v8/Stomach	Yes	9	Adult_Cortex:Fetal_Cortex:Left_Ventricle:GM12878:IMR90:Mesenchymal_Stem_Cell:Mesendoderm:Trophoblast-like_Cell:hESC	1.3e-15	rs58356259;rs3027260;rs2518022:rs2518022;rs3027188:rs3027188:rs2518022;rs3027260:rs56067341:rs58356259:rs56280001:rs144382588:rs3027260	0.0005644
	PC3	330	RP11-849F2.7	ENSG00000263809	NA	17	8271956	8286505	NA	NA	0	0	0	NA	NA	0	NA	Yes	4	IMR90:Mesenchymal_Stem_Cell:Mesendoderm:Trophoblast-like_Cell	1.9e-12	rs56067341:rs58356259:rs56280001:rs144382588:rs3027260	0.010541
	PC3	330	RPL26	ENSG00000161970	6154	17	8280838	8286531	0.915889	-0.513143	0	0	0	NA	NA	0	NA	Yes	4	IMR90:Mesenchymal_Stem_Cell:Mesendoderm:Trophoblast-like_Cell	1.9e-12	rs56067341:rs58356259:rs56280001:rs144382588:rs3027260	0.4206	Blackfan-Diamond anemia; DIAMOND-BLACKFAN ANEMIA 11
	PC3	330	RNF222	ENSG00000189051	643904	17	8294022	8301144	NA	0.870641	0	0	1	7.22e-05	4.24e-15	1	GTEx/v8/Esophagus_Mucosa	Yes	4	IMR90:Mesenchymal_Stem_Cell:Mesendoderm:Trophoblast-like_Cell	1.9e-12	rs58356259;rs56067341:rs58356259:rs56280001:rs144382588:rs3027260	0.065093
	PC3	330	NDEL1	ENSG00000166579	81565	17	8316449	8393729	0.979221	-0.518362	0	0	0	NA	NA	0	NA	Yes	5	EP_correlation_cell_type_oneway:IMR90:Mesenchymal_Stem_Cell:Mesendoderm:Trophoblast-like_Cell	4e-16	rs2518022:rs56067341:rs58356259:rs56280001:rs144382588:rs3027260	0.0027549
	PC3	330	CCDC42	ENSG00000161973	146849	17	8633252	8648537	1.69e-05	0.652837	0	0	0	NA	NA	0	NA	Yes	1	hESC	1.9e-12	rs56067341:rs58356259	0.022474
	PC3	330	SPDYE4	ENSG00000183318	388333	17	8656424	8661877	0.00122167	0.126164	0	0	0	NA	NA	0	NA	Yes	1	hESC	1.9e-12	rs56067341:rs58356259	0.036816
	PC3	330	MFSD6L	ENSG00000185156	162387	17	8700436	8702667	2.4e-08	NA	0	0	0	NA	NA	0	NA	Yes	1	Trophoblast-like_Cell	1.9e-12	rs56067341:rs58356259	0.27364
	PC3	330	PIK3R5	ENSG00000141506	23533	17	8782233	8869029	0.817694	-0.659327	0	0	0	NA	NA	0	NA	Yes	1	GM12878	1.9e-12	rs56067341:rs58356259	0.49253	Spinocerebellar ataxia with axonal neuropathy type 2; Ataxia-oculomotor apraxia 3
	PC3	331	ZNF287	ENSG00000141040	57336	17	16454701	16472520	0.608657	-0.840893	0	0	0	NA	NA	0	NA	Yes	1	Promoter_anchored_loops	NA	rs1242484	0.0067363
	PC3	331	TNFRSF13B	ENSG00000240505	23495	17	16832849	16875432	6.72e-13	0.175953	0	0	19	3.17e-05	0.0246002	1	GTEx/v8/Lung	No	0	NA	3.5e-11	rs2694920	0.2121	Common variable immunodeficiency; NON RARE IN EUROPE: Immunoglobulin A deficiency; IMMUNODEFICIENCY COMMON VARIABLE 2; Immunoglobulin A deficiency 2
	PC3	331	RP11-45M22.4	ENSG00000264187	NA	17	17105963	17140499	NA	NA	0	0	0	NA	NA	0	NA	Yes	1	IMR90	4.8e-08	rs1242484	0.13961
	PC3	331	FLCN	ENSG00000154803	201163	17	17115526	17140502	0.95849	2.16962	0	0	0	NA	NA	0	NA	Yes	1	IMR90	4.8e-08	rs1242484	0.20687	Birt-Hogg-Dube syndrome; Familial spontaneous pneumothorax; Hereditary clear cell renal cell carcinoma; Pneumothorax primary spontaneous; RENAL CELL CARCINOMA NONPAPILLARY
	PC3	331	MED9	ENSG00000141026	55090	17	17380300	17396540	0.315749	-0.384533	39	15.94	19	1.13e-08	1.57e-09	3	GTEx/v8/Adipose_Subcutaneous:GTEx/v8/Spleen:GTEx/v8/Thyroid	Yes	3	IMR90:Mesenchymal_Stem_Cell:Mesendoderm	1.1e-13	rs2694920;rs3760185;rs1242484	1.1006e-09
	PC3	331	RASD1	ENSG00000108551	51655	17	17397751	17399709	0.060716	NA	30	20.6	39	6.54e-09	5.55e-08	3	GTEx/v8/Nerve_Tibial:GTEx/v8/Spleen:GTEx/v8/Thyroid	Yes	3	IMR90:Mesenchymal_Stem_Cell:Mesendoderm	1.1e-13	rs2694920;rs3760185;rs1242484	8.4932e-14
	PC3	331	PEMT	ENSG00000133027	10400	17	17408877	17495022	0.367753	-0.575574	21	20.6	3	3.81e-07	3.1e-21	3	GTEx/v8/Adipose_Subcutaneous:GTEx/v8/Adrenal_Gland:GTEx/v8/Nerve_Tibial	Yes	7	Adult_Cortex:Fetal_Cortex:Liver:IMR90:Mesenchymal_Stem_Cell:Mesendoderm:hESC	1.1e-13	rs3760185;rs2694920;rs1242484:rs2694920:rs3760185:rs2694920;rs1242484	0.0028101
	PC3	331	RAI1	ENSG00000108557	10743	17	17584787	17714767	0.999136	NA	0	0	0	NA	NA	0	NA	Yes	6	Left_Ventricle:IMR90:Mesenchymal_Stem_Cell:Mesendoderm:Trophoblast-like_Cell:hESC	1.1e-13	rs1242484:rs2694920:rs3760185	0.00075758	17p11.2 microduplication syndrome; PMP22-RAI1 contiguous gene duplication syndrome; SMITH-MAGENIS SYNDROME
	PC3	331	SREBF1	ENSG00000072310	6720	17	17713713	17740325	0.985658	-0.309371	0	0	16	4.91e-06	6.35e-29	1	GTEx/v8/Whole_Blood	Yes	2	Adult_Cortex:Fetal_Cortex	9.1e-10	rs1242484;rs2694920	0.035315
	PC3	331	TOM1L2	ENSG00000175662	146691	17	17746828	17875736	0.414476	-0.0316627	0	0	15	1.36e-05	2.91e-35	2	GTEx/v8/Muscle_Skeletal:GTEx/v8/Cells_Cultured_fibroblasts	No	0	NA	1.5e-09	rs1242484;rs2694920	0.22712
	PC3	331	ATPAF2	ENSG00000171953	91647	17	17880723	17942523	0.00143054	-0.70191	0	0	0	NA	NA	0	NA	Yes	7	Left_Ventricle:Liver:IMR90:Mesenchymal_Stem_Cell:Mesendoderm:Trophoblast-like_Cell:hESC	1.1e-13	rs1242484:rs2694920;rs1242484:rs2694920:rs3760185	0.097175	Isolated ATP synthase deficiency; MITOCHONDRIAL COMPLEX V ATP SYNTHASE DEFICIENCY NUCLEAR TYPE 1
	PC3	331	GID4	ENSG00000141034	79018	17	17942606	17971718	0.937456	-1.87294	0	0	0	NA	NA	0	NA	Yes	7	Left_Ventricle:Liver:IMR90:Mesenchymal_Stem_Cell:Mesendoderm:Trophoblast-like_Cell:hESC	1.1e-13	rs1242484:rs2694920;rs1242484:rs2694920:rs3760185	0.071334
	PC3	331	DRG2	ENSG00000108591	1819	17	17991200	18011285	0.148077	-0.609767	0	0	0	NA	NA	0	NA	Yes	2	Mesenchymal_Stem_Cell:Mesendoderm	1.1e-13	rs1242484:rs2694920;rs1242484:rs2694920:rs3760185	0.035044
	PC3	331	MYO15A	ENSG00000091536	51168	17	18012020	18083116	NA	-0.0449151	0	0	16	1.19e-05	1.1e-06	1	GTEx/v8/Pituitary	Yes	2	Promoter_anchored_loops:Mesenchymal_Stem_Cell	3.6e-11	rs2694920;rs2694920:rs1242484	0.70226	Autosomal recessive non-syndromic sensorineural deafness type DFNB; DEAFNESS AUTOSOMAL RECESSIVE 3
	PC3	331	ALKBH5	ENSG00000091542	54890	17	18086392	18113268	0.803935	0.479105	0	0	25	2.39e-05	2.02e-33	1	GTEx/v8/Cells_Cultured_fibroblasts	Yes	2	Adult_Cortex:Fetal_Cortex	4.5e-11	rs2694920;rs1242484:rs2694920	0.6295
	PC3	331	LLGL1	ENSG00000131899	3996	17	18128901	18148189	0.977463	NA	0	0	0	NA	NA	0	NA	Yes	1	Adult_Cortex	9.1e-10	rs1242484:rs2694920	0.27868
	PC3	331	FLII	ENSG00000177731	2314	17	18148150	18162230	3.31e-06	-0.535069	0	0	2	4.61e-05	1.28e-06	1	GTEx/v8/Whole_Blood	No	0	NA	NA	rs2694920	0.32253	SMITH-MAGENIS SYNDROME
	PC3	331	MIEF2	ENSG00000177427	125170	17	18163848	18169866	0.0770145	-0.613688	0	0	18	4.38e-05	0.00109014	1	GTEx/v8/Whole_Blood	No	0	NA	9.1e-10	rs2694920	0.070635
	PC3	331	SMCR8	ENSG00000176994	140775	17	18218624	18226517	0.31942	-0.410698	0	0	1	0.000178902	1.28e-17	1	GTEx/v8/Whole_Blood	No	0	NA	NA	rs2694920;rs1242484	0.0016763
	PC3	331	SHMT1	ENSG00000176974	6470	17	18231187	18266856	1.86e-07	1.63081	0	0	2	6.36e-05	1.54e-47	2	GTEx/v8/Esophagus_Muscularis:GTEx/v8/Heart_Atrial_Appendage	No	0	NA	7.3e-13	rs3760185;rs1242484	0.003613
	PC3	331	ALDH3A2	ENSG00000072210	224	17	19551449	19580911	0.0112884	-0.885121	0	0	0	NA	NA	0	NA	Yes	1	Left_Ventricle	4.8e-08	rs1242484	0.22415	Sjogren-Larsson syndrome; Sjoegren-Larsson syndrome
	PC3	332	MYO1D	ENSG00000176658	4642	17	30819540	31204195	3.3e-09	-0.0583776	0	0	0	NA	NA	0	NA	Yes	1	Mesenchymal_Stem_Cell	NA	rs113790186	0.035399
	PC3	332	TMEM98	ENSG00000006042	26022	17	31254928	31272124	0.0286465	1.51759	0	0	0	NA	NA	0	NA	Yes	5	Left_Ventricle:IMR90:Mesenchymal_Stem_Cell:Mesendoderm:hESC	4.8e-08	rs113790186	0.11504	Nanophthalmos
	PC3	332	ASIC2	ENSG00000108684	40	17	31340105	32501983	0.989196	NA	0	0	0	NA	NA	0	NA	Yes	6	Left_Ventricle:Liver:IMR90:Mesenchymal_Stem_Cell:Trophoblast-like_Cell:hESC	NA	rs113790186	0.10156
	PC3	332	AC005549.3	ENSG00000268024	NA	17	32581900	32582306	NA	NA	0	0	0	NA	NA	0	NA	Yes	4	Left_Ventricle:IMR90:Mesenchymal_Stem_Cell:Mesendoderm	4.8e-08	rs113790186	NA
	PC3	332	CCL2	ENSG00000108691	6347	17	32582304	32584222	0.667686	-0.179029	0	0	0	NA	NA	0	NA	Yes	4	Left_Ventricle:IMR90:Mesenchymal_Stem_Cell:Mesendoderm	4.8e-08	rs113790186	0.080681	MYCOBACTERIUM TUBERCULOSIS SUSCEPTIBILITY TO
	PC3	332	CCL7	ENSG00000108688	6354	17	32597240	32599261	0.00926234	-0.19071	0	0	0	NA	NA	0	NA	Yes	4	Left_Ventricle:IMR90:Mesenchymal_Stem_Cell:Mesendoderm	4.8e-08	rs113790186	0.25621
	PC3	332	CCL11	ENSG00000172156	6356	17	32612687	32615353	0.083041	2.2312	0	0	0	NA	NA	0	NA	Yes	2	IMR90:Mesenchymal_Stem_Cell	4.8e-08	rs113790186	0.67777
	PC3	332	CCL8	ENSG00000108700	6355	17	32646055	32648421	0.0529011	-0.27137	0	0	0	NA	NA	0	NA	Yes	6	Left_Ventricle:IMR90:Mesenchymal_Stem_Cell:Mesendoderm:Trophoblast-like_Cell:hESC	4.8e-08	rs113790186	0.52496
	PC3	332	CCL13	ENSG00000181374	6357	17	32683471	32685629	0.0511333	0.154843	0	0	0	NA	NA	0	NA	Yes	9	Adult_Cortex:Fetal_Cortex:Aorta:Liver:GM12878:IMR90:Mesenchymal_Stem_Cell:Mesendoderm:Trophoblast-like_Cell	NA	rs113790186	0.0987
	PC3	332	CCL1	ENSG00000108702	6346	17	32687347	32690250	0.0630408	0.328145	0	0	0	NA	NA	0	NA	Yes	9	Adult_Cortex:Fetal_Cortex:Aorta:Liver:GM12878:IMR90:Mesenchymal_Stem_Cell:Mesendoderm:Trophoblast-like_Cell	NA	rs113790186	0.13361
	PC3	332	C17orf102	ENSG00000197322	400591	17	32901142	32906388	0.000161803	1.21149	0	0	0	NA	NA	0	NA	Yes	6	Left_Ventricle:IMR90:Mesenchymal_Stem_Cell:Mesendoderm:Trophoblast-like_Cell:hESC	NA	rs113790186	0.43017
	PC3	332	TMEM132E	ENSG00000181291	124842	17	32907768	32966337	2.4e-05	-0.187242	0	0	0	NA	NA	0	NA	Yes	6	Left_Ventricle:IMR90:Mesenchymal_Stem_Cell:Mesendoderm:Trophoblast-like_Cell:hESC	NA	rs113790186	0.57323	Autosomal recessive non-syndromic sensorineural deafness type DFNB
	PC3	332	CCT6B	ENSG00000132141	10693	17	33254878	33308097	8.86e-05	NA	0	0	0	NA	NA	0	NA	Yes	8	Left_Ventricle:Liver:GM12878:IMR90:Mesenchymal_Stem_Cell:Mesendoderm:Trophoblast-like_Cell:hESC	4.8e-08	rs113790186	0.19721
	PC3	332	ZNF830	ENSG00000198783	91603	17	33288549	33290205	0.447637	0.137963	0	0	0	NA	NA	0	NA	Yes	8	Left_Ventricle:Liver:GM12878:IMR90:Mesenchymal_Stem_Cell:Mesendoderm:Trophoblast-like_Cell:hESC	4.8e-08	rs113790186	0.38417
	PC3	332	LIG3	ENSG00000005156	3980	17	33307513	33332083	2.83e-06	-0.449888	0	0	0	NA	NA	0	NA	Yes	8	Left_Ventricle:Liver:GM12878:IMR90:Mesenchymal_Stem_Cell:Mesendoderm:Trophoblast-like_Cell:hESC	4.8e-08	rs113790186	0.7646
	PC3	332	RFFL	ENSG00000092871	117584	17	33333009	33416338	0.379222	-1.82271	0	0	0	NA	NA	0	NA	Yes	10	Aorta:Left_Ventricle:Liver:GM12878:IMR90:Mesenchymal_Stem_Cell:Mesendoderm:Neural_Progenitor_Cell:Trophoblast-like_Cell:hESC	4.8e-08	rs113790186	0.68668
	PC3	332	RAD51L3-RFFL	ENSG00000267618	100529207	17	33338368	33448512	2.24e-05	NA	0	0	0	NA	NA	0	NA	Yes	10	Left_Ventricle:Liver:Spleen:GM12878:IMR90:Mesenchymal_Stem_Cell:Mesendoderm:Neural_Progenitor_Cell:Trophoblast-like_Cell:hESC	4.8e-08	rs113790186	0.60219
	PC3	332	RAD51D	ENSG00000185379	5892	17	33426811	33448541	6.19e-07	NA	0	0	0	NA	NA	0	NA	Yes	10	Left_Ventricle:Liver:Spleen:GM12878:IMR90:Mesenchymal_Stem_Cell:Mesendoderm:Neural_Progenitor_Cell:Trophoblast-like_Cell:hESC	4.8e-08	rs113790186	0.43841	Hereditary breast and ovarian cancer syndrome; BREAST-OVARIAN CANCER FAMILIAL SUSCEPTIBILITY TO 4
	PC3	332	FNDC8	ENSG00000073598	54752	17	33448598	33457751	1.9e-05	-0.406687	0	0	0	NA	NA	0	NA	Yes	10	Left_Ventricle:Liver:Spleen:GM12878:IMR90:Mesenchymal_Stem_Cell:Mesendoderm:Neural_Progenitor_Cell:Trophoblast-like_Cell:hESC	4.8e-08	rs113790186	0.9962
	PC3	332	NLE1	ENSG00000073536	54475	17	33455772	33469334	0.0539875	-0.708905	0	0	0	NA	NA	0	NA	Yes	12	Adult_Cortex:Fetal_Cortex:Left_Ventricle:Liver:Spleen:GM12878:IMR90:Mesenchymal_Stem_Cell:Mesendoderm:Neural_Progenitor_Cell:Trophoblast-like_Cell:hESC	4.8e-08	rs113790186	0.80085
	PC3	332	UNC45B	ENSG00000141161	146862	17	33474836	33516364	2.77e-08	-1.0789	0	0	0	NA	NA	0	NA	Yes	10	Left_Ventricle:Liver:Spleen:GM12878:IMR90:Mesenchymal_Stem_Cell:Mesendoderm:Neural_Progenitor_Cell:Trophoblast-like_Cell:hESC	4.8e-08	rs113790186	0.69824	Early-onset nuclear cataract; Early-onset posterior subcapsular cataract; UNC45B-associated Progressive Myopathy with Eccentric Cores
	PC3	332	SLC35G3	ENSG00000164729	146861	17	33519539	33521412	0.0290347	0.803108	0	0	0	NA	NA	0	NA	Yes	14	Promoter_anchored_loops:Aorta:Bladder:Left_Ventricle:Liver:Right_Ventricle:Spleen:GM12878:IMR90:Mesenchymal_Stem_Cell:Mesendoderm:Neural_Progenitor_Cell:Trophoblast-like_Cell:hESC	4.8e-08	rs113790186	0.49748
	PC3	332	SLFN5	ENSG00000166750	162394	17	33570055	33600674	1.22e-09	2.56734	0	0	0	NA	NA	0	NA	Yes	14	Adult_Cortex:Fetal_Cortex:Aorta:Left_Ventricle:Liver:Right_Ventricle:Spleen:GM12878:IMR90:Mesenchymal_Stem_Cell:Mesendoderm:Neural_Progenitor_Cell:Trophoblast-like_Cell:hESC	4.8e-08	rs113790186	0.80737
	PC3	332	SLFN11	ENSG00000172716	91607	17	33677324	33700720	7.42e-16	-0.236892	0	0	2	0.000123698	2.75e-08	1	GTEx/v8/Nerve_Tibial	Yes	4	IMR90:Mesenchymal_Stem_Cell:Mesendoderm:hESC	NA	rs113790186	0.46315
	PC3	332	SLFN12	ENSG00000172123	55106	17	33738079	33760302	5.04e-10	0.735985	0	0	0	NA	NA	0	NA	Yes	10	Aorta:Left_Ventricle:Liver:Right_Ventricle:GM12878:IMR90:Mesenchymal_Stem_Cell:Mesendoderm:Trophoblast-like_Cell:hESC	4.8e-08	rs113790186	0.12281
	PC3	332	SLFN13	ENSG00000154760	146857	17	33762115	33775856	8.75e-15	-0.145554	0	0	4	8.13e-11	4.42e-10	5	GTEx/v8/Adipose_Subcutaneous:GTEx/v8/Adipose_Visceral_Omentum:GTEx/v8/Brain_Cortex:GTEx/v8/Heart_Left_Ventricle:GTEx/v8/Muscle_Skeletal	Yes	6	Left_Ventricle:GM12878:IMR90:Mesenchymal_Stem_Cell:Mesendoderm:hESC	NA	rs113790186	0.36615
	PC3	332	SLFN12L	ENSG00000205045	100506736	17	33791268	33864880	2.35e-05	1.34331	4	8.108	120	3.95e-14	7.7e-14	9	GTEx/v8/Adipose_Subcutaneous:GTEx/v8/Adipose_Visceral_Omentum:GTEx/v8/Cells_EBV-transformed_lymphocytes:GTEx/v8/Brain_Cortex:GTEx/v8/Breast_Mammary_Tissue:GTEx/v8/Esophagus_Muscularis:GTEx/v8/Heart_Left_Ventricle:GTEx/v8/Nerve_Tibial:GTEx/v8/Spleen	Yes	9	Aorta:Left_Ventricle:Liver:GM12878:IMR90:Mesenchymal_Stem_Cell:Mesendoderm:Trophoblast-like_Cell:hESC	4.8e-08	rs113790186	0.0023277
	PC3	332	SLFN14	ENSG00000236320	342618	17	33875144	33885117	NA	-0.182862	6	6.2	0	NA	NA	0	NA	Yes	11	Adult_Cortex:Fetal_Cortex:Aorta:Left_Ventricle:Liver:GM12878:IMR90:Mesenchymal_Stem_Cell:Mesendoderm:Trophoblast-like_Cell:hESC	4.8e-08	rs113790186	1.2361e-05	Autosomal dominant thrombocytopenia with platelet secretion defect
	PC3	332	PEX12	ENSG00000108733	5193	17	33901814	33905882	3.7e-12	-0.195978	13	10.4	92	7.34e-07	3.3e-09	4	GTEx/v8/Adipose_Subcutaneous:GTEx/v8/Adipose_Visceral_Omentum:GTEx/v8/Muscle_Skeletal:GTEx/v8/Nerve_Tibial	Yes	11	Adult_Cortex:Fetal_Cortex:Aorta:Left_Ventricle:Liver:GM12878:IMR90:Mesenchymal_Stem_Cell:Mesendoderm:Trophoblast-like_Cell:hESC	4.8e-08	rs113790186	1.912e-05	Infantile Refsum disease; NEONATAL ADRENOLEUKODYSTROPHY; ZELLWEGER SYNDROME; PEROXISOME BIOGENESIS DISORDER 3A ZELLWEGER; Peroxisome biogenesis disorder 3B; Peroxisome biogenesis disorder complementation group 3
	PC3	332	AP2B1	ENSG00000006125	163	17	33905065	34053436	0.999667	0.51086	122	21.9	120	2.46e-46	1.76e-39	10	GTEx/v8/Adipose_Subcutaneous:GTEx/v8/Artery_Aorta:GTEx/v8/Artery_Tibial:GTEx/v8/Heart_Atrial_Appendage:GTEx/v8/Heart_Left_Ventricle:GTEx/v8/Muscle_Skeletal:GTEx/v8/Nerve_Tibial:GTEx/v8/Skin_Not_Sun_Exposed_Suprapubic:GTEx/v8/Testis:GTEx/v8/Thyroid	Yes	11	Adult_Cortex:Fetal_Cortex:Aorta:Left_Ventricle:Liver:GM12878:IMR90:Mesenchymal_Stem_Cell:Mesendoderm:Trophoblast-like_Cell:hESC	4.8e-08	rs113790186	3.3146e-09
	PC3	332	RASL10B	ENSG00000141150	91608	17	34058668	34070540	0.0367926	-0.828531	11	21.9	0	NA	NA	0	NA	Yes	19	Adult_Cortex:Fetal_Cortex:Aorta:Hippocampus:Left_Ventricle:Liver:Lung:Pancreas:Psoas:Right_Ventricle:Small_Bowel:Spleen:GM12878:IMR90:Mesenchymal_Stem_Cell:Mesendoderm:Neural_Progenitor_Cell:Trophoblast-like_Cell:hESC	4.8e-08	rs113790186	7.3977e-07
	PC3	332	GAS2L2	ENSG00000132139	246176	17	34071530	34079897	0.000457989	0.671338	2	1.162	0	NA	NA	0	NA	Yes	20	Promoter_anchored_loops:Adult_Cortex:Fetal_Cortex:Aorta:Hippocampus:Left_Ventricle:Liver:Lung:Pancreas:Psoas:Right_Ventricle:Small_Bowel:Spleen:GM12878:IMR90:Mesenchymal_Stem_Cell:Mesendoderm:Neural_Progenitor_Cell:Trophoblast-like_Cell:hESC	4.8e-08	rs113790186	9.9723e-05	Impaired Cilia Orientation and Mucociliary Clearance
	PC3	332	MMP28	ENSG00000129270	79148	17	34083268	34122711	0.00013926	NA	0	0	0	NA	NA	0	NA	Yes	9	Aorta:Left_Ventricle:Liver:GM12878:IMR90:Mesenchymal_Stem_Cell:Mesendoderm:Trophoblast-like_Cell:hESC	4.8e-08	rs113790186	1.5484e-05
	PC3	332	C17orf50	ENSG00000154768	146853	17	34087916	34092098	0.00795276	-0.397853	0	0	0	NA	NA	0	NA	Yes	11	Promoter_anchored_loops:Fetal_Cortex:Left_Ventricle:Liver:Spleen:GM12878:IMR90:Mesenchymal_Stem_Cell:Mesendoderm:Trophoblast-like_Cell:hESC	4.8e-08	rs113790186	8.7003e-06
	PC3	332	TAF15	ENSG00000172660	8148	17	34136459	34191619	0.354286	-0.666264	0	0	0	NA	NA	0	NA	Yes	9	Aorta:Left_Ventricle:Liver:GM12878:IMR90:Mesenchymal_Stem_Cell:Mesendoderm:Trophoblast-like_Cell:hESC	4.8e-08	rs113790186	0.001899
	PC3	332	C17orf66	ENSG00000172653	256957	17	34181955	34195895	5.19e-10	-0.301998	0	0	0	NA	NA	0	NA	Yes	8	Aorta:Left_Ventricle:Liver:IMR90:Mesenchymal_Stem_Cell:Mesendoderm:Trophoblast-like_Cell:hESC	4.8e-08	rs113790186	0.00074084
	PC3	332	RDM1	ENSG00000187456	201299	17	34245070	34257777	0.00503097	-0.357047	0	0	0	NA	NA	0	NA	Yes	5	IMR90:Mesenchymal_Stem_Cell:Mesendoderm:Trophoblast-like_Cell:hESC	4.8e-08	rs113790186	0.012349
	PC3	332	LYZL6	ENSG00000161572	57151	17	34261522	34270703	7.45e-05	1.0364	0	0	0	NA	NA	0	NA	Yes	5	IMR90:Mesenchymal_Stem_Cell:Mesendoderm:Trophoblast-like_Cell:hESC	4.8e-08	rs113790186	0.17424
	PC3	332	CCL16	ENSG00000161573	6360	17	34303529	34308532	0.0920615	0.378224	0	0	0	NA	NA	0	NA	Yes	5	IMR90:Mesenchymal_Stem_Cell:Mesendoderm:Trophoblast-like_Cell:hESC	4.8e-08	rs113790186	0.24882
	PC3	332	CCL14	ENSG00000213494	6358	17	34310327	34329100	0.000121912	1.09865	0	0	0	NA	NA	0	NA	Yes	1	IMR90	NA	rs113790186	0.037112
	PC3	332	CCL15-CCL14	ENSG00000161574	348249	17	34310692	34328660	NA	NA	0	0	0	NA	NA	0	NA	Yes	1	IMR90	NA	rs113790186	0.035992
	PC3	332	CTB-186H2.3	ENSG00000266956	NA	17	34310692	34317306	NA	NA	0	0	0	NA	NA	0	NA	Yes	5	IMR90:Mesenchymal_Stem_Cell:Mesendoderm:Trophoblast-like_Cell:hESC	4.8e-08	rs113790186	0.040384
	PC3	332	CCL15	ENSG00000267596	6359	17	34323476	34329084	0.0767077	0.72391	0	0	0	NA	NA	0	NA	Yes	1	IMR90	NA	rs113790186	0.33108
	PC3	332	CCL23	ENSG00000167236	6368	17	34340096	34345005	0.042812	0.624155	0	0	0	NA	NA	0	NA	Yes	1	IMR90	NA	rs113790186	0.45455
	PC3	332	CCL18	ENSG00000006074	6362	17	34391640	34399392	0.0103066	0.292029	0	0	0	NA	NA	0	NA	Yes	1	Mesenchymal_Stem_Cell	NA	rs113790186	0.84658
	PC3	332	TBC1D3B	ENSG00000224226	414059	17	34493061	34503996	0.636924	-0.605774	0	0	0	NA	NA	0	NA	Yes	1	Promoter_anchored_loops	NA	rs113790186	0.49149
	PC3	332	ZNHIT3	ENSG00000108278	9326	17	34842473	34855154	1.21e-05	-0.241415	0	0	0	NA	NA	0	NA	Yes	4	Adult_Cortex:Fetal_Cortex:GM12878:IMR90	4.8e-08	rs113790186	0.0072333
	PC3	332	MYO19	ENSG00000141140	80179	17	34851477	34899284	2.43e-18	-0.971041	0	0	0	NA	NA	0	NA	Yes	1	Fetal_Cortex	NA	rs113790186	0.065742
	PC3	332	PIGW	ENSG00000184886	284098	17	34890847	34895159	5.93e-07	-0.985541	0	0	0	NA	NA	0	NA	Yes	1	Fetal_Cortex	NA	rs113790186	0.27749	Hyperphosphatasia with mental retardation syndrome 5
	PC3	332	ACACA	ENSG00000132142	31	17	35441923	35766909	1	-0.519873	0	0	0	NA	NA	0	NA	Yes	1	hESC	4.8e-08	rs113790186	0.012729	ACETYL-CoA CARBOXYLASE DEFICIENCY
	PC3	332	TADA2A	ENSG00000108264	6871	17	35766965	35839835	9.66e-05	-0.144907	0	0	0	NA	NA	0	NA	Yes	1	hESC	4.8e-08	rs113790186	0.58451
	PC3	332	DUSP14	ENSG00000161326	11072	17	35849937	35873603	0.773652	-0.784808	0	0	0	NA	NA	0	NA	Yes	5	Left_Ventricle:IMR90:Mesenchymal_Stem_Cell:Mesendoderm:hESC	4.8e-08	rs113790186	0.60076
	PC3	332	SYNRG	ENSG00000006114	11276	17	35874900	35969544	0.972748	-0.859147	0	0	0	NA	NA	0	NA	Yes	5	Left_Ventricle:IMR90:Mesenchymal_Stem_Cell:Mesendoderm:hESC	4.8e-08	rs113790186	0.025016
	PC3	332	DDX52	ENSG00000141141	11056	17	35969787	36003493	1.44e-10	1.32881	0	0	0	NA	NA	0	NA	Yes	4	Left_Ventricle:Mesenchymal_Stem_Cell:Mesendoderm:hESC	4.8e-08	rs113790186	0.053769
	PC3	332	HNF1B	ENSG00000108753	6928	17	36046435	36105237	0.999286	1.15568	0	0	0	NA	NA	0	NA	Yes	3	Mesenchymal_Stem_Cell:Mesendoderm:hESC	4.8e-08	rs113790186	0.69296	DIABETES MELLITUS NONINSULIN-DEPENDENT; PROSTATE CANCER HEREDITARY 11; RENAL CYSTS AND DIABETES SYNDROME
	PC3	333	EFCAB13	ENSG00000178852	124989	17	45400656	45518678	8.22e-19	-0.190445	0	0	38	1.31e-07	2.75e-40	14	GTEx/v8/Adipose_Subcutaneous:GTEx/v8/Adipose_Visceral_Omentum:GTEx/v8/Artery_Aorta:GTEx/v8/Artery_Tibial:GTEx/v8/Breast_Mammary_Tissue:GTEx/v8/Colon_Sigmoid:GTEx/v8/Esophagus_Gastroesophageal_Junction:GTEx/v8/Lung:GTEx/v8/Nerve_Tibial:GTEx/v8/Pancreas:GTEx/v8/Cells_Cultured_fibroblasts:GTEx/v8/Skin_Not_Sun_Exposed_Suprapubic:GTEx/v8/Skin_Sun_Exposed_Lower_leg:GTEx/v8/Stomach	No	0	NA	2.4e-08	rs750469241;rs35653190	0.00049157
	PC3	333	KPNB1	ENSG00000108424	3837	17	45726842	45762871	0.999994	-0.517927	0	0	0	NA	NA	0	NA	Yes	4	EP_correlation_cell_type_oneway:GM12878:IMR90:Trophoblast-like_Cell	1.4e-08	rs398030969:rs35653190:rs750469241	0.00058106
	PC3	333	TBKBP1	ENSG00000198933	9755	17	45771447	45789416	0.0383778	-1.54619	0	0	40	2.24e-09	9.29e-87	9	GTEx/v8/Adipose_Subcutaneous:GTEx/v8/Adrenal_Gland:GTEx/v8/Whole_Blood:GTEx/v8/Artery_Tibial:GTEx/v8/Esophagus_Mucosa:GTEx/v8/Lung:GTEx/v8/Nerve_Tibial:GTEx/v8/Cells_Cultured_fibroblasts:GTEx/v8/Testis	Yes	1	EP_correlation_cell_type_oneway	1.4e-08	rs35653190;rs750469241;rs398030969:rs35653190	0.2216
	PC3	333	TBX21	ENSG00000073861	30009	17	45810610	45823485	0.963243	0.0831505	0	0	0	NA	NA	0	NA	Yes	1	EP_correlation_cell_type_oneway	1.4e-08	rs398030969:rs35653190	0.43399	ASTHMA NASAL POLYPS AND ASPIRIN INTOLERANCE
	PC3	333	OSBPL7	ENSG00000006025	114881	17	45884738	45899200	0.181605	0.183707	0	0	39	1.13e-07	1.13e-46	3	GTEx/v8/Artery_Tibial:GTEx/v8/Esophagus_Mucosa:GTEx/v8/Thyroid	Yes	1	EP_correlation_cell_type_oneway	1.4e-08	rs750469241;rs35653190;rs398030969:rs35653190	0.0097276
	PC3	333	MRPL10	ENSG00000159111	124995	17	45900638	45908900	0.288891	1.41439	0	0	40	8.78e-08	5.72e-25	9	GTEx/v8/Whole_Blood:GTEx/v8/Brain_Cerebellar_Hemisphere:GTEx/v8/Brain_Cerebellum:GTEx/v8/Breast_Mammary_Tissue:GTEx/v8/Esophagus_Mucosa:GTEx/v8/Esophagus_Muscularis:GTEx/v8/Heart_Atrial_Appendage:GTEx/v8/Muscle_Skeletal:GTEx/v8/Cells_Cultured_fibroblasts	Yes	1	EP_correlation_cell_type_oneway	2.4e-08	rs750469241;rs35653190	0.027874
	PC3	333	LRRC46	ENSG00000141294	90506	17	45908993	45915079	0.000135433	-0.757959	0	0	3	4.32e-07	1.02e-56	2	GTEx/v8/Brain_Cerebellum:GTEx/v8/Thyroid	Yes	1	EP_correlation_cell_type_oneway	3.7e-08	rs750469241;rs35653190	0.012756
	PC3	333	SCRN2	ENSG00000141295	90507	17	45915058	45918699	6.56e-07	-0.299714	0	0	40	1.76e-08	6.97e-59	22	GTEx/v8/Adipose_Subcutaneous:GTEx/v8/Adipose_Visceral_Omentum:GTEx/v8/Adrenal_Gland:GTEx/v8/Whole_Blood:GTEx/v8/Artery_Aorta:GTEx/v8/Artery_Tibial:GTEx/v8/Colon_Sigmoid:GTEx/v8/Colon_Transverse:GTEx/v8/Esophagus_Mucosa:GTEx/v8/Esophagus_Muscularis:GTEx/v8/Heart_Atrial_Appendage:GTEx/v8/Heart_Left_Ventricle:GTEx/v8/Lung:GTEx/v8/Muscle_Skeletal:GTEx/v8/Nerve_Tibial:GTEx/v8/Pancreas:GTEx/v8/Pituitary:GTEx/v8/Cells_Cultured_fibroblasts:GTEx/v8/Skin_Not_Sun_Exposed_Suprapubic:GTEx/v8/Skin_Sun_Exposed_Lower_leg:GTEx/v8/Testis:GTEx/v8/Thyroid	No	0	NA	2.4e-08	rs750469241;rs35653190	0.024684
	PC3	333	SP2	ENSG00000167182	6668	17	45973516	46006323	0.969394	-1.2623	0	0	0	NA	NA	0	NA	Yes	9	Adult_Cortex:Fetal_Cortex:Left_Ventricle:GM12878:IMR90:Mesenchymal_Stem_Cell:Mesendoderm:Trophoblast-like_Cell:hESC	2.4e-08	rs750469241:rs35653190	0.0043813
	PC3	333	SKAP1	ENSG00000141293	8631	17	46210802	46507637	0.00030184	NA	16	22	56	4.62e-07	2.8e-23	5	GTEx/v8/Colon_Sigmoid:GTEx/v8/Nerve_Tibial:GTEx/v8/Pancreas:GTEx/v8/Spleen:GTEx/v8/Testis	Yes	8	EP_correlation_cell_type_oneway:Left_Ventricle:GM12878:IMR90:Mesenchymal_Stem_Cell:Mesendoderm:Trophoblast-like_Cell:hESC	1.4e-08	rs35653190;rs398030969;rs488223;rs750469241;rs398030969:rs35653190:rs750469241	1.3624e-06
	PC3	333	HOXB1	ENSG00000120094	3211	17	46605888	46608359	0.1152	-0.795582	0	0	2	1.68e-05	4.94e-14	1	GTEx/v8/Testis	Yes	11	Left_Ventricle:Liver:Pancreas:Spleen:GM12878:IMR90:Mesenchymal_Stem_Cell:Mesendoderm:Neural_Progenitor_Cell:Trophoblast-like_Cell:hESC	1.4e-08	rs35653190;rs35653190:rs750469241:rs398030969	0.014693	Congenital hereditary facial paralysis-variable hearing loss syndrome; FACIAL PARESIS HEREDITARY CONGENITAL 3
	PC3	333	HOXB2	ENSG00000173917	3212	17	46618256	46623441	0.00183831	0.974079	0	0	38	4.91e-15	1.4e-62	19	GTEx/v8/Adipose_Subcutaneous:GTEx/v8/Adipose_Visceral_Omentum:GTEx/v8/Whole_Blood:GTEx/v8/Artery_Tibial:GTEx/v8/Brain_Cerebellar_Hemisphere:GTEx/v8/Brain_Cerebellum:GTEx/v8/Brain_Hippocampus:GTEx/v8/Colon_Sigmoid:GTEx/v8/Esophagus_Gastroesophageal_Junction:GTEx/v8/Esophagus_Muscularis:GTEx/v8/Lung:GTEx/v8/Muscle_Skeletal:GTEx/v8/Cells_Cultured_fibroblasts:GTEx/v8/Skin_Not_Sun_Exposed_Suprapubic:GTEx/v8/Skin_Sun_Exposed_Lower_leg:GTEx/v8/Spleen:GTEx/v8/Stomach:GTEx/v8/Testis:GTEx/v8/Thyroid	Yes	11	Left_Ventricle:Liver:Pancreas:Spleen:GM12878:IMR90:Mesenchymal_Stem_Cell:Mesendoderm:Neural_Progenitor_Cell:Trophoblast-like_Cell:hESC	1.4e-08	rs35653190;rs750469241;rs35653190:rs750469241:rs398030969	0.0066851
	PC3	333	HOXB4	ENSG00000182742	3214	17	46652875	46657473	0.119746	-1.09086	0	0	0	NA	NA	0	NA	Yes	9	Left_Ventricle:Liver:GM12878:IMR90:Mesenchymal_Stem_Cell:Mesendoderm:Neural_Progenitor_Cell:Trophoblast-like_Cell:hESC	1.4e-08	rs35653190:rs750469241:rs398030969	0.49831
	PC3	333	HOXB5	ENSG00000120075	3215	17	46668619	46671323	0.48144	-0.0871823	0	0	1	0.000116186	1.94e-05	2	GTEx/v8/Adipose_Subcutaneous:GTEx/v8/Lung	Yes	9	Left_Ventricle:Liver:GM12878:IMR90:Mesenchymal_Stem_Cell:Mesendoderm:Neural_Progenitor_Cell:Trophoblast-like_Cell:hESC	1.4e-08	rs35653190;rs35653190:rs750469241:rs398030969	0.080356
	PC3	333	CALCOCO2	ENSG00000136436	10241	17	46908350	46943884	0.0317625	0.266767	29	19.68	31	1.16e-15	2.6e-19	8	GTEx/v8/Whole_Blood:GTEx/v8/Artery_Tibial:GTEx/v8/Brain_Cerebellar_Hemisphere:GTEx/v8/Brain_Cerebellum:GTEx/v8/Brain_Hypothalamus:GTEx/v8/Colon_Transverse:GTEx/v8/Muscle_Skeletal:GTEx/v8/Cells_Cultured_fibroblasts	Yes	10	Aorta:Left_Ventricle:Liver:Spleen:GM12878:IMR90:Mesenchymal_Stem_Cell:Mesendoderm:Trophoblast-like_Cell:hESC	1.4e-08	rs488223;rs750469241;rs488223:rs35653190:rs750469241:rs398030969	0.00078731
	PC3	333	ATP5G1	ENSG00000159199	516	17	46970127	46973233	0.327526	-0.0240793	0	0	30	1.52e-19	1.76e-36	11	GTEx/v8/Brain_Cerebellar_Hemisphere:GTEx/v8/Brain_Cerebellum:GTEx/v8/Colon_Transverse:GTEx/v8/Esophagus_Gastroesophageal_Junction:GTEx/v8/Esophagus_Muscularis:GTEx/v8/Heart_Atrial_Appendage:GTEx/v8/Heart_Left_Ventricle:GTEx/v8/Muscle_Skeletal:GTEx/v8/Nerve_Tibial:GTEx/v8/Stomach:GTEx/v8/Thyroid	Yes	11	Promoter_anchored_loops:Adult_Cortex:Fetal_Cortex:Left_Ventricle:Liver:GM12878:IMR90:Mesenchymal_Stem_Cell:Mesendoderm:Trophoblast-like_Cell:hESC	1.4e-08	rs488223;rs488223:rs35653190:rs750469241:rs398030969	0.072767
	PC3	333:334	PNPO	ENSG00000108439	55163	17	46018872	46025654	3.72e-05	0.17935	0	0	37	5.97e-13	3.66e-16	23	GTEx/v8/Adipose_Subcutaneous:GTEx/v8/Adipose_Visceral_Omentum:GTEx/v8/Adrenal_Gland:GTEx/v8/Artery_Aorta:GTEx/v8/Artery_Tibial:GTEx/v8/Brain_Anterior_cingulate_cortex_BA24:GTEx/v8/Brain_Cerebellar_Hemisphere:GTEx/v8/Brain_Cerebellum:GTEx/v8/Brain_Cortex:GTEx/v8/Brain_Frontal_Cortex_BA9:GTEx/v8/Colon_Sigmoid:GTEx/v8/Esophagus_Mucosa:GTEx/v8/Esophagus_Muscularis:GTEx/v8/Heart_Atrial_Appendage:GTEx/v8/Heart_Left_Ventricle:GTEx/v8/Muscle_Skeletal:GTEx/v8/Nerve_Tibial:GTEx/v8/Pancreas:GTEx/v8/Pituitary:GTEx/v8/Cells_Cultured_fibroblasts:GTEx/v8/Skin_Not_Sun_Exposed_Suprapubic:GTEx/v8/Skin_Sun_Exposed_Lower_leg:GTEx/v8/Thyroid	Yes	13	Adult_Cortex:Fetal_Cortex:Aorta:Liver:Pancreas:Spleen:GM12878:IMR90:Mesenchymal_Stem_Cell:Mesendoderm:Neural_Progenitor_Cell:Trophoblast-like_Cell:hESC	1.4e-08	rs35653190;rs35653190:rs750469241:rs398030969:rs488223	0.00035116	Pyridoxal phosphate-responsive seizures; PYRIDOXAMINE 5-PRIME-PHOSPHATE OXIDASE DEFICIENCY
	PC3	333:334	PRR15L	ENSG00000167183	79170	17	46029333	46035244	0.481247	0.303263	1	2.094	40	1.8e-37	9.72e-39	8	GTEx/v8/Brain_Cerebellar_Hemisphere:GTEx/v8/Brain_Cerebellum:GTEx/v8/Esophagus_Mucosa:GTEx/v8/Muscle_Skeletal:GTEx/v8/Nerve_Tibial:GTEx/v8/Pancreas:GTEx/v8/Testis:GTEx/v8/Thyroid	Yes	11	Aorta:Liver:Pancreas:Spleen:GM12878:IMR90:Mesenchymal_Stem_Cell:Mesendoderm:Neural_Progenitor_Cell:Trophoblast-like_Cell:hESC	1.4e-08	rs750469241;rs35653190;rs750469241:rs35653190:rs398030969:rs488223	9.4666e-06
	PC3	333:334	CDK5RAP3	ENSG00000108465	80279	17	46045176	46059140	2.87e-12	0.440978	3	7.949	40	5.84e-13	1.17e-43	11	GTEx/v8/Adipose_Subcutaneous:GTEx/v8/Whole_Blood:GTEx/v8/Artery_Aorta:GTEx/v8/Artery_Tibial:GTEx/v8/Esophagus_Gastroesophageal_Junction:GTEx/v8/Esophagus_Mucosa:GTEx/v8/Esophagus_Muscularis:GTEx/v8/Nerve_Tibial:GTEx/v8/Cells_Cultured_fibroblasts:GTEx/v8/Skin_Sun_Exposed_Lower_leg:GTEx/v8/Thyroid	Yes	11	Adult_Cortex:Fetal_Cortex:Left_Ventricle:Liver:GM12878:IMR90:Mesenchymal_Stem_Cell:Mesendoderm:Neural_Progenitor_Cell:Trophoblast-like_Cell:hESC	1.4e-08	rs750469241;rs35653190;rs35653190:rs750469241:rs398030969:rs488223	0.0013798
	PC3	333:334	COPZ2	ENSG00000005243	51226	17	46103533	46115392	0.00170949	NA	5	15.09	36	6.43e-11	5.62e-08	5	GTEx/v8/Adipose_Subcutaneous:GTEx/v8/Adipose_Visceral_Omentum:GTEx/v8/Muscle_Skeletal:GTEx/v8/Cells_Cultured_fibroblasts:GTEx/v8/Thyroid	Yes	9	Left_Ventricle:Liver:GM12878:IMR90:Mesenchymal_Stem_Cell:Mesendoderm:Neural_Progenitor_Cell:Trophoblast-like_Cell:hESC	1.4e-08	rs35653190;rs750469241;rs750469241:rs35653190:rs398030969:rs488223	1.0029e-06
	PC3	333:334	NFE2L1	ENSG00000082641	4779	17	46125691	46138849	0.998124	-0.893485	3	14.49	38	2.19e-07	7.71e-11	3	GTEx/v8/Artery_Tibial:GTEx/v8/Esophagus_Mucosa:GTEx/v8/Lung	Yes	8	Left_Ventricle:Liver:GM12878:IMR90:Mesenchymal_Stem_Cell:Mesendoderm:Trophoblast-like_Cell:hESC	1.4e-08	rs35653190;rs750469241;rs750469241:rs35653190:rs398030969:rs488223	7.4257e-05
	PC3	333:334	CBX1	ENSG00000108468	10951	17	46147414	46178883	0.949843	-0.442894	14	8.435	2	1.51e-05	3.05e-06	1	GTEx/v8/Thyroid	Yes	11	EP_correlation_cell_type_oneway:Adult_Cortex:Fetal_Cortex:Left_Ventricle:Liver:GM12878:IMR90:Mesenchymal_Stem_Cell:Mesendoderm:Trophoblast-like_Cell:hESC	1.4e-08	rs35653190;rs750469241;rs35653190:rs750469241:rs398030969:rs488223	8.0979e-06
	PC3	333:334	SNX11	ENSG00000002919	29916	17	46180719	46200436	3.86e-05	0.140273	9	16.2	37	1.27e-07	4.4e-44	8	GTEx/v8/Adipose_Subcutaneous:GTEx/v8/Colon_Transverse:GTEx/v8/Esophagus_Mucosa:GTEx/v8/Pancreas:GTEx/v8/Skin_Not_Sun_Exposed_Suprapubic:GTEx/v8/Skin_Sun_Exposed_Lower_leg:GTEx/v8/Testis:GTEx/v8/Thyroid	Yes	10	Adult_Cortex:Fetal_Cortex:Left_Ventricle:Liver:GM12878:IMR90:Mesenchymal_Stem_Cell:Mesendoderm:Trophoblast-like_Cell:hESC	1.4e-08	rs35653190;rs750469241;rs398030969;rs750469241:rs35653190:rs398030969:rs488223	0.00014384
	PC3	333:334	HOXB3	ENSG00000120093	3213	17	46626232	46682274	0.610993	-1.0207	0	0	34	8.16e-06	9.36e-23	5	GTEx/v8/Whole_Blood:GTEx/v8/Artery_Tibial:GTEx/v8/Brain_Cerebellar_Hemisphere:GTEx/v8/Brain_Cerebellum:GTEx/v8/Muscle_Skeletal	Yes	14	Adrenal:Aorta:Left_Ventricle:Liver:Psoas:Right_Ventricle:Spleen:GM12878:IMR90:Mesenchymal_Stem_Cell:Mesendoderm:Neural_Progenitor_Cell:Trophoblast-like_Cell:hESC	1.4e-08	rs35653190;rs35653190:rs750469241:rs398030969:rs488223	0.0066474
	PC3	333:334	HOXB6	ENSG00000108511	3216	17	46671639	46682354	0.00958341	-0.0166043	0	0	0	NA	NA	0	NA	Yes	14	Adrenal:Aorta:Left_Ventricle:Liver:Psoas:Right_Ventricle:Spleen:GM12878:IMR90:Mesenchymal_Stem_Cell:Mesendoderm:Neural_Progenitor_Cell:Trophoblast-like_Cell:hESC	1.4e-08	rs35653190:rs750469241:rs398030969:rs488223	0.0096365
	PC3	333:334	HOXB7	ENSG00000260027	3217	17	46684594	46710934	0.00759639	-0.376189	0	0	0	NA	NA	0	NA	Yes	14	Adrenal:Aorta:Left_Ventricle:Liver:Psoas:Right_Ventricle:Spleen:GM12878:IMR90:Mesenchymal_Stem_Cell:Mesendoderm:Neural_Progenitor_Cell:Trophoblast-like_Cell:hESC	1.4e-08	rs35653190:rs750469241:rs398030969:rs488223	0.034112
	PC3	333:334	HOXB8	ENSG00000120068	3218	17	46688739	46692478	0.444768	NA	0	0	0	NA	NA	0	NA	Yes	15	Promoter_anchored_loops:Adrenal:Aorta:Left_Ventricle:Liver:Psoas:Right_Ventricle:Spleen:GM12878:IMR90:Mesenchymal_Stem_Cell:Mesendoderm:Neural_Progenitor_Cell:Trophoblast-like_Cell:hESC	1.4e-08	rs35653190:rs750469241:rs398030969:rs488223	0.065531
	PC3	333:334	HOXB9	ENSG00000170689	3219	17	46698518	46703839	0.101637	0.72463	0	0	0	NA	NA	0	NA	Yes	14	Adrenal:Aorta:Left_Ventricle:Liver:Psoas:Right_Ventricle:Spleen:GM12878:IMR90:Mesenchymal_Stem_Cell:Mesendoderm:Neural_Progenitor_Cell:Trophoblast-like_Cell:hESC	1.4e-08	rs35653190:rs750469241:rs398030969:rs488223	0.2868
	PC3	333:334	PRAC1	ENSG00000159182	84366	17	46799084	46799884	0.00177992	0.106873	0	0	0	NA	NA	0	NA	Yes	10	Aorta:Left_Ventricle:Liver:GM12878:IMR90:Mesenchymal_Stem_Cell:Mesendoderm:Neural_Progenitor_Cell:Trophoblast-like_Cell:hESC	1.4e-08	rs35653190:rs488223:rs750469241:rs398030969	0.014236
	PC3	333:334	HOXB13	ENSG00000159184	10481	17	46802125	46806540	0.00987475	-1.11755	0	0	0	NA	NA	0	NA	Yes	10	Aorta:Left_Ventricle:Liver:GM12878:IMR90:Mesenchymal_Stem_Cell:Mesendoderm:Neural_Progenitor_Cell:Trophoblast-like_Cell:hESC	1.4e-08	rs35653190:rs488223:rs750469241:rs398030969	0.10471	Familial prostate cancer
	PC3	333:334	TTLL6	ENSG00000170703	284076	17	46839597	46894576	7.49e-08	-0.209165	10	14.59	30	3.1e-29	4.74e-30	32	GTEx/v8/Adipose_Subcutaneous:GTEx/v8/Adipose_Visceral_Omentum:GTEx/v8/Artery_Coronary:GTEx/v8/Artery_Tibial:GTEx/v8/Brain_Amygdala:GTEx/v8/Brain_Anterior_cingulate_cortex_BA24:GTEx/v8/Brain_Caudate_basal_ganglia:GTEx/v8/Brain_Cerebellar_Hemisphere:GTEx/v8/Brain_Cerebellum:GTEx/v8/Brain_Cortex:GTEx/v8/Brain_Frontal_Cortex_BA9:GTEx/v8/Brain_Hippocampus:GTEx/v8/Brain_Hypothalamus:GTEx/v8/Brain_Nucleus_accumbens_basal_ganglia:GTEx/v8/Brain_Putamen_basal_ganglia:GTEx/v8/Breast_Mammary_Tissue:GTEx/v8/Colon_Sigmoid:GTEx/v8/Colon_Transverse:GTEx/v8/Esophagus_Gastroesophageal_Junction:GTEx/v8/Esophagus_Mucosa:GTEx/v8/Esophagus_Muscularis:GTEx/v8/Heart_Atrial_Appendage:GTEx/v8/Heart_Left_Ventricle:GTEx/v8/Lung:GTEx/v8/Muscle_Skeletal:GTEx/v8/Nerve_Tibial:GTEx/v8/Pancreas:GTEx/v8/Pituitary:GTEx/v8/Skin_Not_Sun_Exposed_Suprapubic:GTEx/v8/Skin_Sun_Exposed_Lower_leg:GTEx/v8/Testis:GTEx/v8/Thyroid	Yes	11	Adult_Cortex:Aorta:Left_Ventricle:Liver:Spleen:GM12878:IMR90:Mesenchymal_Stem_Cell:Mesendoderm:Trophoblast-like_Cell:hESC	1.4e-08	rs488223;rs35653190:rs750469241:rs488223:rs398030969	0.00035487
	PC3	333:334	UBE2Z	ENSG00000159202	65264	17	46985731	47006418	0.927559	0.175157	0	0	27	1.89e-07	2.85e-37	2	GTEx/v8/Whole_Blood:GTEx/v8/Brain_Caudate_basal_ganglia	Yes	10	Adult_Cortex:Fetal_Cortex:Left_Ventricle:Liver:GM12878:IMR90:Mesenchymal_Stem_Cell:Mesendoderm:Trophoblast-like_Cell:hESC	1.4e-08	rs488223;rs35653190:rs750469241:rs488223:rs398030969	0.17433
	PC3	334	SP6	ENSG00000189120	80320	17	45922279	45933240	0.0229476	-1.12958	0	0	40	2.84e-12	2.88e-23	5	GTEx/v8/Lung:GTEx/v8/Cells_Cultured_fibroblasts:GTEx/v8/Spleen:GTEx/v8/Testis:GTEx/v8/Thyroid	Yes	14	EP_correlation_cell_type_oneway:Aorta:Left_Ventricle:Liver:Pancreas:Right_Ventricle:Spleen:GM12878:IMR90:Mesenchymal_Stem_Cell:Mesendoderm:Neural_Progenitor_Cell:Trophoblast-like_Cell:hESC	2e-08	rs750469241;rs35653190;rs35653190:rs750469241:rs488223	0.012757
	PC3	334	SNF8	ENSG00000159210	11267	17	47006678	47022479	0.290874	1.13061	0	0	30	1.85e-07	7.45e-18	12	GTEx/v8/Artery_Aorta:GTEx/v8/Brain_Amygdala:GTEx/v8/Brain_Anterior_cingulate_cortex_BA24:GTEx/v8/Brain_Caudate_basal_ganglia:GTEx/v8/Brain_Cerebellum:GTEx/v8/Brain_Cortex:GTEx/v8/Brain_Hypothalamus:GTEx/v8/Brain_Nucleus_accumbens_basal_ganglia:GTEx/v8/Brain_Putamen_basal_ganglia:GTEx/v8/Cells_Cultured_fibroblasts:GTEx/v8/Testis:GTEx/v8/Thyroid	No	0	NA	4.7e-08	rs488223	0.078269
	PC3	334	B4GALNT2	ENSG00000167080	124872	17	47209822	47247351	9.64e-07	-0.518247	0	0	0	NA	NA	0	NA	Yes	3	Promoter_anchored_loops:Mesendoderm:Trophoblast-like_Cell	4.7e-08	rs35653190:rs488223	0.16688
	PC3	334	GNGT2	ENSG00000167083	2793	17	47280153	47287936	0.173048	0.281504	0	0	0	NA	NA	0	NA	Yes	3	IMR90:Trophoblast-like_Cell:hESC	4.7e-08	rs35653190:rs488223	0.23318
	PC3	334	ABI3	ENSG00000108798	51225	17	47287589	47300587	0.027711	-0.453438	0	0	0	NA	NA	0	NA	Yes	3	IMR90:Trophoblast-like_Cell:hESC	4.7e-08	rs35653190:rs488223	0.1409
	PC3	334	PHOSPHO1	ENSG00000173868	162466	17	47300724	47308128	0.631109	-0.624653	0	0	0	NA	NA	0	NA	Yes	5	Adult_Cortex:Fetal_Cortex:IMR90:Trophoblast-like_Cell:hESC	2.4e-08	rs35653190:rs750469241:rs488223	0.33269
	PC3	334	ZNF652	ENSG00000198740	22834	17	47366568	47439835	0.97074	0.214055	0	0	0	NA	NA	0	NA	Yes	3	Aorta:Left_Ventricle:Liver	NA	rs35653190	0.52599
	PC3	334	RP11-81K2.1	ENSG00000262039	NA	17	47448102	47554350	NA	NA	0	0	0	NA	NA	0	NA	Yes	1	Left_Ventricle	NA	rs35653190	0.94279
	PC3	334	PHB	ENSG00000167085	5245	17	47481414	47492246	0.821632	-0.186505	0	0	0	NA	NA	0	NA	Yes	1	Promoter_anchored_loops	NA	rs488223	0.67426
	PC3	334	NGFR	ENSG00000064300	4804	17	47572655	47592379	0.238222	1.30126	0	0	0	NA	NA	0	NA	Yes	2	Liver:IMR90	NA	rs35653190	0.59528
	PC3	334	SPOP	ENSG00000121067	8405	17	47676246	47755596	0.992531	-0.403232	0	0	0	NA	NA	0	NA	Yes	1	Fetal_Cortex	2.4e-08	rs35653190	0.16357	SPOP-related Neurodevelopmental Disorder dominant negative; SPOP-related Neurodevelopmental Disorder gain of function
	PC3	335	CA10	ENSG00000154975	56934	17	49707674	50237377	0.973118	-1.57579	125	19.09	14	4.95e-07	1.39e-07	1	GTEx/v8/Ovary	Yes	4	Aorta:Mesenchymal_Stem_Cell:Mesendoderm:hESC	4.8e-10	rs56402915;rs2202237;rs56402915:rs56402915	1.6596e-10
	PC3	335	AC102948.2	ENSG00000226364	105371831	17	50939481	50976948	NA	NA	0	0	0	NA	NA	0	NA	Yes	5	Aorta:IMR90:Mesenchymal_Stem_Cell:Mesendoderm:hESC	4.8e-10	rs56402915:rs56402915;rs2202237:rs2202237	0.05479
	PC3	335	C17orf112	ENSG00000227011	100506650	17	51062880	51065012	NA	-0.410234	0	0	0	NA	NA	0	NA	Yes	5	Left_Ventricle:IMR90:Mesenchymal_Stem_Cell:Mesendoderm:hESC	4.8e-10	rs56402915:rs56402915;rs2202237:rs2202237	0.13536
	PC3	335:336	KIF2B	ENSG00000141200	84643	17	51900239	51902573	3.73e-15	0.635822	0	0	0	NA	NA	0	NA	Yes	8	Aorta:Left_Ventricle:Liver:IMR90:Mesenchymal_Stem_Cell:Mesendoderm:Trophoblast-like_Cell:hESC	4.8e-10	rs56402915:rs56402915;rs2202237:rs2202237:rs72829713	0.75603
	PC3	335:336	TOM1L1	ENSG00000141198	10040	17	52976748	53039310	0.00293415	-0.342577	0	0	0	NA	NA	0	NA	Yes	8	Left_Ventricle:Liver:IMR90:Mesenchymal_Stem_Cell:Mesendoderm:Neural_Progenitor_Cell:Trophoblast-like_Cell:hESC	4.8e-10	rs56402915:rs56402915;rs2202237:rs2202237:rs72829713	0.23871
	PC3	335:336	COX11	ENSG00000166260	1353	17	53029263	53046146	0.402263	0.618317	0	0	0	NA	NA	0	NA	Yes	5	IMR90:Mesenchymal_Stem_Cell:Mesendoderm:Trophoblast-like_Cell:hESC	4.8e-10	rs56402915:rs56402915;rs2202237:rs2202237:rs72829713	0.12688
	PC3	335:336	STXBP4	ENSG00000166263	252983	17	53046088	53241646	1.42e-14	0.885794	0	0	0	NA	NA	0	NA	Yes	5	IMR90:Mesenchymal_Stem_Cell:Mesendoderm:Trophoblast-like_Cell:hESC	4.8e-10	rs56402915:rs56402915;rs2202237:rs2202237:rs72829713	0.079538
	PC3	336	HLF	ENSG00000108924	3131	17	53342373	53402426	0.877862	-0.350706	0	0	0	NA	NA	0	NA	Yes	2	Mesenchymal_Stem_Cell:Mesendoderm	4.7e-08	rs72829713	0.69264	Precursor B-cell acute lymphoblastic leukemia
	PC3	336	MMD	ENSG00000108960	23531	17	53469974	53499353	0.0136447	0.26329	0	0	0	NA	NA	0	NA	Yes	3	IMR90:Mesendoderm:hESC	4.7e-08	rs72829713	0.10269
	PC3	336	TMEM100	ENSG00000166292	55273	17	53796988	53809482	0.485334	-0.550834	0	0	0	NA	NA	0	NA	Yes	3	IMR90:Mesendoderm:hESC	4.7e-08	rs72829713	0.62522
	PC3	336	PCTP	ENSG00000141179	58488	17	53828340	53920191	1.63e-05	-0.305765	0	0	0	NA	NA	0	NA	Yes	3	IMR90:Mesendoderm:hESC	4.7e-08	rs72829713	0.24518
	PC3	336	ANKFN1	ENSG00000153930	162282	17	54188319	54589020	4.03e-06	-0.245771	29	14.06	0	NA	NA	0	NA	Yes	10	Aorta:Left_Ventricle:Liver:Right_Ventricle:IMR90:Mesenchymal_Stem_Cell:Mesendoderm:Neural_Progenitor_Cell:Trophoblast-like_Cell:hESC	4.7e-08	rs72829713	0.067219
	PC3	336	NOG	ENSG00000183691	9241	17	54671060	54672951	0.682857	NA	0	0	0	NA	NA	0	NA	Yes	6	Left_Ventricle:IMR90:Mesenchymal_Stem_Cell:Mesendoderm:Trophoblast-like_Cell:hESC	4.7e-08	rs72829713	0.63216	Brachydactyly type B2; Multiple synostoses syndrome; Proximal symphalangism; Stapes ankylosis with broad thumbs and toes; TARSAL-CARPAL COALITION SYNDROME; BRACHYDACTYLY TYPE B2; MULTIPLE SYNOSTOSES SYNDROME 1; Stapes ankylosis with broad thumb and toes; SYMPHALANGISM PROXIMAL 1A; NOG-related-symphalangism spectrum disorder
	PC3	336	C17orf67	ENSG00000214226	339210	17	54869274	54916134	2.48e-05	0.837489	0	0	0	NA	NA	0	NA	Yes	5	IMR90:Mesenchymal_Stem_Cell:Mesendoderm:Trophoblast-like_Cell:hESC	4.7e-08	rs72829713	0.25319
	PC3	336	DGKE	ENSG00000153933	8526	17	54911460	54946036	0.000684088	1.14631	0	0	0	NA	NA	0	NA	Yes	5	IMR90:Mesenchymal_Stem_Cell:Mesendoderm:Trophoblast-like_Cell:hESC	4.7e-08	rs72829713	0.059065	Hemolytic uremic syndrome with DGKE deficiency; Immunoglobulin-mediated membranoproliferative glomerulonephritis; NEPHROTIC SYNDROME TYPE 7
	PC3	336	COIL	ENSG00000121058	8161	17	55015548	55038415	0.0156002	-0.00892569	0	0	0	NA	NA	0	NA	Yes	2	IMR90:Mesendoderm	4.7e-08	rs72829713	0.10274
	PC3	336	AKAP1	ENSG00000121057	8165	17	55162453	55198710	0.561769	0.843079	0	0	0	NA	NA	0	NA	Yes	1	IMR90	4.7e-08	rs72829713	0.081069
	PC3	336	RP11-159D12.5	ENSG00000266086	NA	17	56066399	56082614	NA	NA	0	0	0	NA	NA	0	NA	Yes	1	IMR90	4.7e-08	rs72829713	0.21833
	PC3	336	SRSF1	ENSG00000136450	6426	17	56080721	56084707	0.991994	-1.01426	0	0	0	NA	NA	0	NA	Yes	1	IMR90	4.7e-08	rs72829713	0.71108	SRSF1-related developmental disorder monoallelic
	PC3	336	OR4D2	ENSG00000255713	124538	17	56247017	56247940	0.0138444	0.308303	0	0	0	NA	NA	0	NA	Yes	2	IMR90:Mesenchymal_Stem_Cell	4.7e-08	rs72829713	0.39318
	PC3	336	EPX	ENSG00000121053	8288	17	56270098	56282535	6.21e-10	0.129646	0	0	0	NA	NA	0	NA	Yes	2	IMR90:Mesenchymal_Stem_Cell	4.7e-08	rs72829713	0.21623	EOSINOPHIL PEROXIDASE DEFICIENCY
	PC3	336	BZRAP1	ENSG00000005379	9256	17	56378592	56406152	0.0566264	-0.283683	0	0	0	NA	NA	0	NA	Yes	1	IMR90	NA	rs72829713	0.0055907
	PC3	336	SUPT4H1	ENSG00000213246	6827	17	56422539	56430454	0.338447	0.0683682	0	0	0	NA	NA	0	NA	Yes	1	IMR90	NA	rs72829713	0.0057749
	PC3	336	RNF43	ENSG00000108375	54894	17	56429861	56494956	0.324238	-0.91277	0	0	0	NA	NA	0	NA	Yes	1	IMR90	4.7e-08	rs72829713	0.00042569	Serrated polyposis syndrome
	PC3	336	HSF5	ENSG00000176160	124535	17	56497528	56565745	0.74154	-1.11638	0	0	0	NA	NA	0	NA	Yes	1	IMR90	NA	rs72829713	0.00034632
	PC3	336	MTMR4	ENSG00000108389	9110	17	56566898	56595266	0.997305	-1.17772	0	0	0	NA	NA	0	NA	Yes	1	IMR90	NA	rs72829713	0.0027033
	PC3	337	USP32	ENSG00000170832	84669	17	58256455	58499831	1	NA	0	0	0	NA	NA	0	NA	Yes	1	Mesenchymal_Stem_Cell	1.5e-11	17:61078329_CAA_C:rs17682747:17:61179775_AT_A;rs17682747:rs72841385;17:61179775_AT_A;rs17682747:17:61179775_AT_A	0.40515
	PC3	337	C17orf64	ENSG00000141371	124773	17	58469790	58508782	0.0138041	-0.401964	0	0	0	NA	NA	0	NA	Yes	2	Left_Ventricle:IMR90	1.2e-11	17:61078329_CAA_C:rs72841385;17:61179775_AT_A;rs17682747:rs72841385:rs17682747	0.41806
	PC3	337	TBX4	ENSG00000121075	9496	17	59529765	59562471	0.407057	0.0129275	0	0	0	NA	NA	0	NA	Yes	1	Mesenchymal_Stem_Cell	2.4e-11	rs72841385;17:61179775_AT_A;rs17682747:17:61078329_CAA_C:rs12602457	0.36906	17q23.1q23.2 microdeletion syndrome; Coxopodopatellar syndrome; Familial clubfoot due to 17q23.1q23.2 microduplication; Heritable pulmonary arterial hypertension; SMALL PATELLA SYNDROME; Posterior Amelia with Pelvic and Pulmonary Hypoplasia
	PC3	337	BRIP1	ENSG00000136492	83990	17	59758627	59940882	5.38e-13	-0.711164	0	0	0	NA	NA	0	NA	Yes	3	IMR90:Mesenchymal_Stem_Cell:hESC	2.5e-11	rs72841385:17:61078329_CAA_C:rs72841385;17:61179775_AT_A;rs17682747:rs17682747	0.59895	Fanconi anemia; Hereditary breast and ovarian cancer syndrome; Breast Cancer; FANCONI ANEMIA COMPLEMENTATION GROUP A; FANCONI ANEMIA COMPLEMENTATION GROUP J
	PC3	337	RP11-51L5.7	ENSG00000270033	NA	17	60349848	60360276	NA	NA	0	0	0	NA	NA	0	NA	Yes	2	Promoter_anchored_loops:Mesendoderm	1.5e-11	17:61078329_CAA_C:rs72841385;17:61179775_AT_A;rs17682747:rs17682747:17:61179775_AT_A;rs17682747:17:61179775_AT_A	0.6578
	PC3	337	EFCAB3	ENSG00000172421	146779	17	60447579	60493837	0.000159092	-0.222296	0	0	0	NA	NA	0	NA	Yes	1	Mesendoderm	1.2e-11	17:61078329_CAA_C:rs72841385;17:61179775_AT_A;rs17682747:rs72841385	0.36754
	PC3	337	METTL2A	ENSG00000087995	339175	17	60501228	60527454	1.77e-05	1.05679	0	0	0	NA	NA	0	NA	Yes	1	Promoter_anchored_loops	3.3e-11	rs72841385:17:61078329_CAA_C	0.82707
	PC3	337	MRC2	ENSG00000011028	9902	17	60704762	60770958	0.985888	-1.2794	0	0	0	NA	NA	0	NA	Yes	11	Adult_Cortex:Fetal_Cortex:Aorta:Left_Ventricle:Liver:GM12878:IMR90:Mesenchymal_Stem_Cell:Mesendoderm:Trophoblast-like_Cell:hESC	1.2e-11	17:61078329_CAA_C:rs72841385:rs72841385;17:61179775_AT_A;rs17682747:rs17682747:rs12602457:17:61179775_AT_A;rs17682747:17:61179775_AT_A	0.10136
	PC3	337	2023-03-10	ENSG00000173838	162333	17	60778675	60885705	3.45e-16	NA	0	0	0	NA	NA	0	NA	Yes	10	Fetal_Cortex:Aorta:Left_Ventricle:Liver:IMR90:Mesenchymal_Stem_Cell:Mesendoderm:Neural_Progenitor_Cell:Trophoblast-like_Cell:hESC	1.2e-11	17:61078329_CAA_C:rs17682747:17:61179775_AT_A;rs17682747:rs72841385;17:61179775_AT_A;rs17682747:17:61179775_AT_A:rs12602457:rs72841385	0.016847
	PC3	337	TANC2	ENSG00000170921	26115	17	61086917	61505060	1	-1.84571	247	16.44	268	3.84e-11	1.14e-09	7	GTEx/v8/Whole_Blood:GTEx/v8/Artery_Tibial:GTEx/v8/Brain_Cerebellar_Hemisphere:GTEx/v8/Brain_Cerebellum:GTEx/v8/Colon_Transverse:GTEx/v8/Muscle_Skeletal:GTEx/v8/Spleen	Yes	5	Left_Ventricle:IMR90:Mesenchymal_Stem_Cell:Mesendoderm:hESC	1.2e-11	17:61078329_CAA_C;rs72841385;rs17682747;17:61179775_AT_A;rs12602457;17:61078329_CAA_C:rs17682747:17:61179775_AT_A;rs17682747:rs72841385;rs17682747:17:61179775_AT_A:rs12602457:rs72841385	3.7295e-12	Non-specific syndromic intellectual disability; TANC2-related neurodevelopmental and psychiatric disorders
	PC3	337	CYB561	ENSG00000008283	1534	17	61509665	61523739	0.698896	-1.33024	15	9.723	268	1.51e-69	6.69e-60	23	GTEx/v8/Artery_Aorta:GTEx/v8/Brain_Amygdala:GTEx/v8/Brain_Anterior_cingulate_cortex_BA24:GTEx/v8/Brain_Caudate_basal_ganglia:GTEx/v8/Brain_Cerebellar_Hemisphere:GTEx/v8/Brain_Cerebellum:GTEx/v8/Brain_Cortex:GTEx/v8/Brain_Frontal_Cortex_BA9:GTEx/v8/Brain_Hippocampus:GTEx/v8/Brain_Hypothalamus:GTEx/v8/Brain_Nucleus_accumbens_basal_ganglia:GTEx/v8/Brain_Putamen_basal_ganglia:GTEx/v8/Esophagus_Mucosa:GTEx/v8/Esophagus_Muscularis:GTEx/v8/Heart_Atrial_Appendage:GTEx/v8/Heart_Left_Ventricle:GTEx/v8/Lung:GTEx/v8/Muscle_Skeletal:GTEx/v8/Nerve_Tibial:GTEx/v8/Pancreas:GTEx/v8/Cells_Cultured_fibroblasts:GTEx/v8/Skin_Sun_Exposed_Lower_leg:GTEx/v8/Testis	Yes	2	IMR90:Mesenchymal_Stem_Cell	1.2e-11	17:61078329_CAA_C;rs72841385;rs17682747;17:61179775_AT_A;rs12602457;17:61078329_CAA_C:rs17682747:17:61179775_AT_A;rs17682747:rs72841385;rs17682747:17:61179775_AT_A	1.1571e-11
	PC3	337	ACE	ENSG00000159640	1636	17	61554422	61599205	4.63e-18	NA	0	0	151	8.98e-09	1.44e-12	5	GTEx/v8/Esophagus_Muscularis:GTEx/v8/Muscle_Skeletal:GTEx/v8/Nerve_Tibial:GTEx/v8/Skin_Sun_Exposed_Lower_leg:GTEx/v8/Spleen	Yes	2	IMR90:Mesenchymal_Stem_Cell	1.5e-11	17:61078329_CAA_C;17:61078329_CAA_C:rs17682747:17:61179775_AT_A;rs17682747:rs72841385;17:61179775_AT_A;rs17682747:17:61179775_AT_A	0.56334	NON RARE IN EUROPE: Berger disease; Renal tubular dysgenesis of genetic origin; ANGIOTENSIN I-CONVERTING ENZYME; HEMORRHAGE INTRACEREBRAL SUSCEPTIBILITY TO; MICROVASCULAR COMPLICATIONS OF DIABETES SUSCEPTIBILITY TO 3; RENAL TUBULAR DYSGENESIS; STROKE ISCHEMIC
	PC3	337	ACE	ENSG00000264813	1636	17	61562184	61599209	NA	NA	0	0	0	NA	NA	0	NA	Yes	3	IMR90:Mesenchymal_Stem_Cell:Mesendoderm	1.5e-11	17:61078329_CAA_C:rs17682747:17:61179775_AT_A;rs17682747:rs72841385;17:61179775_AT_A;rs17682747:17:61179775_AT_A:rs72841385	0.63565
	PC3	337	KCNH6	ENSG00000173826	81033	17	61600695	61626338	3.94e-17	0.0654961	0	0	26	2.19e-05	3.26e-46	1	GTEx/v8/Lung	Yes	3	IMR90:Mesenchymal_Stem_Cell:Mesendoderm	1.5e-11	17:61078329_CAA_C;rs72841385;17:61179775_AT_A;rs17682747:17:61078329_CAA_C:rs72841385:rs17682747:17:61179775_AT_A;rs17682747:17:61179775_AT_A	0.71414
	PC3	337	DCAF7	ENSG00000136485	10238	17	61627822	61671639	0.875049	NA	0	0	0	NA	NA	0	NA	Yes	3	IMR90:Mesenchymal_Stem_Cell:Mesendoderm	1.5e-11	rs72841385;17:61179775_AT_A;rs17682747:17:61078329_CAA_C:rs72841385:rs17682747:17:61179775_AT_A;rs17682747:17:61179775_AT_A	0.83937
	PC3	337	TACO1	ENSG00000136463	51204	17	61678231	61685725	0.357586	-0.604155	0	0	0	NA	NA	0	NA	Yes	10	Adult_Cortex:Fetal_Cortex:Left_Ventricle:Liver:GM12878:IMR90:Mesenchymal_Stem_Cell:Mesendoderm:Trophoblast-like_Cell:hESC	1.2e-11	17:61078329_CAA_C:rs72841385;17:61179775_AT_A;rs17682747:rs72841385:rs17682747:17:61179775_AT_A;rs17682747:17:61179775_AT_A:rs12602457	0.79989	Leigh syndrome with leukodystrophy; Leigh syndrome; LEIGH SYNDROME DUE TO MITOCHONDRIAL COMPLEX IV DEFICIENCY
	PC3	337	MAP3K3	ENSG00000198909	4215	17	61699775	61773663	0.999527	-1.19113	0	0	0	NA	NA	0	NA	Yes	11	Promoter_anchored_loops:Aorta:Left_Ventricle:Liver:Spleen:GM12878:IMR90:Mesenchymal_Stem_Cell:Mesendoderm:Trophoblast-like_Cell:hESC	1.2e-11	17:61078329_CAA_C:rs72841385:rs17682747:rs72841385;17:61179775_AT_A;rs17682747:17:61179775_AT_A;rs17682747:17:61179775_AT_A:rs12602457	0.35658
	PC3	337	LIMD2	ENSG00000136490	80774	17	61773262	61778532	0.0176302	-0.569268	0	0	0	NA	NA	0	NA	Yes	5	IMR90:Mesenchymal_Stem_Cell:Mesendoderm:Trophoblast-like_Cell:hESC	1.5e-11	17:61078329_CAA_C:rs17682747:17:61179775_AT_A;rs17682747:rs72841385;17:61179775_AT_A;rs17682747:17:61179775_AT_A:rs72841385	0.5839
	PC3	337	STRADA	ENSG00000266173	92335	17	61780192	61819330	0.00201539	-0.394908	0	0	0	NA	NA	0	NA	Yes	5	IMR90:Mesenchymal_Stem_Cell:Mesendoderm:Trophoblast-like_Cell:hESC	1.5e-11	rs72841385;17:61179775_AT_A;rs17682747:17:61078329_CAA_C:rs72841385:rs17682747:17:61179775_AT_A;rs17682747:17:61179775_AT_A	0.30106	Polyhydramnios-megalencephaly-symptomatic epilepsy syndrome; POLYHYDRAMNIOS MEGALENCEPHALY AND SYMPTOMATIC EPILEPSY
	PC3	337	RP11-51F16.8	ENSG00000125695	NA	17	61780205	61829457	NA	NA	0	0	0	NA	NA	0	NA	Yes	5	IMR90:Mesenchymal_Stem_Cell:Mesendoderm:Trophoblast-like_Cell:hESC	1.5e-11	rs72841385;17:61179775_AT_A;rs17682747:17:61078329_CAA_C:rs72841385:rs17682747:17:61179775_AT_A;rs17682747:17:61179775_AT_A	0.2709
	PC3	337	CCDC47	ENSG00000108588	57003	17	61822610	61853711	0.00258818	-0.360234	0	0	0	NA	NA	0	NA	Yes	4	Left_Ventricle:IMR90:Mesenchymal_Stem_Cell:hESC	1.5e-11	17:61078329_CAA_C:rs17682747:17:61179775_AT_A;rs17682747:rs72841385;17:61179775_AT_A;rs17682747:17:61179775_AT_A:rs72841385	0.18234	Woolly Hair Liver Dysfunction Dysmorphic Features and Global Developmental Delay
	PC3	337	DDX42	ENSG00000198231	11325	17	61850963	61896677	0.999996	0.659646	0	0	0	NA	NA	0	NA	Yes	4	Left_Ventricle:IMR90:Mesenchymal_Stem_Cell:hESC	1.5e-11	17:61078329_CAA_C:rs17682747:17:61179775_AT_A;rs17682747:rs72841385;17:61179775_AT_A;rs17682747:17:61179775_AT_A:rs72841385	0.2988
	PC3	337	FTSJ3	ENSG00000108592	117246	17	61896793	61907372	0.484158	0.159055	0	0	0	NA	NA	0	NA	Yes	2	Mesenchymal_Stem_Cell:hESC	2.5e-11	rs72841385:17:61078329_CAA_C	0.16248
	PC3	337	PSMC5	ENSG00000087191	5705	17	61904512	61909379	0.969571	0.282105	0	0	120	2.03e-06	2.09e-12	2	GTEx/v8/Brain_Putamen_basal_ganglia:GTEx/v8/Pituitary	Yes	2	Mesenchymal_Stem_Cell:hESC	2.5e-11	17:61078329_CAA_C;rs72841385:17:61078329_CAA_C	0.29769	PSMC5-related developmental disorder monoallelic
	PC3	337	SMARCD2	ENSG00000108604	6603	17	61909444	61920425	0.980738	NA	0	0	0	NA	NA	0	NA	Yes	2	Mesenchymal_Stem_Cell:hESC	2.5e-11	rs72841385:17:61078329_CAA_C	0.14119	Recurrent infection due to specific granule deficiency
	PC3	337	CD79B	ENSG00000007312	974	17	62006100	62009714	0.950003	0.195857	0	0	2	0.000261386	3.6e-09	1	GTEx/v8/Nerve_Tibial	No	0	NA	2.9e-10	17:61078329_CAA_C	0.3541	Autosomal agammaglobulinemia; AGAMMAGLOBULINEMIA 6 AUTOSOMAL RECESSIVE
	PC3	338	POLG2	ENSG00000256525	11232	17	62473902	62493154	2.16e-06	0.630506	0	0	0	NA	NA	0	NA	Yes	1	GM12878	1.6e-10	rs2949919:rs2949919;rs891765:rs891765	0.45495	Autosomal dominant progressive external ophthalmoplegia; PROGRESSIVE EXTERNAL OPHTHALMOPLEGIA WITH MITOCHONDRIAL DNA DELETIONS
	PC3	338	DDX5	ENSG00000108654	1655	17	62495734	62504317	0.997454	NA	0	0	0	NA	NA	0	NA	Yes	1	GM12878	1.6e-10	rs2949919:rs2949919;rs891765:rs891765	0.21073
	PC3	338	CEP95	ENSG00000258890	90799	17	62502706	62538579	9.44e-12	0.167674	0	0	0	NA	NA	0	NA	Yes	1	GM12878	1.6e-10	rs2949919:rs2949919;rs891765:rs891765	0.87401
	PC3	338	GNA13	ENSG00000120063	10672	17	63006833	63052957	0.533516	-1.40671	0	0	0	NA	NA	0	NA	Yes	1	Left_Ventricle	1.6e-10	rs2949919:rs2949919;rs891765:rs891765	0.27491
	PC3	338	CACNG5	ENSG00000075429	27091	17	64831235	64881603	0.0535604	NA	0	0	0	NA	NA	0	NA	Yes	1	Mesenchymal_Stem_Cell	6e-10	rs2949919;rs891765:rs891765	0.24989
	PC3	338	CACNG1	ENSG00000108878	786	17	65040706	65052909	4.78e-07	0.123871	0	0	0	NA	NA	0	NA	Yes	1	Mesenchymal_Stem_Cell	6e-10	rs2949919;rs891765:rs891765	0.00058255
	PC3	338	PITPNC1	ENSG00000154217	26207	17	65373575	65693372	0.967499	NA	31	13.96	22	3.77e-08	2.27e-08	7	GTEx/v8/Brain_Caudate_basal_ganglia:GTEx/v8/Brain_Cerebellum:GTEx/v8/Brain_Cortex:GTEx/v8/Brain_Hippocampus:GTEx/v8/Muscle_Skeletal:GTEx/v8/Nerve_Tibial:GTEx/v8/Cells_Cultured_fibroblasts	No	0	NA	1.6e-10	rs2949919;rs891765	1.7804e-10
	PC3	338	NOL11	ENSG00000130935	25926	17	65713949	65740647	0.0278294	-0.280106	0	0	0	NA	NA	0	NA	Yes	6	Left_Ventricle:Liver:IMR90:Mesenchymal_Stem_Cell:Mesendoderm:hESC	1.6e-10	rs2949919:rs2949919;rs891765:rs891765	0.98191
	PC3	338	KPNA2	ENSG00000182481	3838	17	66031635	66042958	0.72864	-0.336633	0	0	4	1.74e-05	0.0273757	1	GTEx/v8/Lung	No	0	NA	8.3e-10	rs2949919	0.45035
	PC3	338	WIPI1	ENSG00000070540	55062	17	66417089	66453654	0.5235	NA	0	0	0	NA	NA	0	NA	Yes	1	Mesenchymal_Stem_Cell	1.6e-10	rs2949919:rs2949919;rs891765:rs891765	0.069707
	PC3	339	C18orf42	ENSG00000231824	642597	18	5145284	5197502	NA	0.282677	12	7.078	0	NA	NA	0	NA	No	0	NA	8.1e-13	rs969722;rs11659500	4.1979e-08
	PC3	340	HRH4	ENSG00000134489	59340	18	22040593	22059921	1.67e-07	1.50956	0	0	0	NA	NA	0	NA	Yes	1	Mesenchymal_Stem_Cell	5.6e-10	rs11083105	0.6864
	PC3	340	ZNF521	ENSG00000198795	25925	18	22641890	22932154	0.999979	NA	10	17.81	0	NA	NA	0	NA	Yes	5	Left_Ventricle:IMR90:Mesenchymal_Stem_Cell:Mesendoderm:hESC	5.5e-11	rs11083105;rs948456:rs11083105	7.9844e-06
	PC3	340	SS18	ENSG00000141380	6760	18	23596578	23671181	0.994141	-0.392573	0	0	0	NA	NA	0	NA	Yes	1	Mesendoderm	5.6e-10	rs11083105	0.20025	Synovial sarcoma
	PC3	341	MEP1B	ENSG00000141434	4225	18	29765032	29800367	6.31e-21	0.197293	0	0	0	NA	NA	0	NA	Yes	1	Mesenchymal_Stem_Cell	3.2e-11	rs138547299	0.44701
	PC3	341	CCDC178	ENSG00000166960	374864	18	30517366	31021065	4.11e-29	-0.366634	0	0	0	NA	NA	0	NA	Yes	1	Left_Ventricle	3.8e-10	rs138547299	0.0030234
	PC3	341	NOL4	ENSG00000101746	8715	18	31431064	31804916	0.998788	-1.08546	10	6.153	0	NA	NA	0	NA	Yes	1	Mesendoderm	3.2e-11	rs138547299	1.8632e-06
	PC3	341	MAPRE2	ENSG00000166974	10982	18	32556892	32723434	0.969645	1.01811	0	0	0	NA	NA	0	NA	Yes	3	IMR90:Mesendoderm:hESC	3.2e-11	rs138547299	0.40534	Multiple benign circumferential skin creases on limbs; Circumferential Skin Creases Kunze Type
	PC3	342	PIK3C3	ENSG00000078142	5289	18	39535171	39667794	0.0803177	-1.03411	0	0	0	NA	NA	0	NA	Yes	4	IMR90:Mesenchymal_Stem_Cell:Mesendoderm:hESC	6.3e-15	rs12969848;rs8090595:rs59009766:rs8090595:rs12969848	0.93963
	PC3	343	STARD6	ENSG00000174448	147323	18	51850728	51884334	0.0263352	0.538902	0	0	0	NA	NA	0	NA	Yes	1	Left_Ventricle	NA	rs9962650	0.1477
	PC3	343	C18orf54	ENSG00000166845	162681	18	51884287	51911588	6.01e-06	-0.183059	0	0	0	NA	NA	0	NA	Yes	1	Left_Ventricle	NA	rs9962650	0.12412
	PC3	343	CCDC68	ENSG00000166510	80323	18	52568740	52626739	6.41e-07	-0.943594	0	0	0	NA	NA	0	NA	Yes	2	IMR90:hESC	1.1e-09	rs9962650	0.00099564
	PC3	343	TCF4	ENSG00000196628	6925	18	52889562	53332018	0.999867	0.443466	0	0	0	NA	NA	0	NA	Yes	2	Left_Ventricle:IMR90	1.1e-09	rs9962650	0.00019295	Autosomal dominant non-syndromic intellectual disability; Fuchs endothelial corneal dystrophy; PITT-HOPKINS SYNDROME; Primary sclerosing cholangitis
	PC3	343	TXNL1	ENSG00000091164	9352	18	54264439	54318831	0.956026	1.51858	0	0	0	NA	NA	0	NA	Yes	5	IMR90:Mesenchymal_Stem_Cell:Mesendoderm:Trophoblast-like_Cell:hESC	1.1e-09	rs9962650	0.81244
	PC3	343	WDR7	ENSG00000091157	23335	18	54318574	54698828	1	1.04316	0	0	0	NA	NA	0	NA	Yes	5	IMR90:Mesenchymal_Stem_Cell:Mesendoderm:Trophoblast-like_Cell:hESC	1.1e-09	rs9962650	0.082098
	PC3	344	ATP8B1	ENSG00000081923	5205	18	55313658	55470333	3.67e-07	0.394948	0	0	0	NA	NA	0	NA	Yes	2	Fetal_Cortex:Mesenchymal_Stem_Cell	3.9e-21	rs9964420:rs6567058:rs9964420;rs6567058:rs11152120:rs12969371:rs61434978:rs10503023	0.72401	Benign recurrent intrahepatic cholestasis type 1; Intrahepatic cholestasis of pregnancy; Progressive familial intrahepatic cholestasis type 1; Cholestasis benign recurrent intrahepatic 1; CHOLESTASIS INTRAHEPATIC OF PREGNANCY 1; CHOLESTASIS PROGRESSIVE FAMILIAL INTRAHEPATIC 1; ATP8B1-Related Intrahepatic Cholestasis
	PC3	344	NEDD4L	ENSG00000049759	23327	18	55711599	56068772	0.999967	NA	0	0	0	NA	NA	0	NA	Yes	7	Fetal_Cortex:Left_Ventricle:IMR90:Mesenchymal_Stem_Cell:Mesendoderm:Trophoblast-like_Cell:hESC	3.9e-21	rs9964420:rs6567058:rs9964420;rs6567058:rs11152120:rs12969371:rs61434978:rs10503023	0.87901	Periventricular nodular heterotopia; Periventricular nodular heterotopia with ID cleft palate and 2.3 toe syndactyly
	PC3	344	ALPK2	ENSG00000198796	115701	18	56148479	56296189	3.56e-13	0.76477	0	0	0	NA	NA	0	NA	Yes	6	Left_Ventricle:GM12878:IMR90:Mesenchymal_Stem_Cell:Mesendoderm:hESC	3.9e-21	rs11152120:rs9964420:rs6567058:rs9964420;rs6567058:rs61434978:rs10503023:rs12969371	0.45292
	PC3	344	MALT1	ENSG00000172175	10892	18	56338618	56417371	0.994145	0.585301	0	0	0	NA	NA	0	NA	Yes	4	GM12878:IMR90:Mesenchymal_Stem_Cell:hESC	1.4e-12	rs11152120:rs9964420	0.96034	Combined immunodeficiency due to MALT1 deficiency; MALT lymphoma
	PC3	344	ZNF532	ENSG00000074657	55205	18	56529832	56653712	0.905138	-1.97527	0	0	0	NA	NA	0	NA	Yes	3	IMR90:Mesenchymal_Stem_Cell:hESC	1.4e-12	rs11152120:rs9964420	0.2035
	PC3	344	SEC11C	ENSG00000166562	90701	18	56806709	56826068	0.694288	-0.032677	73	17.21	87	1.6e-25	1.65e-20	20	GTEx/v8/Adipose_Subcutaneous:GTEx/v8/Adipose_Visceral_Omentum:GTEx/v8/Artery_Aorta:GTEx/v8/Artery_Coronary:GTEx/v8/Artery_Tibial:GTEx/v8/Brain_Caudate_basal_ganglia:GTEx/v8/Breast_Mammary_Tissue:GTEx/v8/Colon_Sigmoid:GTEx/v8/Esophagus_Gastroesophageal_Junction:GTEx/v8/Esophagus_Mucosa:GTEx/v8/Esophagus_Muscularis:GTEx/v8/Heart_Atrial_Appendage:GTEx/v8/Liver:GTEx/v8/Lung:GTEx/v8/Nerve_Tibial:GTEx/v8/Prostate:GTEx/v8/Cells_Cultured_fibroblasts:GTEx/v8/Skin_Not_Sun_Exposed_Suprapubic:GTEx/v8/Skin_Sun_Exposed_Lower_leg:GTEx/v8/Testis	Yes	8	Adult_Cortex:Fetal_Cortex:GM12878:IMR90:Mesenchymal_Stem_Cell:Mesendoderm:Trophoblast-like_Cell:hESC	3.9e-21	rs12969371;rs6567058;rs9964420;rs61434978;rs10503023;rs11152120;rs11152120:rs9964420:rs9964420;rs6567058:rs6567058:rs61434978:rs12969371	5.9397e-15
	PC3	344	GRP	ENSG00000134443	2922	18	56887400	56898006	2.14e-06	-0.200495	0	0	0	NA	NA	0	NA	Yes	4	GM12878:IMR90:Mesendoderm:hESC	3.9e-21	rs11152120:rs9964420:rs6567058:rs12969371:rs9964420;rs6567058:rs61434978:rs10503023	0.96063
	PC3	344	RAX	ENSG00000134438	30062	18	56934267	56941318	0.841215	-0.485047	0	0	0	NA	NA	0	NA	Yes	3	GM12878:IMR90:Mesendoderm	3.9e-21	rs11152120:rs9964420:rs6567058:rs12969371:rs9964420;rs6567058:rs61434978:rs10503023	0.3134	Isolated microphthalmia-anophthalmia-coloboma; MICROPHTHALMIA ISOLATED 3; MICROPHTHALMIA ISOLATED TYPE 3
	PC3	344	CPLX4	ENSG00000166569	339302	18	56942388	56985881	0.00218942	2.65377	0	0	0	NA	NA	0	NA	Yes	7	Fetal_Cortex:GM12878:IMR90:Mesenchymal_Stem_Cell:Mesendoderm:Trophoblast-like_Cell:hESC	3.9e-21	rs9964420:rs6567058:rs9964420;rs6567058:rs11152120:rs61434978:rs10503023:rs12969371	0.0053119
	PC3	344	LMAN1	ENSG00000074695	3998	18	56995055	57027194	0.48607	-0.631022	0	0	0	NA	NA	0	NA	Yes	2	IMR90:Mesendoderm	3.9e-21	rs11152120:rs9964420:rs6567058:rs9964420;rs6567058:rs61434978:rs10503023	0.014101	Combined deficiency of factor V and factor VIII; FACTOR V AND FACTOR VIII COMBINED DEFICIENCY OF 1
	PC3	344	CCBE1	ENSG00000183287	147372	18	57098172	57364612	1.67e-06	0.814862	0	0	0	NA	NA	0	NA	Yes	1	IMR90	3.9e-21	rs9964420:rs6567058:rs9964420;rs6567058:rs61434978:rs10503023	0.61958	Hennekam syndrome; HENNEKAM LYMPHANGIECTASIA-LYMPHEDEMA SYNDROME
	PC3	344	PMAIP1	ENSG00000141682	5366	18	57567180	57571538	0.461951	1.38597	0	0	30	7.29e-06	0.0143643	1	GTEx/v8/Spleen	Yes	1	GM12878	3.9e-21	rs9964420;rs9964420:rs6567058:rs9964420;rs6567058:rs61434978:rs10503023	0.84858
	PC3	344	RNF152	ENSG00000176641	220441	18	59475296	59561480	0.00705385	1.59207	0	0	0	NA	NA	0	NA	Yes	1	Trophoblast-like_Cell	3.9e-21	rs9964420:rs6567058:rs9964420;rs6567058:rs61434978:rs10503023	0.24889
	PC3	345	PIGN	ENSG00000197563	23556	18	59710800	59854351	9.02e-16	-0.038638	0	0	0	NA	NA	0	NA	Yes	9	Promoter_anchored_loops:Aorta:Left_Ventricle:Liver:GM12878:IMR90:Mesenchymal_Stem_Cell:Mesendoderm:hESC	8e-09	rs11152350	0.00016001	Fryns syndrome; Multiple congenital anomalies-hypotonia-seizures syndrome; MULTIPLE CONGENITAL ANOMALIES-HYPOTONIA-SEIZURES SYNDROME 1
	PC3	345	KIAA1468	ENSG00000134444	57614	18	59854491	59974355	1	-0.173207	0	0	0	NA	NA	0	NA	Yes	9	Promoter_anchored_loops:Aorta:Left_Ventricle:Liver:GM12878:IMR90:Mesenchymal_Stem_Cell:Mesendoderm:hESC	8e-09	rs11152350	0.00028169
	PC3	345	TNFRSF11A	ENSG00000141655	8792	18	59992520	60058516	0.879917	2.37876	0	0	0	NA	NA	0	NA	Yes	8	Adult_Cortex:Left_Ventricle:Liver:IMR90:Mesenchymal_Stem_Cell:Mesendoderm:Trophoblast-like_Cell:hESC	8e-09	rs11152350	0.027473	Adult-onset myasthenia gravis; Dysosteosclerosis; FAMILIAL EXPANSILE OSTEOLYSIS; Juvenile Paget disease; NON RARE IN EUROPE: Paget disease of bone; Osteopetrosis-hypogammaglobulinemia syndrome; OSTEOPETROSIS AUTOSOMAL RECESSIVE 7; Paget disease of bone
	PC3	345	ZCCHC2	ENSG00000141664	54877	18	60190240	60254942	0.305659	-0.580418	17	9.777	11	9.36e-07	3.11e-10	3	GTEx/v8/Lung:GTEx/v8/Stomach:GTEx/v8/Testis	Yes	3	Mesenchymal_Stem_Cell:Mesendoderm:hESC	8e-09	rs11152350	1.4241e-07
	PC3	345	BCL2	ENSG00000171791	596	18	60790579	60987361	0.337856	-0.996553	0	0	0	NA	NA	0	NA	Yes	5	GM12878:IMR90:Mesenchymal_Stem_Cell:Mesendoderm:hESC	8e-09	rs11152350	0.02068	Follicular lymphoma; High grade B-cell lymphoma with MYC and/ or BCL2 and/or BCL6 rearrangement; Intravascular large B-cell lymphoma; B-CELL CLL/LYMPHOMA 2
	PC3	345	KDSR	ENSG00000119537	2531	18	60994959	61034743	0.472	-0.232298	0	0	0	NA	NA	0	NA	Yes	6	Promoter_anchored_loops:GM12878:IMR90:Mesenchymal_Stem_Cell:Mesendoderm:hESC	8e-09	rs11152350	0.069582	Erythrokeratodermia variabilis; Progressive symmetric erythrokeratodermia
	PC3	345	VPS4B	ENSG00000119541	9525	18	61056423	61089716	0.213874	-0.703424	0	0	0	NA	NA	0	NA	Yes	1	Mesenchymal_Stem_Cell	8.2e-09	rs11152350	0.28383	Dentin dysplasia type I
	PC3	345	SERPINB5	ENSG00000206075	5268	18	61143994	61172318	0.450309	3.18061	0	0	0	NA	NA	0	NA	Yes	5	IMR90:Mesenchymal_Stem_Cell:Mesendoderm:Trophoblast-like_Cell:hESC	8.2e-09	rs11152350	0.23621
	PC3	345	SERPINB12	ENSG00000166634	89777	18	61223393	61234244	7.76e-17	0.0968005	0	0	0	NA	NA	0	NA	Yes	1	IMR90	8.2e-09	rs11152350	0.31859
	PC3	345	SERPINB13	ENSG00000197641	5275	18	61254223	61271873	0.000102299	-0.806533	0	0	0	NA	NA	0	NA	Yes	1	IMR90	8.2e-09	rs11152350	0.46256
	PC3	346	MEX3D	ENSG00000181588	399664	19	1554668	1568057	NA	NA	0	0	0	NA	NA	0	NA	Yes	1	Fetal_Cortex	NA	rs10402849	0.67555
	PC3	346	CSNK1G2	ENSG00000133275	1455	19	1941188	1981337	0.923449	NA	0	0	0	NA	NA	0	NA	Yes	2	Adult_Cortex:Fetal_Cortex	NA	rs10402849	0.38749
	PC3	346	PLEKHJ1	ENSG00000104886	55111	19	2230002	2237703	0.463248	-0.584346	0	0	0	NA	NA	0	NA	Yes	2	Adult_Cortex:Mesenchymal_Stem_Cell	3.5e-08	rs10402849	0.54606
	PC3	346	SF3A2	ENSG00000104897	8175	19	2236520	2248678	0.774375	0.112658	0	0	0	NA	NA	0	NA	Yes	2	Adult_Cortex:Mesenchymal_Stem_Cell	3.5e-08	rs10402849	0.096338
	PC3	346	AMH	ENSG00000104899	268	19	2249308	2252072	4.9e-05	0.0588778	0	0	0	NA	NA	0	NA	Yes	2	Mesenchymal_Stem_Cell:Mesendoderm	3.5e-08	rs10402849	0.0022521	Persistent Mullerian duct syndrome; PERSISTENT MULLERIAN DUCT SYNDROME TYPES I AND II; Persistent Mullerian duct syndrome; PERSISTENT MULLERIAN DUCT SYNDROME TYPES I AND II
	PC3	346	JSRP1	ENSG00000167476	126306	19	2252251	2269758	8.9e-10	0.00307022	0	0	0	NA	NA	0	NA	Yes	4	Adult_Cortex:Fetal_Cortex:Mesenchymal_Stem_Cell:Mesendoderm	3.5e-08	rs10402849	0.58305
	PC3	346	OAZ1	ENSG00000104904	4946	19	2269485	2273487	0.0889952	NA	0	0	0	NA	NA	0	NA	Yes	4	Adult_Cortex:Fetal_Cortex:Mesenchymal_Stem_Cell:Mesendoderm	3.5e-08	rs10402849	0.75204
	PC3	346	C19orf35	ENSG00000188305	374872	19	2274631	2282181	0.00635457	1.82228	0	0	0	NA	NA	0	NA	Yes	2	GM12878:Mesenchymal_Stem_Cell	3.5e-08	rs10402849	0.72856
	PC3	346	LINGO3	ENSG00000220008	645191	19	2289774	2308156	NA	0.0648061	0	0	0	NA	NA	0	NA	Yes	3	Promoter_anchored_loops:GM12878:Mesenchymal_Stem_Cell	3.5e-08	rs10402849	0.1634
	PC3	346	LSM7	ENSG00000130332	51690	19	2321516	2328619	NA	NA	0	0	0	NA	NA	0	NA	Yes	2	Adult_Cortex:Fetal_Cortex	3.5e-08	rs10402849	0.0015097
	PC3	346	TIMM13	ENSG00000099800	26517	19	2425622	2427892	0.309092	0.647585	0	0	0	NA	NA	0	NA	Yes	1	Mesenchymal_Stem_Cell	3.5e-08	rs10402849	0.094585
	PC3	346	GNG7	ENSG00000176533	2788	19	2511217	2702707	0.475557	0.335141	40	8.638	50	4.18e-23	3.1e-19	8	GTEx/v8/Whole_Blood:GTEx/v8/Colon_Sigmoid:GTEx/v8/Esophagus_Gastroesophageal_Junction:GTEx/v8/Esophagus_Mucosa:GTEx/v8/Esophagus_Muscularis:GTEx/v8/Muscle_Skeletal:GTEx/v8/Cells_Cultured_fibroblasts:GTEx/v8/Spleen	Yes	6	Liver:GM12878:IMR90:Mesenchymal_Stem_Cell:Mesendoderm:hESC	3.5e-08	rs10402849	0.0011426
	PC3	346	DIRAS1	ENSG00000176490	148252	19	2714565	2721416	0.623342	3.7635	34	10.11	50	4.72e-24	6.01e-19	9	GTEx/v8/Whole_Blood:GTEx/v8/Esophagus_Muscularis:GTEx/v8/Heart_Atrial_Appendage:GTEx/v8/Heart_Left_Ventricle:GTEx/v8/Nerve_Tibial:GTEx/v8/Cells_Cultured_fibroblasts:GTEx/v8/Small_Intestine_Terminal_Ileum:GTEx/v8/Spleen:GTEx/v8/Stomach	Yes	10	Promoter_anchored_loops:Left_Ventricle:Liver:Spleen:GM12878:IMR90:Mesenchymal_Stem_Cell:Mesendoderm:Trophoblast-like_Cell:hESC	3.5e-08	rs10402849	1.3819e-05
	PC3	346	AC006538.4	ENSG00000267001	NA	19	2717767	2740046	NA	NA	31	10.11	0	NA	NA	0	NA	Yes	11	Adult_Cortex:Fetal_Cortex:Left_Ventricle:Liver:Spleen:GM12878:IMR90:Mesenchymal_Stem_Cell:Mesendoderm:Trophoblast-like_Cell:hESC	3.5e-08	rs10402849	0.0022049
	PC3	346	SLC39A3	ENSG00000141873	29985	19	2732202	2740150	0.0608465	NA	0	0	24	2.19e-06	3.29e-24	1	GTEx/v8/Whole_Blood	Yes	11	Adult_Cortex:Fetal_Cortex:Left_Ventricle:Liver:Spleen:GM12878:IMR90:Mesenchymal_Stem_Cell:Mesendoderm:Trophoblast-like_Cell:hESC	3.5e-08	rs10402849	0.024234
	PC3	346	SGTA	ENSG00000104969	6449	19	2754712	2783369	0.470281	0.194939	0	0	1	5.07e-05	7.74e-07	1	GTEx/v8/Artery_Aorta	Yes	1	Mesenchymal_Stem_Cell	3.5e-08	rs10402849	2.9418e-05
	PC3	346	THOP1	ENSG00000172009	7064	19	2785458	2813599	0.0234921	NA	0	0	2	5.89e-06	1.62e-69	1	GTEx/v8/Thyroid	Yes	1	Mesenchymal_Stem_Cell	3.5e-08	rs10402849	0.015199
	PC3	346	ZNF554	ENSG00000172006	115196	19	2819872	2835771	4.61e-06	0.0102702	0	0	0	NA	NA	0	NA	Yes	1	Adult_Cortex	NA	rs10402849	0.081163
	PC3	346	ZNF555	ENSG00000186300	148254	19	2841433	2860482	1.74e-09	0.413678	0	0	0	NA	NA	0	NA	Yes	9	Adult_Cortex:Fetal_Cortex:Left_Ventricle:Liver:GM12878:IMR90:Mesenchymal_Stem_Cell:Mesendoderm:hESC	3.5e-08	rs10402849	0.10917
	PC3	346	ZNF556	ENSG00000172000	80032	19	2867333	2878515	1.58e-05	0.235535	0	0	0	NA	NA	0	NA	Yes	8	Promoter_anchored_loops:Left_Ventricle:Liver:GM12878:IMR90:Mesenchymal_Stem_Cell:Mesendoderm:hESC	3.5e-08	rs10402849	0.7124
	PC3	346	ZNF57	ENSG00000171970	126295	19	2900896	2918474	1e-06	1.48474	0	0	0	NA	NA	0	NA	Yes	7	Adult_Cortex:Liver:GM12878:IMR90:Mesenchymal_Stem_Cell:Mesendoderm:hESC	3.5e-08	rs10402849	0.38633
	PC3	346	ZNF77	ENSG00000175691	58492	19	2933216	2944969	4.31e-13	0.914664	0	0	0	NA	NA	0	NA	Yes	9	Adult_Cortex:Fetal_Cortex:Aorta:Liver:GM12878:IMR90:Mesenchymal_Stem_Cell:Mesendoderm:hESC	3.5e-08	rs10402849	0.77853
	PC3	346	TLE6	ENSG00000104953	79816	19	2977444	2995177	0.00101146	NA	0	0	0	NA	NA	0	NA	Yes	1	Adult_Cortex	NA	rs10402849	0.77022
	PC3	346	CELF5	ENSG00000161082	60680	19	3224701	3297074	0.996406	NA	0	0	0	NA	NA	0	NA	Yes	4	Promoter_anchored_loops:Liver:IMR90:Mesenchymal_Stem_Cell	3.5e-08	rs10402849	0.056777
	PC3	346	MFSD12	ENSG00000161091	126321	19	3538259	3574288	1.07e-09	NA	0	0	0	NA	NA	0	NA	Yes	2	Adult_Cortex:Fetal_Cortex	NA	rs10402849	0.87757
	PC3	346	HMG20B	ENSG00000064961	10362	19	3572775	3579086	0.342236	NA	0	0	0	NA	NA	0	NA	Yes	2	Adult_Cortex:Fetal_Cortex	NA	rs10402849	0.56277
	PC3	346	PIP5K1C	ENSG00000186111	23396	19	3630181	3700477	0.85939	0.104879	0	0	0	NA	NA	0	NA	Yes	1	Fetal_Cortex	NA	rs10402849	0.056436	lethal congenital contracture syndrome type 3; LETHAL CONGENITAL CONTRACTURE SYNDROME 3
	PC3	346	TJP3	ENSG00000105289	27134	19	3708107	3750811	2.2e-21	0.317296	0	0	0	NA	NA	0	NA	Yes	1	Fetal_Cortex	NA	rs10402849	0.083934
	PC3	346	ZFR2	ENSG00000105278	23217	19	3804022	3869030	5.37e-09	1.52193	0	0	0	NA	NA	0	NA	Yes	1	Mesenchymal_Stem_Cell	3.5e-08	rs10402849	0.46985
	PC3	346	ATCAY	ENSG00000167654	85300	19	3879862	3928077	0.0874733	-0.170728	0	0	0	NA	NA	0	NA	Yes	2	Fetal_Cortex:Mesenchymal_Stem_Cell	3.5e-08	rs10402849	0.5685	CEREBELLAR ATAXIA CAYMAN TYPE
	PC3	346	SIRT6	ENSG00000077463	51548	19	4174106	4182601	0.0544712	-0.313813	0	0	0	NA	NA	0	NA	Yes	1	Fetal_Cortex	NA	rs10402849	0.43869	Lethal brain and heart developmental defects
	PC3	346	ANKRD24	ENSG00000089847	170961	19	4183351	4224811	1.87e-06	-0.257982	0	0	0	NA	NA	0	NA	Yes	1	Fetal_Cortex	NA	rs10402849	0.96023
	PC3	348	IFI30	ENSG00000216490	10437	19	18283972	18288927	2.6e-05	0.184108	0	0	2	4.86e-05	0.0342231	1	GTEx/v8/Thyroid	Yes	1	Promoter_anchored_loops	1.8e-08	rs9636202	0.023343
	PC3	348	MPV17L2	ENSG00000254858	84769	19	18303992	18307758	1.67e-07	0.4649	0	0	0	NA	NA	0	NA	Yes	2	Adult_Cortex:Fetal_Cortex	1.2e-08	rs9636202	0.0031324
	PC3	348	LSM4	ENSG00000130520	25804	19	18417040	18434084	0.667371	-0.63536	0	0	6	7.48e-05	0.000261747	1	GTEx/v8/Skin_Not_Sun_Exposed_Suprapubic	No	0	NA	1.2e-08	rs9636202	0.00016732
	PC3	348	PGPEP1	ENSG00000130517	54858	19	18451397	18480760	0.000353365	3.37334	12	20.1	12	3.63e-08	4.64e-28	6	GTEx/v8/Adrenal_Gland:GTEx/v8/Artery_Aorta:GTEx/v8/Heart_Atrial_Appendage:GTEx/v8/Muscle_Skeletal:GTEx/v8/Cells_Cultured_fibroblasts:GTEx/v8/Thyroid	No	0	NA	1.2e-08	rs9636202	6.4305e-06
	PC3	348	LRRC25	ENSG00000175489	126364	19	18501954	18508427	0.943472	1.25382	0	0	0	NA	NA	0	NA	Yes	1	Promoter_anchored_loops	1.8e-08	rs9636202	0.052269
	PC3	348	COPE	ENSG00000105669	11316	19	19010323	19030206	0.616648	-0.427025	0	0	1	0.000176783	1.43e-11	1	GTEx/v8/Thyroid	No	0	NA	1.8e-08	rs9636202	0.065039
	PC3	349	SELV	ENSG00000186838	348303	19	40005753	40011326	0.000392719	NA	0	0	0	NA	NA	0	NA	Yes	1	Mesenchymal_Stem_Cell	NA	rs58876439	0.094414
	PC3	349	EID2B	ENSG00000176401	126272	19	40021630	40023494	0.126192	-0.552188	0	0	0	NA	NA	0	NA	Yes	1	Mesenchymal_Stem_Cell	NA	rs58876439	0.55105
	PC3	349	EID2	ENSG00000176396	163126	19	40028890	40030870	0.750053	0.028803	0	0	0	NA	NA	0	NA	Yes	1	Mesenchymal_Stem_Cell	NA	rs58876439	0.52467
	PC3	349	LGALS14	ENSG00000006659	56891	19	40194946	40200084	0.0100123	-0.301049	0	0	0	NA	NA	0	NA	Yes	1	Mesenchymal_Stem_Cell	NA	rs58876439	0.063022
	PC3	349	ZNF780B	ENSG00000128000	163131	19	40534167	40562116	3.9e-13	-0.5238	0	0	0	NA	NA	0	NA	Yes	1	Mesenchymal_Stem_Cell	NA	rs58876439	0.4956
	PC3	349	ZNF780A	ENSG00000197782	284323	19	40575059	40596845	1.73e-06	0.784578	0	0	0	NA	NA	0	NA	Yes	1	Mesenchymal_Stem_Cell	NA	rs58876439	0.36512
	PC3	349	EXOSC5	ENSG00000077348	56915	19	41892279	41903384	0.00119256	0.493718	0	0	2	1.75e-05	3.11e-23	1	GTEx/v8/Muscle_Skeletal	No	0	NA	NA	rs58876439	0.57085
	PC3	349	B3GNT8	ENSG00000177191	374907	19	41931264	41934635	3.49e-07	-0.0394459	0	0	0	NA	NA	0	NA	Yes	1	Mesenchymal_Stem_Cell	NA	rs58876439	0.77011
	PC3	349	ATP5SL	ENSG00000105341	55101	19	41937223	41946622	5.83e-05	-0.21384	0	0	6	3.12e-05	0.0489638	1	GTEx/v8/Small_Intestine_Terminal_Ileum	Yes	1	Mesenchymal_Stem_Cell	1.3e-08	rs58876439	0.28888
	PC3	349	C19orf69	ENSG00000204978	100170765	19	41949063	41950670	NA	NA	0	0	0	NA	NA	0	NA	Yes	1	Mesenchymal_Stem_Cell	NA	rs58876439	0.10658
	PC3	349	CEACAM21	ENSG00000007129	90273	19	42055886	42093197	2.38e-10	0.224042	0	0	0	NA	NA	0	NA	Yes	2	Mesenchymal_Stem_Cell:hESC	NA	rs58876439	0.012832
	PC3	349	CEACAM3	ENSG00000170956	1084	19	42300369	42315591	1.5e-07	0.16161	0	0	0	NA	NA	0	NA	Yes	2	GM12878:Mesendoderm	1.3e-08	rs58876439	0.23006
	PC3	349	LYPD4	ENSG00000183103	147719	19	42341148	42348760	3.41e-05	-0.551774	0	0	0	NA	NA	0	NA	Yes	1	GM12878	2.4e-08	rs58876439	0.3504
	PC3	349	DMRTC2	ENSG00000142025	63946	19	42348806	42356401	0.726528	-0.470762	0	0	0	NA	NA	0	NA	Yes	1	GM12878	2.4e-08	rs58876439	0.040231
	PC3	349	RPS19	ENSG00000105372	6223	19	42363988	42376994	0.923993	-1.5095	0	0	0	NA	NA	0	NA	Yes	1	Fetal_Cortex	NA	rs58876439	0.30736	Blackfan-Diamond anemia; DIAMOND-BLACKFAN ANEMIA 1; RPS19-Related Diamond-Blackfan Anemia
	PC3	349	RABAC1	ENSG00000105404	10567	19	42460833	42463542	0.0765471	-0.429757	0	0	2	7.72e-06	2.92e-47	1	GTEx/v8/Whole_Blood	No	0	NA	NA	rs58876439	0.23275
	PC3	349	ATP1A3	ENSG00000105409	478	19	42470734	42501649	0.999994	NA	1	10.56	0	NA	NA	0	NA	Yes	1	IMR90	NA	rs58876439	2.9584e-05	ALTERNATING HEMIPLEGIA OF CHILDHOOD; Cerebellar ataxia-areflexia-pes cavus-optic atrophy-sensorineural hearing loss syndrome; Rapid-Onset Dystonia-Parkinsonism; ALTERNATING HEMIPLEGIA OF CHILDHOOD 2; DYSTONIA 12; ALTERNATING HEMIPLEGIA OF CHILDHOOD; Cerebellar ataxia-areflexia-pes cavus-optic atrophy-sensorineural hearing loss syndrome; Rapid-Onset Dystonia-Parkinsonism; ALTERNATING HEMIPLEGIA OF CHILDHOOD 2; DYSTONIA 12
	PC3	349	GRIK5	ENSG00000105737	2901	19	42502473	42573650	0.91778	-0.447971	6	10.56	0	NA	NA	0	NA	Yes	3	IMR90:Mesenchymal_Stem_Cell:Mesendoderm	1.3e-08	rs58876439	7.6e-08
	PC3	349	ZNF574	ENSG00000105732	64763	19	42572629	42585701	0.908435	-0.260906	1	5.891	0	NA	NA	0	NA	Yes	3	IMR90:Mesenchymal_Stem_Cell:Mesendoderm	1.3e-08	rs58876439	0.00012354
	PC3	349	POU2F2	ENSG00000028277	5452	19	42590263	42700737	0.973794	-0.213771	7	17.05	0	NA	NA	0	NA	Yes	10	Adult_Cortex:Left_Ventricle:Liver:GM12878:IMR90:Mesenchymal_Stem_Cell:Mesendoderm:Neural_Progenitor_Cell:Trophoblast-like_Cell:hESC	1.3e-08	rs58876439	2.448e-07
	PC3	349	DEDD2	ENSG00000160570	162989	19	42702750	42724292	0.284523	-0.772787	0	0	0	NA	NA	0	NA	Yes	7	Spleen:GM12878:IMR90:Mesenchymal_Stem_Cell:Mesendoderm:Trophoblast-like_Cell:hESC	1.3e-08	rs58876439	3.6211e-06
	PC3	349	ZNF526	ENSG00000167625	116115	19	42724423	42732353	0.068125	-1.63875	1	2.32	0	NA	NA	0	NA	Yes	7	Spleen:GM12878:IMR90:Mesenchymal_Stem_Cell:Mesendoderm:Trophoblast-like_Cell:hESC	1.3e-08	rs58876439	0.00011976	Autosomal Recessive Mental Retardation
	PC3	349	GSK3A	ENSG00000105723	2931	19	42734338	42746777	0.997437	NA	2	16.83	0	NA	NA	0	NA	Yes	7	Spleen:GM12878:IMR90:Mesenchymal_Stem_Cell:Mesendoderm:Trophoblast-like_Cell:hESC	1.3e-08	rs58876439	5.8015e-07
	PC3	349	AC006486.9	ENSG00000268643	NA	19	42738735	42759284	NA	NA	2	16.83	0	NA	NA	0	NA	Yes	7	Spleen:GM12878:IMR90:Mesenchymal_Stem_Cell:Mesendoderm:Trophoblast-like_Cell:hESC	1.3e-08	rs58876439	2.6811e-05
	PC3	349	AC006486.1	ENSG00000204957	NA	19	42746927	42749125	NA	NA	2	16.83	0	NA	NA	0	NA	Yes	7	Spleen:GM12878:IMR90:Mesenchymal_Stem_Cell:Mesendoderm:Trophoblast-like_Cell:hESC	1.3e-08	rs58876439	4.5282e-05
	PC3	349	ERF	ENSG00000105722	2077	19	42751724	42759309	0.807144	NA	1	16.83	0	NA	NA	0	NA	Yes	7	Spleen:GM12878:IMR90:Mesenchymal_Stem_Cell:Mesendoderm:Trophoblast-like_Cell:hESC	1.3e-08	rs58876439	3.1977e-05	Crouzon disease; Familial lambdoid synostosis; Isolated cloverleaf skull syndrome; Isolated scaphocephaly; CRANIOSYNOSTOSIS 4; Complex craniosynostosis; Chitayat syndrome: hyperphalangism characteristic facies hallux valgus and bronchomalacia
	PC3	349	CIC	ENSG00000079432	23152	19	42772689	42799949	0.999903	NA	0	0	0	NA	NA	0	NA	Yes	7	Spleen:GM12878:IMR90:Mesenchymal_Stem_Cell:Mesendoderm:Trophoblast-like_Cell:hESC	1.3e-08	rs58876439	0.0006742	Autosomal dominant non-syndromic intellectual disability; CAPICUA DROSOPHILA HOMOLOG OF
	PC3	349	PAFAH1B3	ENSG00000079462	5050	19	42801185	42807698	0.0210579	NA	0	0	0	NA	NA	0	NA	Yes	10	Promoter_anchored_loops:Adult_Cortex:Fetal_Cortex:Left_Ventricle:Spleen:IMR90:Mesenchymal_Stem_Cell:Mesendoderm:Trophoblast-like_Cell:hESC	1.3e-08	rs58876439	0.0022268
	PC3	349	PRR19	ENSG00000188368	284338	19	42806250	42814973	0.196399	-0.344234	0	0	0	NA	NA	0	NA	Yes	10	Promoter_anchored_loops:Adult_Cortex:Fetal_Cortex:Left_Ventricle:Spleen:IMR90:Mesenchymal_Stem_Cell:Mesendoderm:Trophoblast-like_Cell:hESC	1.3e-08	rs58876439	0.0011574
	PC3	349	TMEM145	ENSG00000167619	284339	19	42817477	42829214	8.14e-05	NA	1	5.472	0	NA	NA	0	NA	Yes	7	Left_Ventricle:Spleen:IMR90:Mesenchymal_Stem_Cell:Mesendoderm:Trophoblast-like_Cell:hESC	1.3e-08	rs58876439	0.0012534
	PC3	349	MEGF8	ENSG00000105429	1954	19	42829761	42882921	0.973137	-1.32282	1	5.472	1	0.000109901	0.000235071	1	GTEx/v8/Nerve_Tibial	Yes	9	Adult_Cortex:Fetal_Cortex:Left_Ventricle:Spleen:IMR90:Mesenchymal_Stem_Cell:Mesendoderm:Trophoblast-like_Cell:hESC	1.3e-08	rs58876439	0.00041837	CARPENTER SYNDROME; CARPENTER SYNDROME 2
	PC3	349	CNFN	ENSG00000105427	84518	19	42891171	42894439	0.347229	NA	0	0	0	NA	NA	0	NA	Yes	6	GM12878:IMR90:Mesenchymal_Stem_Cell:Mesendoderm:Trophoblast-like_Cell:hESC	1.3e-08	rs58876439	0.00094181
	PC3	349	LIPE	ENSG00000079435	3991	19	42905659	42931578	5.73e-09	NA	0	0	0	NA	NA	0	NA	Yes	12	Fetal_Cortex:Aorta:Left_Ventricle:Liver:Spleen:GM12878:IMR90:Mesenchymal_Stem_Cell:Mesendoderm:Neural_Progenitor_Cell:Trophoblast-like_Cell:hESC	1.3e-08	rs58876439	0.26817	LIPE-related familial partial lipodystrophy
	PC3	349	CXCL17	ENSG00000189377	284340	19	42932440	42947200	0.0285884	0.421464	0	0	0	NA	NA	0	NA	Yes	11	Aorta:Left_Ventricle:Liver:Spleen:GM12878:IMR90:Mesenchymal_Stem_Cell:Mesendoderm:Neural_Progenitor_Cell:Trophoblast-like_Cell:hESC	1.3e-08	rs58876439	0.0042858
	PC3	349	LYPD3	ENSG00000124466	27076	19	43964939	43969812	9.93e-09	-0.335083	0	0	0	NA	NA	0	NA	Yes	1	Mesenchymal_Stem_Cell	NA	rs58876439	0.67468
	PC3	349	IRGQ	ENSG00000167378	126298	19	44088521	44100287	0.00119723	-1.83646	0	0	0	NA	NA	0	NA	Yes	2	Adult_Cortex:Fetal_Cortex	NA	rs58876439	0.41048
	PC3	349	ZNF576	ENSG00000124444	79177	19	44100544	44105309	0.00754575	-1.08557	0	0	0	NA	NA	0	NA	Yes	2	Adult_Cortex:Fetal_Cortex	NA	rs58876439	0.20587
	PC3	349	SRRM5	ENSG00000226763	100170229	19	44100769	44118649	7.19e-06	-0.661941	0	0	0	NA	NA	0	NA	Yes	2	Adult_Cortex:Fetal_Cortex	NA	rs58876439	0.22443
	PC3	349	ZNF428	ENSG00000131116	126299	19	44111371	44124026	0.720275	-0.650154	0	0	0	NA	NA	0	NA	Yes	5	Fetal_Cortex:IMR90:Mesendoderm:Trophoblast-like_Cell:hESC	4.9e-08	rs58876439	0.48143
	PC3	349	CADM4	ENSG00000105767	199731	19	44126520	44143991	0.979492	NA	0	0	0	NA	NA	0	NA	Yes	4	IMR90:Mesendoderm:Trophoblast-like_Cell:hESC	4.9e-08	rs58876439	0.78155
	PC3	349	SMG9	ENSG00000105771	56006	19	44235301	44259142	4.85e-11	0.280821	0	0	0	NA	NA	0	NA	Yes	3	IMR90:Mesendoderm:hESC	1.3e-08	rs58876439	0.013442	SMG9 Multiple Congenital Anomaly Syndrome
	PC3	349	ZNF221	ENSG00000159905	7638	19	44455375	44471861	2.58e-09	-0.128374	0	0	0	NA	NA	0	NA	Yes	2	Mesenchymal_Stem_Cell:Mesendoderm	NA	rs58876439	0.96241
	PC3	349	ZNF155	ENSG00000204920	7711	19	44472014	44502477	1.34e-09	0.435176	0	0	0	NA	NA	0	NA	Yes	2	Mesenchymal_Stem_Cell:Mesendoderm	NA	rs58876439	0.56927
	PC3	349	ZNF225	ENSG00000256294	7768	19	44616334	44637027	3.37e-08	0.547354	0	0	0	NA	NA	0	NA	Yes	1	hESC	1.3e-08	rs58876439	0.23698
	PC3	349	PVR	ENSG00000073008	5817	19	45147098	45166850	5.51e-07	-0.732917	0	0	0	NA	NA	0	NA	Yes	1	Trophoblast-like_Cell	NA	rs58876439	0.064684
	PC3	349	APOC4-APOC2	ENSG00000224916	100533990	19	45445495	45452822	NA	NA	0	0	0	NA	NA	0	NA	Yes	1	hESC	NA	rs58876439	0.031895	APOLIPOPROTEIN C-II DEFICIENCY; APOLIPOPROTEIN C-II DEFICIENCY
	PC3	349	APOC4	ENSG00000267467	346	19	45445495	45452820	0.000150692	0.337274	0	0	0	NA	NA	0	NA	Yes	1	hESC	NA	rs58876439	0.031895
	PC3	349	APOC2	ENSG00000234906	344	19	45449243	45452822	0.0227961	0.388733	0	0	0	NA	NA	0	NA	Yes	1	hESC	NA	rs58876439	0.028768	Familial apolipoprotein C-II deficiency; APOLIPOPROTEIN C-II DEFICIENCY
	PC3	349	CTB-129P6.11	ENSG00000267114	NA	19	45453301	45457264	NA	NA	0	0	0	NA	NA	0	NA	Yes	1	hESC	NA	rs58876439	0.12325
	PC3	349	CLPTM1	ENSG00000104853	1209	19	45457842	45496599	0.980483	NA	0	0	0	NA	NA	0	NA	Yes	1	hESC	NA	rs58876439	0.20229
	PC3	350	SYMPK	ENSG00000125755	8189	19	46318668	46366548	0.997278	-0.38464	0	0	0	NA	NA	0	NA	Yes	1	IMR90	NA	19:46988685_AAATAAT_A	0.12441
	PC3	350	FOXA3	ENSG00000170608	3171	19	46367247	46377055	0.39551	-0.452954	0	0	0	NA	NA	0	NA	Yes	1	IMR90	NA	19:46988685_AAATAAT_A	0.068063
	PC3	350	IRF2BP1	ENSG00000170604	26145	19	46386866	46389376	0.97443	NA	0	0	0	NA	NA	0	NA	Yes	1	IMR90	NA	19:46988685_AAATAAT_A	0.18481
	PC3	350	MYPOP	ENSG00000176182	339344	19	46393278	46405862	0.810391	-0.668695	0	0	0	NA	NA	0	NA	Yes	2	IMR90:Mesenchymal_Stem_Cell	NA	19:46988685_AAATAAT_A	0.042071
	PC3	350	NANOS2	ENSG00000188425	339345	19	46416475	46418036	0.575906	0.121128	0	0	0	NA	NA	0	NA	Yes	2	IMR90:Mesenchymal_Stem_Cell	NA	19:46988685_AAATAAT_A	0.21506
	PC3	350	NOVA2	ENSG00000104967	4858	19	46436992	46476804	NA	-1.75041	0	0	0	NA	NA	0	NA	Yes	2	IMR90:Mesenchymal_Stem_Cell	NA	19:46988685_AAATAAT_A	5.0599e-05	Intellectual disability with ataxia/spasticity
	PC3	350	CCDC61	ENSG00000104983	729440	19	46498339	46524576	2.17e-05	-0.410088	0	0	0	NA	NA	0	NA	Yes	1	Mesenchymal_Stem_Cell	NA	19:46988685_AAATAAT_A	2.9912e-05
	PC3	350	PGLYRP1	ENSG00000008438	8993	19	46522411	46526323	0.167201	0.289085	0	0	0	NA	NA	0	NA	Yes	7	Liver:GM12878:IMR90:Mesenchymal_Stem_Cell:Mesendoderm:Trophoblast-like_Cell:hESC	NA	19:46988685_AAATAAT_A	0.16654
	PC3	350	IGFL4	ENSG00000204869	444882	19	46543006	46580376	0.0031295	0.415754	0	0	0	NA	NA	0	NA	Yes	8	Left_Ventricle:Right_Ventricle:GM12878:IMR90:Mesenchymal_Stem_Cell:Mesendoderm:Trophoblast-like_Cell:hESC	NA	19:46988685_AAATAAT_A	0.30958
	PC3	350	IGFL3	ENSG00000188624	388555	19	46623328	46627931	0.00109379	-0.127363	0	0	0	NA	NA	0	NA	Yes	9	Left_Ventricle:Liver:Right_Ventricle:GM12878:IMR90:Mesenchymal_Stem_Cell:Mesendoderm:Trophoblast-like_Cell:hESC	2e-08	19:46988685_AAATAAT_A	0.70053
	PC3	350	IGFL2	ENSG00000204866	147920	19	46646363	46664556	0.000244161	0.14886	0	0	0	NA	NA	0	NA	Yes	7	Left_Ventricle:GM12878:IMR90:Mesenchymal_Stem_Cell:Mesendoderm:Trophoblast-like_Cell:hESC	NA	19:46988685_AAATAAT_A	0.084583
	PC3	350	IGFL1	ENSG00000188293	374918	19	46733009	46734500	5.93e-06	-0.215316	0	0	0	NA	NA	0	NA	Yes	8	Left_Ventricle:Liver:GM12878:IMR90:Mesenchymal_Stem_Cell:Mesendoderm:Trophoblast-like_Cell:hESC	NA	19:46988685_AAATAAT_A	0.55557
	PC3	350	HIF3A	ENSG00000124440	64344	19	46800303	46846690	0.218113	-0.0582056	0	0	0	NA	NA	0	NA	Yes	1	Mesenchymal_Stem_Cell	NA	19:46988685_AAATAAT_A	0.17557
	PC3	350	PPP5C	ENSG00000011485	5536	19	46850251	46896238	0.999093	-0.511732	0	0	0	NA	NA	0	NA	Yes	4	IMR90:Mesenchymal_Stem_Cell:Trophoblast-like_Cell:hESC	NA	19:46988685_AAATAAT_A	0.00019901
	PC3	350	CCDC8	ENSG00000169515	83987	19	46913629	46916841	0.167397	-0.662593	0	0	8	2.81e-06	7.45e-22	5	GTEx/v8/Artery_Aorta:GTEx/v8/Colon_Transverse:GTEx/v8/Esophagus_Mucosa:GTEx/v8/Cells_Cultured_fibroblasts:GTEx/v8/Thyroid	Yes	8	Promoter_anchored_loops:Left_Ventricle:GM12878:IMR90:Mesenchymal_Stem_Cell:Mesendoderm:Trophoblast-like_Cell:hESC	2e-08	19:46988685_AAATAAT_A	0.00036171	3M syndrome; Three M syndrome 3
	PC3	350	PNMAL1	ENSG00000182013	55228	19	46969748	46974820	NA	1.66263	2	11.4	8	3.62e-45	1.03e-145	40	GTEx/v8/Adipose_Subcutaneous:GTEx/v8/Adipose_Visceral_Omentum:GTEx/v8/Adrenal_Gland:GTEx/v8/Cells_EBV-transformed_lymphocytes:GTEx/v8/Whole_Blood:GTEx/v8/Artery_Aorta:GTEx/v8/Artery_Coronary:GTEx/v8/Artery_Tibial:GTEx/v8/Brain_Anterior_cingulate_cortex_BA24:GTEx/v8/Brain_Caudate_basal_ganglia:GTEx/v8/Brain_Cerebellar_Hemisphere:GTEx/v8/Brain_Cerebellum:GTEx/v8/Brain_Cortex:GTEx/v8/Brain_Hippocampus:GTEx/v8/Brain_Nucleus_accumbens_basal_ganglia:GTEx/v8/Brain_Putamen_basal_ganglia:GTEx/v8/Brain_Spinal_cord_cervical_c-1:GTEx/v8/Breast_Mammary_Tissue:GTEx/v8/Colon_Sigmoid:GTEx/v8/Colon_Transverse:GTEx/v8/Esophagus_Gastroesophageal_Junction:GTEx/v8/Esophagus_Mucosa:GTEx/v8/Esophagus_Muscularis:GTEx/v8/Heart_Atrial_Appendage:GTEx/v8/Heart_Left_Ventricle:GTEx/v8/Kidney_Cortex:GTEx/v8/Lung:GTEx/v8/Muscle_Skeletal:GTEx/v8/Nerve_Tibial:GTEx/v8/Pancreas:GTEx/v8/Pituitary:GTEx/v8/Prostate:GTEx/v8/Minor_Salivary_Gland:GTEx/v8/Cells_Cultured_fibroblasts:GTEx/v8/Skin_Not_Sun_Exposed_Suprapubic:GTEx/v8/Skin_Sun_Exposed_Lower_leg:GTEx/v8/Spleen:GTEx/v8/Stomach:GTEx/v8/Testis:GTEx/v8/Thyroid	No	0	NA	2e-08	19:46988685_AAATAAT_A	0.0015934
	PC3	350	PPP5D1	ENSG00000230510	100506012	19	46984053	47104457	0.039345	NA	10	21.2	0	NA	NA	0	NA	Yes	8	Adult_Cortex:Fetal_Cortex:GM12878:IMR90:Mesenchymal_Stem_Cell:Mesendoderm:Trophoblast-like_Cell:hESC	2e-08	19:46988685_AAATAAT_A	8.2245e-06
	PC3	350	PNMAL2	ENSG00000204851	57469	19	46990163	46999755	NA	-0.189885	9	21.2	8	1.34e-35	5.75e-30	20	GTEx/v8/Adipose_Visceral_Omentum:GTEx/v8/Whole_Blood:GTEx/v8/Brain_Caudate_basal_ganglia:GTEx/v8/Brain_Cortex:GTEx/v8/Brain_Frontal_Cortex_BA9:GTEx/v8/Colon_Sigmoid:GTEx/v8/Colon_Transverse:GTEx/v8/Esophagus_Gastroesophageal_Junction:GTEx/v8/Esophagus_Muscularis:GTEx/v8/Heart_Atrial_Appendage:GTEx/v8/Heart_Left_Ventricle:GTEx/v8/Lung:GTEx/v8/Muscle_Skeletal:GTEx/v8/Nerve_Tibial:GTEx/v8/Cells_Cultured_fibroblasts:GTEx/v8/Skin_Not_Sun_Exposed_Suprapubic:GTEx/v8/Skin_Sun_Exposed_Lower_leg:GTEx/v8/Spleen:GTEx/v8/Stomach:GTEx/v8/Thyroid	No	0	NA	2e-08	19:46988685_AAATAAT_A	3.882e-07
	PC3	350	AC011484.1	ENSG00000204850	NA	19	46997765	46999755	NA	NA	7	21.2	0	NA	NA	0	NA	No	0	NA	2e-08	19:46988685_AAATAAT_A	4.1583e-07
	PC3	350	AC011551.3	ENSG00000268423	NA	19	47050313	47104118	NA	NA	0	0	0	NA	NA	0	NA	Yes	8	Adult_Cortex:Fetal_Cortex:GM12878:IMR90:Mesenchymal_Stem_Cell:Mesendoderm:Trophoblast-like_Cell:hESC	NA	19:46988685_AAATAAT_A	0.035932
	PC3	350	CALM3	ENSG00000160014	808	19	47104331	47114050	0.580172	NA	0	0	0	NA	NA	0	NA	Yes	8	Adult_Cortex:Fetal_Cortex:GM12878:IMR90:Mesenchymal_Stem_Cell:Mesendoderm:Trophoblast-like_Cell:hESC	NA	19:46988685_AAATAAT_A	0.062848	Catecholaminergic polymorphic ventricular tachycardia; Romano-Ward syndrome; VENTRICULAR TACHYCARDIA CATECHOLAMINERGIC POLYMORPHIC 4; Catecholaminergic polymorphic ventricular tachycardia; Romano-Ward syndrome; VENTRICULAR TACHYCARDIA CATECHOLAMINERGIC POLYMORPHIC 4; Catecholaminergic polymorphic ventricular tachycardia; Romano-Ward syndrome; VENTRICULAR TACHYCARDIA CATECHOLAMINERGIC POLYMORPHIC 4
	PC3	350	GNG8	ENSG00000167414	94235	19	47137333	47137942	0.147001	NA	0	0	0	NA	NA	0	NA	Yes	2	Adult_Cortex:Fetal_Cortex	NA	19:46988685_AAATAAT_A	0.086165
	PC3	350	DACT3	ENSG00000197380	147906	19	47150869	47164395	NA	0.23621	0	0	0	NA	NA	0	NA	Yes	7	Adult_Cortex:GM12878:IMR90:Mesenchymal_Stem_Cell:Mesendoderm:Trophoblast-like_Cell:hESC	NA	19:46988685_AAATAAT_A	0.030391
	PC3	350	PRKD2	ENSG00000105287	25865	19	47177532	47220384	0.999696	NA	0	0	0	NA	NA	0	NA	Yes	3	GM12878:IMR90:Mesenchymal_Stem_Cell	NA	19:46988685_AAATAAT_A	0.21055
	PC3	350	STRN4	ENSG00000090372	29888	19	47222764	47250251	0.999575	-0.598775	0	0	0	NA	NA	0	NA	Yes	10	Adult_Cortex:Aorta:Left_Ventricle:Liver:Spleen:GM12878:IMR90:Mesenchymal_Stem_Cell:Mesendoderm:hESC	NA	19:46988685_AAATAAT_A	0.075147
	PC3	350	FKRP	ENSG00000181027	79147	19	47249303	47280245	0.0003828	-1.19601	0	0	0	NA	NA	0	NA	Yes	10	Adult_Cortex:Aorta:Left_Ventricle:Liver:Spleen:GM12878:IMR90:Mesenchymal_Stem_Cell:Mesendoderm:hESC	NA	19:46988685_AAATAAT_A	0.14943	Congenital muscular dystrophy with cerebellar involvement; Congenital muscular dystrophy with intellectual disability; Congenital muscular dystrophy without intellectual disability; FKRP-related limb-girdle muscular dystrophy R9; Muscle-eye-brain disease; Walker-Warburg syndrome; MUSCULAR DYSTROPHY-DYSTROGLYCANOPATHY CONGENITAL WITH BRAIN AND EYE; MUSCULAR DYSTROPHY-DYSTROGLYCANOPATHY CONGENITAL WITH OR WITHOUT; MUSCULAR DYSTROPHY-DYSTROGLYCANOPATHY LIMB-GIRDLE TYPE C 5; MUSCULAR DYSTROPHY-DYSTROGLYCANOPATHY CONGENITAL WITH BRAIN AND EYE ANOMALIES TYPE A5
	PC3	350	ZC3H4	ENSG00000130749	23211	19	47567444	47617009	1	-0.85506	0	0	0	NA	NA	0	NA	Yes	1	Mesenchymal_Stem_Cell	NA	19:46988685_AAATAAT_A	0.54856
	PC3	350	SAE1	ENSG00000142230	10055	19	47616531	47713886	0.988952	-1.11521	0	0	0	NA	NA	0	NA	Yes	1	Mesenchymal_Stem_Cell	NA	19:46988685_AAATAAT_A	0.50489
	PC3	351	ESF1	ENSG00000089048	51575	20	13694969	13765532	0.0844453	0.672584	0	0	0	NA	NA	0	NA	Yes	1	Mesenchymal_Stem_Cell	3.1e-08	rs2144898	0.76959
	PC3	351	NDUFAF5	ENSG00000101247	79133	20	13765596	13799067	1e-05	0.790816	0	0	0	NA	NA	0	NA	Yes	1	Mesenchymal_Stem_Cell	3.1e-08	rs2144898	0.7511	Isolated complex I deficiency; Leigh syndrome with leukodystrophy; Leigh syndrome; MITOCHONDRIAL COMPLEX I DEFICIENCY
	PC3	351	FLRT3	ENSG00000125848	23767	20	14303634	14318262	0.988395	-0.403262	0	0	0	NA	NA	0	NA	Yes	11	Adult_Cortex:Fetal_Cortex:Aorta:Left_Ventricle:Liver:IMR90:Mesenchymal_Stem_Cell:Mesendoderm:Neural_Progenitor_Cell:Trophoblast-like_Cell:hESC	1.3e-09	rs2144898:rs11698484	0.0031888	Kallmann Syndrome; Hypogonadotropic hypogonadism 21 with or without anosmia
	PC3	351:352	SNRPB2	ENSG00000125870	6629	20	16710606	16722421	0.320265	0.10055	0	0	0	NA	NA	0	NA	Yes	4	IMR90:Mesenchymal_Stem_Cell:Mesendoderm:hESC	5.7e-10	rs2144898:rs11698484:rs6131942	0.89978
	PC3	351:352	OTOR	ENSG00000125879	56914	20	16729003	16750707	0.0148213	0.50903	0	0	0	NA	NA	0	NA	Yes	7	Left_Ventricle:Liver:IMR90:Mesenchymal_Stem_Cell:Mesendoderm:Trophoblast-like_Cell:hESC	5.7e-10	rs2144898:rs6131942:rs11698484	0.036034
	PC3	351:352	OVOL2	ENSG00000125850	58495	20	17937623	18039832	0.436097	-0.311451	0	0	0	NA	NA	0	NA	Yes	2	IMR90:Mesenchymal_Stem_Cell	5.7e-10	rs2144898:rs11698484:rs6131942	0.045143	Congenital hereditary endothelial dystrophy type I; Posterior polymorphous corneal dystrophy
	PC3	351:352	ZNF133	ENSG00000125846	7692	20	18269121	18297640	0.94961	-0.387691	0	0	0	NA	NA	0	NA	Yes	3	IMR90:Mesenchymal_Stem_Cell:Trophoblast-like_Cell	5.7e-10	rs2144898:rs11698484:rs6131942	0.14956
	PC3	352	KIF16B	ENSG00000089177	55614	20	16252749	16554078	4.35e-13	0.161312	0	0	53	1.7e-07	1.4e-61	2	GTEx/v8/Whole_Blood:GTEx/v8/Thyroid	Yes	4	IMR90:Mesenchymal_Stem_Cell:Mesendoderm:hESC	5.7e-10	rs2144898;rs2144898:rs6131942:rs11698484	0.00020662
	PC3	352	PCSK2	ENSG00000125851	5126	20	17206752	17465223	0.994186	1.11406	4	6.527	0	NA	NA	0	NA	No	0	NA	5.7e-10	rs11698484;rs6131942	7.8059e-07
	PC3	352	SNX5	ENSG00000089006	27131	20	17922241	17949623	0.449846	-0.858503	0	0	0	NA	NA	0	NA	Yes	5	IMR90:Mesenchymal_Stem_Cell:Mesendoderm:Trophoblast-like_Cell:hESC	3.9e-08	rs6131942	0.11603
	PC3	352	MGME1	ENSG00000125871	92667	20	17949556	17971765	0.00361433	-0.0894996	0	0	0	NA	NA	0	NA	Yes	5	IMR90:Mesenchymal_Stem_Cell:Mesendoderm:Trophoblast-like_Cell:hESC	3.9e-08	rs6131942	0.034123	Progressive external ophthalmoplegia-myopathy-emaciation syndrome; MITOCHONDRIAL DNA DEPLETION SYNDROME 11
	PC3	352	PET117	ENSG00000232838	100303755	20	18118517	18123813	NA	-0.342149	0	0	0	NA	NA	0	NA	Yes	2	IMR90:Mesenchymal_Stem_Cell	5.7e-10	rs11698484:rs6131942	0.025823	Isolated cytochrome C oxidase deficiency
	PC3	352	CSRP2BP	ENSG00000149474	57325	20	18118762	18169031	1.35e-08	0.0789853	0	0	0	NA	NA	0	NA	Yes	2	IMR90:Mesenchymal_Stem_Cell	5.7e-10	rs11698484:rs6131942	0.076314
	PC3	352	C20orf78	ENSG00000149443	100128496	20	18790372	18810797	NA	-0.0967877	0	0	0	NA	NA	0	NA	Yes	2	IMR90:Mesenchymal_Stem_Cell	1.5e-08	rs11698484:rs6131942	0.83017
	PC3	352	SCP2D1	ENSG00000132631	140856	20	18794370	18795033	0.0315534	0.181574	0	0	0	NA	NA	0	NA	Yes	1	IMR90	5.7e-10	rs6131942	0.1962
	PC3	353	L3MBTL1	ENSG00000185513	26013	20	42136320	42179590	2.08e-07	NA	0	0	0	NA	NA	0	NA	Yes	2	Left_Ventricle:Mesenchymal_Stem_Cell	2.5e-10	rs2072727:rs139900206	0.0022065
	PC3	353	JPH2	ENSG00000149596	57158	20	42740335	42816218	0.0145044	1.43139	0	0	0	NA	NA	0	NA	Yes	1	Mesenchymal_Stem_Cell	2.5e-10	rs2072727:rs139900206	0.80073	NON RARE IN EUROPE: Familial isolated hypertrophic cardiomyopathy; CARDIOMYOPATHY FAMILIAL HYPERTROPHIC 17
	PC3	353	OSER1	ENSG00000132823	51526	20	42825136	42839431	0.00872889	-0.0656243	0	0	0	NA	NA	0	NA	Yes	1	Mesenchymal_Stem_Cell	2.5e-10	rs2072727:rs139900206	0.35963
	PC3	353	GDAP1L1	ENSG00000124194	78997	20	42875887	42909013	0.353969	-0.354243	0	0	0	NA	NA	0	NA	Yes	1	IMR90	NA	rs2072727	0.10165
	PC3	353	C20orf62	ENSG00000168746	140834	20	43080624	43093984	NA	NA	0	0	0	NA	NA	0	NA	Yes	1	IMR90	NA	rs2072727	0.055421
	PC3	353	TTPAL	ENSG00000124120	79183	20	43104526	43123244	0.640757	-0.407965	0	0	0	NA	NA	0	NA	Yes	1	IMR90	NA	rs2072727	0.46271
	PC3	353	SERINC3	ENSG00000132824	10955	20	43124862	43150750	0.590252	-0.413095	0	0	0	NA	NA	0	NA	Yes	1	Mesenchymal_Stem_Cell	2.5e-10	rs2072727:rs139900206	0.56541
	PC3	353	PKIG	ENSG00000168734	11142	20	43160426	43252888	0.56458	-0.0833975	0	0	0	NA	NA	0	NA	Yes	3	Left_Ventricle:Liver:Mesenchymal_Stem_Cell	2.5e-10	rs2072727:rs139900206	0.61986
	PC3	353	Z97053.1	ENSG00000269605	NA	20	43234346	43248126	NA	NA	0	0	0	NA	NA	0	NA	Yes	7	Left_Ventricle:Liver:GM12878:IMR90:Mesenchymal_Stem_Cell:Mesendoderm:hESC	2.5e-10	rs2072727:rs139900206	0.66715
	PC3	353	ADA	ENSG00000196839	100	20	43248163	43280874	2.83e-09	NA	0	0	0	NA	NA	0	NA	Yes	10	Aorta:Left_Ventricle:Liver:Spleen:GM12878:IMR90:Mesenchymal_Stem_Cell:Mesendoderm:Trophoblast-like_Cell:hESC	2.5e-10	rs2072727:rs139900206	0.59715	OMENN SYNDROME; Severe combined immunodeficiency due to adenosine deaminase deficiency; SEVERE COMBINED IMMUNODEFICIENCY AUTOSOMAL RECESSIVE T CELL-NEGATIVE; Adenosine Deaminase Deficiency
	PC3	353	WISP2	ENSG00000064205	8839	20	43343485	43357150	0.00169079	-0.241192	0	0	0	NA	NA	0	NA	Yes	4	GM12878:Mesenchymal_Stem_Cell:Mesendoderm:hESC	NA	rs2072727	0.31181
	PC3	353	KCNK15	ENSG00000124249	60598	20	43374421	43379675	0.106848	NA	0	0	0	NA	NA	0	NA	Yes	9	Promoter_anchored_loops:Left_Ventricle:GM12878:IMR90:Mesenchymal_Stem_Cell:Mesendoderm:Neural_Progenitor_Cell:Trophoblast-like_Cell:hESC	2.5e-10	rs2072727:rs139900206	0.58517
	PC3	353	RIMS4	ENSG00000101098	140730	20	43380449	43438979	0.952765	NA	0	0	0	NA	NA	0	NA	Yes	2	Mesendoderm:hESC	NA	rs2072727	0.36839
	PC3	353	YWHAB	ENSG00000166913	7529	20	43514317	43537173	0.938361	-0.496171	8	18.14	11	1.78e-12	3.7e-16	16	GTEx/v8/Adipose_Subcutaneous:GTEx/v8/Whole_Blood:GTEx/v8/Artery_Aorta:GTEx/v8/Artery_Tibial:GTEx/v8/Breast_Mammary_Tissue:GTEx/v8/Esophagus_Gastroesophageal_Junction:GTEx/v8/Esophagus_Mucosa:GTEx/v8/Lung:GTEx/v8/Muscle_Skeletal:GTEx/v8/Nerve_Tibial:GTEx/v8/Pituitary:GTEx/v8/Skin_Not_Sun_Exposed_Suprapubic:GTEx/v8/Skin_Sun_Exposed_Lower_leg:GTEx/v8/Spleen:GTEx/v8/Testis:GTEx/v8/Thyroid	Yes	10	Adult_Cortex:Fetal_Cortex:Left_Ventricle:Liver:GM12878:IMR90:Mesenchymal_Stem_Cell:Mesendoderm:Trophoblast-like_Cell:hESC	2.5e-10	rs2072727;rs139900206;rs2072727:rs139900206	2.6569e-07
	PC3	353	PABPC1L	ENSG00000101104	80336	20	43538703	43587676	0.99335	-0.0495471	7	9.729	11	2.47e-12	1.14e-27	21	GTEx/v8/Adipose_Subcutaneous:GTEx/v8/Adrenal_Gland:GTEx/v8/Whole_Blood:GTEx/v8/Brain_Amygdala:GTEx/v8/Brain_Anterior_cingulate_cortex_BA24:GTEx/v8/Brain_Caudate_basal_ganglia:GTEx/v8/Brain_Cortex:GTEx/v8/Brain_Frontal_Cortex_BA9:GTEx/v8/Brain_Hippocampus:GTEx/v8/Brain_Hypothalamus:GTEx/v8/Brain_Putamen_basal_ganglia:GTEx/v8/Colon_Sigmoid:GTEx/v8/Esophagus_Mucosa:GTEx/v8/Esophagus_Muscularis:GTEx/v8/Heart_Left_Ventricle:GTEx/v8/Muscle_Skeletal:GTEx/v8/Pancreas:GTEx/v8/Cells_Cultured_fibroblasts:GTEx/v8/Skin_Not_Sun_Exposed_Suprapubic:GTEx/v8/Skin_Sun_Exposed_Lower_leg:GTEx/v8/Stomach	Yes	8	Left_Ventricle:Liver:GM12878:IMR90:Mesenchymal_Stem_Cell:Mesendoderm:Trophoblast-like_Cell:hESC	2.5e-10	rs2072727;rs139900206	0.0043526
	PC3	353	TOMM34	ENSG00000025772	10953	20	43570771	43589127	0.721089	-0.0348413	0	0	1	5.95e-05	4.32e-21	1	GTEx/v8/Thyroid	Yes	15	Adult_Cortex:Fetal_Cortex:Aorta:Left_Ventricle:Liver:Pancreas:Psoas:Right_Ventricle:Spleen:GM12878:IMR90:Mesenchymal_Stem_Cell:Mesendoderm:Trophoblast-like_Cell:hESC	2.5e-10	rs139900206;rs2072727:rs139900206	0.77841
	PC3	353	STK4	ENSG00000101109	6789	20	43595115	43708600	0.118312	-1.13672	0	0	0	NA	NA	0	NA	Yes	13	Aorta:Left_Ventricle:Liver:Pancreas:Psoas:Right_Ventricle:Spleen:GM12878:IMR90:Mesenchymal_Stem_Cell:Mesendoderm:Trophoblast-like_Cell:hESC	2.5e-10	rs2072727:rs139900206	0.12124	Combined immunodeficiency due to STK4 deficiency; T-CELL IMMUNODEFICIENCY RECURRENT INFECTIONS AND AUTOIMMUNITY WITH
	PC3	353	KCNS1	ENSG00000124134	3787	20	43720951	43729753	0.362999	-0.245415	0	0	0	NA	NA	0	NA	Yes	7	Liver:GM12878:IMR90:Mesenchymal_Stem_Cell:Mesendoderm:Trophoblast-like_Cell:hESC	2.5e-10	rs2072727:rs139900206	0.0051683
	PC3	353	WFDC5	ENSG00000175121	149708	20	43738093	43743813	5.6e-05	-0.197385	0	0	0	NA	NA	0	NA	Yes	7	Liver:GM12878:IMR90:Mesenchymal_Stem_Cell:Mesendoderm:Trophoblast-like_Cell:hESC	2.5e-10	rs2072727:rs139900206	0.21175
	PC3	353	WFDC12	ENSG00000168703	128488	20	43752066	43753106	0.0568532	0.456685	0	0	0	NA	NA	0	NA	Yes	7	Liver:GM12878:IMR90:Mesenchymal_Stem_Cell:Mesendoderm:Trophoblast-like_Cell:hESC	2.5e-10	rs2072727:rs139900206	0.61339
	PC3	353	SLPI	ENSG00000124107	6590	20	43880880	43883205	0.00034794	-0.0280151	0	0	0	NA	NA	0	NA	Yes	1	Mesenchymal_Stem_Cell	2.5e-10	rs2072727:rs139900206	0.077253
	PC3	353	MATN4	ENSG00000124159	8785	20	43922085	43937169	9.7e-05	0.0999782	0	0	0	NA	NA	0	NA	Yes	5	GM12878:IMR90:Mesenchymal_Stem_Cell:Mesendoderm:Trophoblast-like_Cell	2.5e-10	rs2072727:rs139900206	0.59629
	PC3	353	RBPJL	ENSG00000124232	11317	20	43935491	43945803	1.89e-11	-0.389229	0	0	0	NA	NA	0	NA	Yes	5	GM12878:IMR90:Mesenchymal_Stem_Cell:Mesendoderm:Trophoblast-like_Cell	2.5e-10	rs2072727:rs139900206	0.6451
	PC3	353	WFDC3	ENSG00000124116	140686	20	44376583	44420571	0.0192375	-0.0384674	0	0	0	NA	NA	0	NA	Yes	3	Left_Ventricle:IMR90:Mesenchymal_Stem_Cell	2.5e-10	rs2072727:rs139900206	0.4537
	PC3	353	DNTTIP1	ENSG00000101457	116092	20	44420576	44440066	0.431437	-0.603615	0	0	0	NA	NA	0	NA	Yes	3	Left_Ventricle:IMR90:Mesenchymal_Stem_Cell	2.5e-10	rs2072727:rs139900206	0.29106
	PC3	353	ADSL	ENSG00000239900	158	22	40742507	40786467	0.000212575	-0.459232	0	0	134	2.99e-07	3.99e-10	5	GTEx/v8/Artery_Tibial:GTEx/v8/Brain_Cortex:GTEx/v8/Heart_Atrial_Appendage:GTEx/v8/Muscle_Skeletal:GTEx/v8/Nerve_Tibial	Yes	13	Adult_Cortex:Aorta:Hippocampus:Left_Ventricle:Liver:Pancreas:Right_Ventricle:GM12878:IMR90:Mesenchymal_Stem_Cell:Mesendoderm:Trophoblast-like_Cell:hESC	1.2e-19	rs139911;rs2018393;rs141588226;rs139911:rs8138982:rs141588226:rs2005999:rs139911;rs2005999	0.015624	Adenylosuccinate lyase deficiency; ADENYLOSUCCINASE DEFICIENCY
	PC3	353	SGSM3	ENSG00000100359	27352	22	40766595	40806293	1.01e-06	-0.227062	1	0.478	54	4.23e-06	4.38e-09	1	GTEx/v8/Brain_Cerebellum	Yes	11	Adult_Cortex:Fetal_Cortex:Aorta:Left_Ventricle:Liver:GM12878:IMR90:Mesenchymal_Stem_Cell:Mesendoderm:Trophoblast-like_Cell:hESC	1.2e-19	rs2018393;rs8138982;rs139911:rs8138982:rs2005999:rs139911;rs2005999:rs141588226:rs2018393	0.010105
	PC3	353	MCHR1	ENSG00000128285	2847	22	41074754	41078818	0.00114839	-0.0810065	0	0	13	1.97e-05	1.53e-05	2	GTEx/v8/Whole_Blood:GTEx/v8/Testis	Yes	10	Adult_Cortex:Aorta:Left_Ventricle:Liver:GM12878:IMR90:Mesenchymal_Stem_Cell:Mesendoderm:Trophoblast-like_Cell:hESC	1.2e-19	rs139911;rs2005999;rs2018393;rs8138982;rs139911:rs8138982:rs2005999:rs139911;rs2005999:rs141588226:rs2018393	0.0011873
	PC3	354	CHAF1B	ENSG00000159259	8208	21	37757676	37791313	0.536697	-0.16041	0	0	0	NA	NA	0	NA	Yes	1	Mesenchymal_Stem_Cell	NA	rs117143374	0.0045717
	PC3	354	CLDN14	ENSG00000159261	23562	21	37832919	37948867	0.000330687	-0.047663	0	0	0	NA	NA	0	NA	Yes	1	Mesenchymal_Stem_Cell	1.3e-09	rs117143374	0.22239	Autosomal recessive non-syndromic sensorineural deafness type DFNB; DEAFNESS AUTOSOMAL RECESSIVE 29
	PC3	354	PIGP	ENSG00000185808	51227	21	38431470	38445470	0.000394929	-0.0131699	0	0	0	NA	NA	0	NA	Yes	1	Mesenchymal_Stem_Cell	1.3e-09	rs117143374	0.70856	Early infantile epileptic encephalopathy
	PC3	354	TTC3	ENSG00000182670	7267	21	38445526	38575413	5.39e-20	2.59409	0	0	0	NA	NA	0	NA	Yes	1	Mesenchymal_Stem_Cell	1.3e-09	rs117143374	0.76155
	PC3	354	DSCR3	ENSG00000157538	10311	21	38595721	38640262	0.505919	-0.574889	0	0	0	NA	NA	0	NA	Yes	2	Fetal_Cortex:IMR90	1.3e-09	rs117143374	0.68665
	PC3	354	DYRK1A	ENSG00000157540	1859	21	38738092	38889753	0.999585	-0.189243	0	0	0	NA	NA	0	NA	Yes	4	IMR90:Mesenchymal_Stem_Cell:Mesendoderm:Trophoblast-like_Cell	1.3e-09	rs117143374	0.18929	DYRK1A-related intellectual disability syndrome due to 21q22.13q22.2 microdeletion; Intellectual disability syndrome due to a DYRK1A point mutation; MENTAL RETARDATION AUTOSOMAL DOMINANT 7; mental retardation autosomal dominant type 7
	PC3	354	KCNJ6	ENSG00000157542	3763	21	38979678	39288749	0.812451	-0.293776	0	0	0	NA	NA	0	NA	Yes	2	IMR90:Mesenchymal_Stem_Cell	1.3e-09	rs117143374	0.1034	Keppen-Lubinsky syndrome
	PC3	354	DSCR4	ENSG00000184029	10281	21	39323728	39493454	0.001317	-0.30247	0	0	0	NA	NA	0	NA	Yes	3	IMR90:Mesenchymal_Stem_Cell:Mesendoderm	1.3e-09	rs117143374	0.00046914
	PC3	354	DSCR8	ENSG00000198054	84677	21	39493545	39560110	NA	NA	0	0	0	NA	NA	0	NA	Yes	3	IMR90:Mesenchymal_Stem_Cell:Mesendoderm	1.3e-09	rs117143374	0.039712
	PC3	354	KCNJ15	ENSG00000157551	3772	21	39529128	39679279	0.150462	-0.0344617	0	0	0	NA	NA	0	NA	Yes	9	Aorta:Left_Ventricle:Liver:Right_Ventricle:IMR90:Mesenchymal_Stem_Cell:Mesendoderm:Trophoblast-like_Cell:hESC	1.3e-09	rs117143374	0.065322
	PC3	354	ERG	ENSG00000157554	2078	21	39751949	40033704	0.968344	-1.02844	0	0	0	NA	NA	0	NA	Yes	7	Left_Ventricle:Liver:IMR90:Mesenchymal_Stem_Cell:Mesendoderm:Trophoblast-like_Cell:hESC	1.3e-09	rs117143374	0.30999	Extraskeletal Ewing sarcoma; Skeletal Ewing sarcoma; Ewing sarcoma
	PC3	354	ETS2	ENSG00000157557	2114	21	40177231	40196879	0.99335	-0.120506	0	0	0	NA	NA	0	NA	Yes	11	Adult_Cortex:Aorta:Left_Ventricle:Liver:Spleen:GM12878:IMR90:Mesenchymal_Stem_Cell:Mesendoderm:Trophoblast-like_Cell:hESC	1.3e-09	rs117143374	0.38024
	PC3	354	PSMG1	ENSG00000183527	8624	21	40546695	40555777	0.0129744	1.39073	1	9.673	8	4.49e-10	1.16e-109	7	GTEx/v8/Adipose_Subcutaneous:GTEx/v8/Colon_Transverse:GTEx/v8/Esophagus_Mucosa:GTEx/v8/Heart_Left_Ventricle:GTEx/v8/Muscle_Skeletal:GTEx/v8/Skin_Not_Sun_Exposed_Suprapubic:GTEx/v8/Skin_Sun_Exposed_Lower_leg	Yes	8	Adult_Cortex:Liver:GM12878:IMR90:Mesenchymal_Stem_Cell:Mesendoderm:Trophoblast-like_Cell:hESC	1.3e-09	rs117143374	1.6142e-05
	PC3	354	BRWD1	ENSG00000185658	54014	21	40556102	40693485	0.999999	-0.10545	7	9.673	4	5.43e-05	0.00220053	2	GTEx/v8/Cells_Cultured_fibroblasts:GTEx/v8/Skin_Sun_Exposed_Lower_leg	Yes	8	Left_Ventricle:Liver:GM12878:IMR90:Mesenchymal_Stem_Cell:Mesendoderm:Trophoblast-like_Cell:hESC	1.3e-09	rs117143374	0.00011379
	PC3	354	HMGN1	ENSG00000205581	3150	21	40714241	40721573	0.425365	NA	1	3.241	7	1.14e-05	1.6e-09	2	GTEx/v8/Whole_Blood:GTEx/v8/Testis	Yes	1	IMR90	1.3e-09	rs117143374	0.00091536
	PC3	354	WRB	ENSG00000182093	7485	21	40752170	40800454	0.0591591	-0.294768	0	0	8	5.2e-19	2.5e-110	24	GTEx/v8/Adipose_Subcutaneous:GTEx/v8/Adipose_Visceral_Omentum:GTEx/v8/Whole_Blood:GTEx/v8/Artery_Aorta:GTEx/v8/Artery_Coronary:GTEx/v8/Artery_Tibial:GTEx/v8/Brain_Caudate_basal_ganglia:GTEx/v8/Brain_Hippocampus:GTEx/v8/Brain_Putamen_basal_ganglia:GTEx/v8/Brain_Spinal_cord_cervical_c-1:GTEx/v8/Breast_Mammary_Tissue:GTEx/v8/Colon_Sigmoid:GTEx/v8/Colon_Transverse:GTEx/v8/Esophagus_Gastroesophageal_Junction:GTEx/v8/Esophagus_Mucosa:GTEx/v8/Esophagus_Muscularis:GTEx/v8/Lung:GTEx/v8/Nerve_Tibial:GTEx/v8/Cells_Cultured_fibroblasts:GTEx/v8/Skin_Not_Sun_Exposed_Suprapubic:GTEx/v8/Skin_Sun_Exposed_Lower_leg:GTEx/v8/Spleen:GTEx/v8/Stomach:GTEx/v8/Thyroid	Yes	4	Promoter_anchored_loops:Adult_Cortex:Fetal_Cortex:IMR90	1.3e-09	rs117143374	3.5496e-06
	PC3	354	LCA5L	ENSG00000157578	150082	21	40777770	40817731	1.91e-06	-0.119104	0	0	8	4.53e-12	6.89e-98	23	GTEx/v8/Adipose_Subcutaneous:GTEx/v8/Adipose_Visceral_Omentum:GTEx/v8/Whole_Blood:GTEx/v8/Artery_Aorta:GTEx/v8/Artery_Coronary:GTEx/v8/Artery_Tibial:GTEx/v8/Brain_Cerebellar_Hemisphere:GTEx/v8/Brain_Cerebellum:GTEx/v8/Brain_Cortex:GTEx/v8/Colon_Sigmoid:GTEx/v8/Colon_Transverse:GTEx/v8/Esophagus_Gastroesophageal_Junction:GTEx/v8/Esophagus_Mucosa:GTEx/v8/Esophagus_Muscularis:GTEx/v8/Heart_Atrial_Appendage:GTEx/v8/Nerve_Tibial:GTEx/v8/Prostate:GTEx/v8/Cells_Cultured_fibroblasts:GTEx/v8/Skin_Not_Sun_Exposed_Suprapubic:GTEx/v8/Skin_Sun_Exposed_Lower_leg:GTEx/v8/Spleen:GTEx/v8/Thyroid:GTEx/v8/Vagina	Yes	10	Adult_Cortex:Fetal_Cortex:Left_Ventricle:Liver:GM12878:IMR90:Mesenchymal_Stem_Cell:Mesendoderm:Trophoblast-like_Cell:hESC	1.3e-09	rs117143374	7.2205e-05
	PC3	354	SH3BGR	ENSG00000185437	6450	21	40817781	40887433	0.000352353	-0.071425	0	0	8	7.24e-15	6.78e-44	12	GTEx/v8/Adipose_Subcutaneous:GTEx/v8/Adipose_Visceral_Omentum:GTEx/v8/Artery_Tibial:GTEx/v8/Breast_Mammary_Tissue:GTEx/v8/Colon_Sigmoid:GTEx/v8/Colon_Transverse:GTEx/v8/Nerve_Tibial:GTEx/v8/Pancreas:GTEx/v8/Skin_Not_Sun_Exposed_Suprapubic:GTEx/v8/Skin_Sun_Exposed_Lower_leg:GTEx/v8/Thyroid:GTEx/v8/Uterus	Yes	10	Adult_Cortex:Fetal_Cortex:Left_Ventricle:Liver:GM12878:IMR90:Mesenchymal_Stem_Cell:Mesendoderm:Trophoblast-like_Cell:hESC	1.3e-09	rs117143374	0.0051485
	PC3	354	C21orf88	ENSG00000184809	114041	21	40969074	40984748	NA	NA	0	0	0	NA	NA	0	NA	Yes	2	Mesendoderm:hESC	1.3e-09	rs117143374	0.14742
	PC3	355	SLC16A8	ENSG00000100156	23539	22	38474141	38480100	0.110165	-0.553001	0	0	0	NA	NA	0	NA	Yes	1	Left_Ventricle	1.2e-19	rs8138982:rs139911	0.31947
	PC3	355	BAIAP2L2	ENSG00000128298	80115	22	38480896	38506677	0.000100358	-0.0426661	0	0	0	NA	NA	0	NA	Yes	1	Left_Ventricle	1.2e-19	rs8138982:rs139911	0.12793
	PC3	355	JOSD1	ENSG00000100221	9929	22	39081548	39097561	0.319905	-1.10562	0	0	0	NA	NA	0	NA	Yes	7	Left_Ventricle:Liver:IMR90:Mesenchymal_Stem_Cell:Mesendoderm:Trophoblast-like_Cell:hESC	1.2e-19	rs8138982:rs139911:rs2005999:rs139911;rs2005999:rs141588226	0.5908
	PC3	355	GTPBP1	ENSG00000100226	9567	22	39101728	39134304	0.996189	-1.44819	0	0	0	NA	NA	0	NA	Yes	7	Left_Ventricle:Liver:IMR90:Mesenchymal_Stem_Cell:Mesendoderm:Trophoblast-like_Cell:hESC	1.2e-19	rs8138982:rs139911:rs2005999:rs139911;rs2005999:rs141588226	0.61602
	PC3	355	SUN2	ENSG00000100242	25777	22	39130730	39190148	2.41e-07	0.0720447	0	0	0	NA	NA	0	NA	Yes	1	Mesenchymal_Stem_Cell	1.2e-19	rs8138982:rs139911	0.42663
	PC3	355	DNAL4	ENSG00000100246	10126	22	39174513	39190203	0.323422	-0.725365	0	0	0	NA	NA	0	NA	Yes	1	Mesenchymal_Stem_Cell	1.2e-19	rs8138982:rs139911	0.28943	Familial congenital mirror movements
	PC3	355	NPTXR	ENSG00000221890	23467	22	39214457	39239987	NA	-1.0617	0	0	0	NA	NA	0	NA	Yes	3	Left_Ventricle:IMR90:Mesenchymal_Stem_Cell	1.2e-19	rs8138982:rs2005999:rs139911;rs2005999:rs141588226:rs139911	0.57204
	PC3	355	CBX6	ENSG00000183741	23466	22	39257455	39268319	0.610925	1.58603	0	0	0	NA	NA	0	NA	Yes	2	IMR90:Mesenchymal_Stem_Cell	1.2e-19	rs139911:rs8138982:rs141588226	0.0045573
	PC3	355	APOBEC3A	ENSG00000128383	200315	22	39348746	39359188	0.226348	-0.0717884	0	0	0	NA	NA	0	NA	Yes	3	IMR90:Mesenchymal_Stem_Cell:Mesendoderm	1.2e-19	rs139911:rs8138982:rs141588226:rs2018393	0.55383
	PC3	355	APOBEC3B	ENSG00000179750	9582	22	39378352	39388809	2.51e-05	-0.173422	0	0	0	NA	NA	0	NA	Yes	2	IMR90:Mesenchymal_Stem_Cell	1.2e-19	rs139911:rs8138982:rs141588226	0.35362
	PC3	355	APOBEC3C	ENSG00000244509	27350	22	39410088	39416357	0.0926246	0.148303	0	0	0	NA	NA	0	NA	Yes	1	IMR90	1.2e-19	rs8138982:rs139911	0.74868
	PC3	355	APOBEC3D	ENSG00000243811	140564	22	39410368	39429281	2.36e-05	0.712181	0	0	0	NA	NA	0	NA	Yes	1	IMR90	1.2e-19	rs8138982:rs139911	0.71783
	PC3	355	APOBEC3F	ENSG00000128394	200316	22	39436609	39449915	0.0139602	1.19567	0	0	0	NA	NA	0	NA	Yes	1	IMR90	1.2e-19	rs8138982:rs139911	0.79752
	PC3	355	APOBEC3G	ENSG00000239713	60489	22	39436924	39483748	1.47e-06	-0.504701	0	0	0	NA	NA	0	NA	Yes	1	IMR90	1.2e-19	rs8138982:rs139911	0.54921
	PC3	355	RPL3	ENSG00000100316	6122	22	39708887	39716394	0.994252	0.0191998	0	0	0	NA	NA	0	NA	Yes	1	Left_Ventricle	7.3e-19	rs139911:rs8138982:rs141588226	0.38888
	PC3	355	SYNGR1	ENSG00000100321	9145	22	39745930	39781593	0.58149	0.577759	0	0	0	NA	NA	0	NA	Yes	5	Left_Ventricle:IMR90:Mesenchymal_Stem_Cell:Mesendoderm:hESC	1.2e-19	rs139911:rs8138982:rs141588226:rs2018393:rs2005999:rs139911;rs2005999	0.088572
	PC3	355	TAB1	ENSG00000100324	10454	22	39795746	39833065	0.00399581	-0.623712	0	0	0	NA	NA	0	NA	Yes	11	Adult_Cortex:Aorta:Left_Ventricle:Liver:Right_Ventricle:GM12878:IMR90:Mesenchymal_Stem_Cell:Mesendoderm:Trophoblast-like_Cell:hESC	1.2e-19	rs139911:rs8138982:rs141588226:rs2018393:rs2005999:rs139911;rs2005999	0.088635
	PC3	355	MGAT3	ENSG00000128268	4248	22	39853349	39888199	0.46018	-0.365142	0	0	0	NA	NA	0	NA	Yes	8	Left_Ventricle:Liver:GM12878:IMR90:Mesenchymal_Stem_Cell:Mesendoderm:Trophoblast-like_Cell:hESC	1.2e-19	rs139911:rs8138982:rs141588226:rs2005999:rs2018393:rs139911;rs2005999	0.029545
	PC3	355	MIEF1	ENSG00000100335	54471	22	39895437	39914137	0.0628938	-0.368026	0	0	0	NA	NA	0	NA	Yes	12	Adult_Cortex:Fetal_Cortex:Aorta:Left_Ventricle:Liver:Right_Ventricle:GM12878:IMR90:Mesenchymal_Stem_Cell:Mesendoderm:Trophoblast-like_Cell:hESC	1.2e-19	rs139911:rs8138982:rs2005999:rs139911;rs2005999:rs141588226:rs2018393:rs762995	0.19354
	PC3	355	ATF4	ENSG00000128272	468	22	39915700	39918691	0.411468	-0.241367	0	0	0	NA	NA	0	NA	Yes	10	Aorta:Left_Ventricle:Liver:Right_Ventricle:GM12878:IMR90:Mesenchymal_Stem_Cell:Mesendoderm:Trophoblast-like_Cell:hESC	1.2e-19	rs8138982:rs139911:rs2005999:rs139911;rs2005999:rs141588226:rs2018393:rs762995	0.14699
	PC3	355	RPS19BP1	ENSG00000187051	91582	22	39925098	39928860	0.00589798	-0.442571	0	0	0	NA	NA	0	NA	Yes	12	Aorta:Left_Ventricle:Liver:Right_Ventricle:Spleen:GM12878:IMR90:Mesenchymal_Stem_Cell:Mesendoderm:Neural_Progenitor_Cell:Trophoblast-like_Cell:hESC	1.2e-19	rs139911:rs8138982:rs141588226:rs2005999:rs139911;rs2005999:rs2018393	0.12669
	PC3	355	CACNA1I	ENSG00000100346	8911	22	39966758	40085742	0.999999	0.144812	0	0	0	NA	NA	0	NA	Yes	12	Bladder:Hippocampus:Left_Ventricle:Liver:Right_Ventricle:GM12878:IMR90:Mesenchymal_Stem_Cell:Mesendoderm:Neural_Progenitor_Cell:Trophoblast-like_Cell:hESC	1.2e-19	rs8138982:rs139911:rs141588226:rs2018393:rs2005999:rs139911;rs2005999	1.922e-05
	PC3	355	ENTHD1	ENSG00000176177	150350	22	40139049	40289868	3.67e-06	-0.0537599	0	0	0	NA	NA	0	NA	Yes	5	IMR90:Mesenchymal_Stem_Cell:Mesendoderm:Trophoblast-like_Cell:hESC	1.2e-19	rs8138982:rs139911:rs2018393:rs141588226:rs2005999:rs139911;rs2005999	0.049114
	PC3	355	GRAP2	ENSG00000100351	9402	22	40297086	40369725	0.101872	-1.34926	0	0	11	2.63e-05	0.000117328	1	GTEx/v8/Heart_Left_Ventricle	Yes	5	IMR90:Mesenchymal_Stem_Cell:Mesendoderm:Trophoblast-like_Cell:hESC	1.2e-19	rs139911;rs8138982:rs139911:rs2018393:rs141588226:rs2005999:rs139911;rs2005999	0.051383
	PC3	355	FAM83F	ENSG00000133477	113828	22	40390953	40439533	0.000400741	NA	0	0	3	2.68e-08	6.86e-21	2	GTEx/v8/Adipose_Subcutaneous:GTEx/v8/Testis	Yes	7	Left_Ventricle:GM12878:IMR90:Mesenchymal_Stem_Cell:Mesendoderm:Trophoblast-like_Cell:hESC	1.2e-19	rs139911;rs8138982:rs139911:rs141588226:rs2018393:rs2005999:rs139911;rs2005999	1.8263e-05
	PC3	355	TNRC6B	ENSG00000100354	23112	22	40440821	40731812	1	-2.91639	231	22.2	149	2.32e-09	6e-06	4	GTEx/v8/Artery_Aorta:GTEx/v8/Artery_Tibial:GTEx/v8/Brain_Cerebellum:GTEx/v8/Spleen	Yes	18	Promoter_anchored_loops:Adrenal:Aorta:Dorsolateral_Prefrontal_Cortex:Left_Ventricle:Liver:Lung:Pancreas:Psoas:Right_Ventricle:Spleen:GM12878:IMR90:Mesenchymal_Stem_Cell:Mesendoderm:Neural_Progenitor_Cell:Trophoblast-like_Cell:hESC	1.2e-19	rs8138982;rs2005999;rs139911;rs141588226;rs2018393;rs8138982:rs139911:rs2005999:rs139911;rs2005999:rs141588226:rs2018393	2.0862e-17	TNRC6B-related neurodevelopmental disorder
	PC3	355	MKL1	ENSG00000196588	57591	22	40806285	41032706	0.540324	-0.588524	1	0.478	98	3.77e-05	1.65e-05	5	GTEx/v8/Brain_Caudate_basal_ganglia:GTEx/v8/Brain_Putamen_basal_ganglia:GTEx/v8/Nerve_Tibial:GTEx/v8/Cells_Cultured_fibroblasts:GTEx/v8/Thyroid	Yes	8	Left_Ventricle:Liver:GM12878:IMR90:Mesenchymal_Stem_Cell:Mesendoderm:Trophoblast-like_Cell:hESC	1.2e-19	rs2018393;rs8138982;rs139911;rs8138982:rs139911:rs2018393:rs141588226	0.008921	Megakaryoblastic acute myeloid leukemia with t1
	PC3	355	SLC25A17	ENSG00000100372	10478	22	41165634	41215403	0.0241848	-0.779479	0	0	0	NA	NA	0	NA	Yes	5	Left_Ventricle:IMR90:Mesenchymal_Stem_Cell:Mesendoderm:hESC	1.2e-19	rs8138982:rs139911:rs141588226:rs2018393	0.0037563
	PC3	355	ST13	ENSG00000100380	6767	22	41220539	41253026	0.659424	-1.5853	0	0	0	NA	NA	0	NA	Yes	7	Left_Ventricle:Liver:IMR90:Mesenchymal_Stem_Cell:Mesendoderm:Trophoblast-like_Cell:hESC	1.2e-19	rs8138982:rs139911:rs2018393:rs2005999:rs139911;rs2005999:rs141588226	0.0093283
	PC3	355	XPNPEP3	ENSG00000196236	63929	22	41253081	41363838	8.88e-06	-0.745194	0	0	6	1.53e-05	3.18e-28	2	GTEx/v8/Colon_Sigmoid:GTEx/v8/Lung	Yes	7	Left_Ventricle:Liver:IMR90:Mesenchymal_Stem_Cell:Mesendoderm:Trophoblast-like_Cell:hESC	1.2e-19	rs8138982;rs139911;rs8138982:rs139911:rs2018393:rs2005999:rs139911;rs2005999:rs141588226	0.050323	Late-onset nephronophthisis; NEPHRONOPHTHISIS-LIKE NEPHROPATHY 1; NEPHRONOPHTHISIS-LIKE NEPHROPATHY TYPE 1
	PC3	355	DNAJB7	ENSG00000172404	150353	22	41255553	41258130	2.09e-11	0.355457	0	0	0	NA	NA	0	NA	Yes	7	Left_Ventricle:Liver:IMR90:Mesenchymal_Stem_Cell:Mesendoderm:Trophoblast-like_Cell:hESC	1.2e-19	rs8138982:rs139911:rs2018393:rs2005999:rs139911;rs2005999:rs141588226	0.0093986
	PC3	355	RBX1	ENSG00000100387	9978	22	41347351	41369313	0.940247	-0.356288	0	0	0	NA	NA	0	NA	Yes	4	Left_Ventricle:Liver:Mesenchymal_Stem_Cell:Mesendoderm	1.2e-19	rs8138982:rs139911	0.031808
	PC3	356	PARVB	ENSG00000188677	29780	22	44395091	44568829	1.17e-12	-0.380073	0	0	0	NA	NA	0	NA	Yes	1	Mesenchymal_Stem_Cell	1.6e-08	rs6007580	0.52109
	PC3	356	NUP50	ENSG00000093000	10762	22	45559722	45583896	0.238541	1.99673	0	0	0	NA	NA	0	NA	Yes	8	Left_Ventricle:Liver:GM12878:IMR90:Mesenchymal_Stem_Cell:Mesendoderm:Trophoblast-like_Cell:hESC	1.6e-08	rs6007580	0.95037
	PC3	356	KIAA0930	ENSG00000100364	23313	22	45586219	45636650	0.81529	0.519134	0	0	0	NA	NA	0	NA	Yes	6	Adult_Cortex:Fetal_Cortex:IMR90:Mesenchymal_Stem_Cell:Trophoblast-like_Cell:hESC	8.9e-09	rs6007580	0.006516
	PC3	356	UPK3A	ENSG00000100373	7380	22	45680863	45691755	1.41e-07	0.0972655	12	13.9	72	1.31e-10	9.68e-89	4	GTEx/v8/Whole_Blood:GTEx/v8/Muscle_Skeletal:GTEx/v8/Prostate:GTEx/v8/Thyroid	Yes	1	IMR90	1.5e-09	rs6007580	0.0052501	Renal agenesis unilateral; RENAL ADYSPLASIA
	PC3	356	FAM118A	ENSG00000100376	55007	22	45704849	45737836	0.591869	0.959911	48	24.8	73	5.61e-43	1.12e-174	41	GTEx/v8/Adipose_Subcutaneous:GTEx/v8/Adipose_Visceral_Omentum:GTEx/v8/Adrenal_Gland:GTEx/v8/Cells_EBV-transformed_lymphocytes:GTEx/v8/Whole_Blood:GTEx/v8/Artery_Aorta:GTEx/v8/Artery_Coronary:GTEx/v8/Artery_Tibial:GTEx/v8/Brain_Anterior_cingulate_cortex_BA24:GTEx/v8/Brain_Caudate_basal_ganglia:GTEx/v8/Brain_Cerebellar_Hemisphere:GTEx/v8/Brain_Cerebellum:GTEx/v8/Brain_Cortex:GTEx/v8/Brain_Hypothalamus:GTEx/v8/Breast_Mammary_Tissue:GTEx/v8/Colon_Sigmoid:GTEx/v8/Colon_Transverse:GTEx/v8/Esophagus_Gastroesophageal_Junction:GTEx/v8/Esophagus_Mucosa:GTEx/v8/Esophagus_Muscularis:GTEx/v8/Heart_Atrial_Appendage:GTEx/v8/Heart_Left_Ventricle:GTEx/v8/Liver:GTEx/v8/Lung:GTEx/v8/Muscle_Skeletal:GTEx/v8/Nerve_Tibial:GTEx/v8/Ovary:GTEx/v8/Pancreas:GTEx/v8/Pituitary:GTEx/v8/Prostate:GTEx/v8/Minor_Salivary_Gland:GTEx/v8/Cells_Cultured_fibroblasts:GTEx/v8/Skin_Not_Sun_Exposed_Suprapubic:GTEx/v8/Skin_Sun_Exposed_Lower_leg:GTEx/v8/Small_Intestine_Terminal_Ileum:GTEx/v8/Spleen:GTEx/v8/Stomach:GTEx/v8/Testis:GTEx/v8/Thyroid:GTEx/v8/Uterus:GTEx/v8/Vagina	Yes	1	IMR90	1.5e-09	rs6007580	9.05e-07
	PC3	356	SMC1B	ENSG00000077935	27127	22	45739944	45809500	0.986578	0.407922	45	12.02	66	1.19e-07	0.000616096	4	GTEx/v8/Adipose_Visceral_Omentum:GTEx/v8/Breast_Mammary_Tissue:GTEx/v8/Lung:GTEx/v8/Testis	Yes	6	Liver:IMR90:Mesenchymal_Stem_Cell:Mesendoderm:Trophoblast-like_Cell:hESC	1.5e-09	rs6007580	2.5117e-07
	PC3	356	RIBC2	ENSG00000128408	26150	22	45809572	45828376	3.91e-07	NA	8	10.84	73	6.34e-30	1.13e-52	33	GTEx/v8/Adipose_Subcutaneous:GTEx/v8/Adipose_Visceral_Omentum:GTEx/v8/Cells_EBV-transformed_lymphocytes:GTEx/v8/Whole_Blood:GTEx/v8/Artery_Aorta:GTEx/v8/Artery_Coronary:GTEx/v8/Artery_Tibial:GTEx/v8/Brain_Anterior_cingulate_cortex_BA24:GTEx/v8/Brain_Cerebellar_Hemisphere:GTEx/v8/Brain_Cortex:GTEx/v8/Brain_Frontal_Cortex_BA9:GTEx/v8/Brain_Nucleus_accumbens_basal_ganglia:GTEx/v8/Breast_Mammary_Tissue:GTEx/v8/Colon_Sigmoid:GTEx/v8/Colon_Transverse:GTEx/v8/Esophagus_Gastroesophageal_Junction:GTEx/v8/Esophagus_Mucosa:GTEx/v8/Esophagus_Muscularis:GTEx/v8/Heart_Atrial_Appendage:GTEx/v8/Lung:GTEx/v8/Nerve_Tibial:GTEx/v8/Ovary:GTEx/v8/Pancreas:GTEx/v8/Pituitary:GTEx/v8/Prostate:GTEx/v8/Minor_Salivary_Gland:GTEx/v8/Cells_Cultured_fibroblasts:GTEx/v8/Skin_Not_Sun_Exposed_Suprapubic:GTEx/v8/Skin_Sun_Exposed_Lower_leg:GTEx/v8/Stomach:GTEx/v8/Testis:GTEx/v8/Thyroid:GTEx/v8/Uterus	Yes	6	Liver:IMR90:Mesenchymal_Stem_Cell:Mesendoderm:Trophoblast-like_Cell:hESC	1.5e-09	rs6007580	0.00011226
	PC3	356	FBLN1	ENSG00000077942	2192	22	45898118	45997015	0.852458	NA	0	0	0	NA	NA	0	NA	Yes	6	Fetal_Cortex:IMR90:Mesenchymal_Stem_Cell:Mesendoderm:Trophoblast-like_Cell:hESC	8.9e-09	rs6007580	0.20521	FBLN1-related developmental delay-central nervous system anomaly-syndactyly syndrome; Synpolydactyly type 2; SYNPOLYDACTYLY 2; SYNPOLYDACTYLY 3/3-PRIME/4 ASSOCIATED WITH METACARPAL AND METATARSAL SYNOSTOSES
	PC3	356	C22orf26	ENSG00000182257	55267	22	46445358	46450024	0.035846	-0.0535616	0	0	0	NA	NA	0	NA	Yes	1	IMR90	1.6e-08	rs6007580	0.31755
	PC3	356	FLJ27365	ENSG00000197182	400931	22	46449749	46509808	NA	NA	0	0	0	NA	NA	0	NA	Yes	1	IMR90	1.6e-08	rs6007580	0.00046229
	PC3	356	PPARA	ENSG00000186951	5465	22	46546424	46639653	0.46383	3.81973	0	0	0	NA	NA	0	NA	Yes	2	IMR90:Mesenchymal_Stem_Cell	1.6e-08	rs6007580	0.27911	PEROXISOME PROLIFERATOR-ACTIVATED RECEPTOR-ALPHA
	PC3	356	CDPF1	ENSG00000205643	150383	22	46639908	46646576	0.00113893	-0.409513	0	0	0	NA	NA	0	NA	Yes	3	IMR90:Mesenchymal_Stem_Cell:hESC	1.6e-08	rs6007580	0.84154
	PC3	356	PKDREJ	ENSG00000130943	10343	22	46651560	46659219	4.71e-20	2.14544	0	0	0	NA	NA	0	NA	Yes	3	IMR90:Mesenchymal_Stem_Cell:hESC	1.6e-08	rs6007580	0.977
	PC3	356	TTC38	ENSG00000075234	55020	22	46663858	46689905	5.7e-10	-0.0136454	0	0	0	NA	NA	0	NA	Yes	3	IMR90:Mesenchymal_Stem_Cell:hESC	1.6e-08	rs6007580	0.77072
	PC3	356	GTSE1	ENSG00000075218	51512	22	46692638	46726707	6.9e-06	-0.447617	0	0	0	NA	NA	0	NA	Yes	1	Promoter_anchored_loops	8.9e-09	rs6007580	0.85926
	PC3	356	TRMU	ENSG00000100416	55687	22	46726772	46753237	5.76e-09	0.41124	0	0	0	NA	NA	0	NA	Yes	1	Promoter_anchored_loops	1.6e-08	rs6007580	0.48168	Acute infantile liver failure due to synthesis defect of mtDNA-encoded proteins; Mitochondrial myopathy with reversible cytochrome C oxidase deficiency; Mitochondrial non-syndromic sensorineural deafness; Deafness aminoglycoside-induced; LIVER FAILURE INFANTILE TRANSIENT
	PC4	357	CNN3	ENSG00000117519	1266	1	95362507	95392834	0.864371	NA	0	0	0	NA	NA	0	NA	Yes	2	IMR90:Mesendoderm	7.6e-10	rs111354036:rs12128472	0.146
	PC4	357	RWDD3	ENSG00000122481	25950	1	95699711	95712781	1.52e-06	NA	0	0	0	NA	NA	0	NA	Yes	2	Mesendoderm:hESC	1e-10	rs12128472:rs111354036	0.14955
	PC4	357	RP11-147C23.1	ENSG00000237435	102723661	1	96403457	96488436	NA	NA	0	0	0	NA	NA	0	NA	Yes	8	Aorta:Left_Ventricle:Liver:IMR90:Mesenchymal_Stem_Cell:Mesendoderm:Trophoblast-like_Cell:hESC	7.4e-11	rs111354036:rs12128472	0.11517
	PC4	357	PTBP2	ENSG00000117569	58155	1	97187221	97289294	0.992693	-0.165757	0	0	0	NA	NA	0	NA	Yes	6	Fetal_Cortex:IMR90:Mesenchymal_Stem_Cell:Mesendoderm:Trophoblast-like_Cell:hESC	1e-10	rs111354036:rs12128472	0.074372
	PC4	357	DPYD	ENSG00000188641	1806	1	97543299	98386605	4.19e-09	0.587602	0	0	0	NA	NA	0	NA	Yes	7	Fetal_Cortex:Left_Ventricle:IMR90:Mesenchymal_Stem_Cell:Mesendoderm:Trophoblast-like_Cell:hESC	7.4e-11	rs111354036:rs12128472	0.00027262	1p21.3 microdeletion syndrome; DIHYDROPYRIMIDINE DEHYDROGENASE DEFICIENCY
	PC4	357	SNX7	ENSG00000162627	51375	1	99127236	99226056	0.0288389	NA	0	0	0	NA	NA	0	NA	Yes	5	Left_Ventricle:IMR90:Mesenchymal_Stem_Cell:Mesendoderm:hESC	2.6e-10	rs12128472:rs111354036	0.28908
	PC4	357	LPPR5	ENSG00000117598	163404	1	99355806	99470588	0.959898	NA	0	0	0	NA	NA	0	NA	Yes	2	Left_Ventricle:Mesendoderm	7.4e-11	rs12128472:rs111354036	0.8433
	PC4	358	WDR47	ENSG00000085433	22911	1	109512836	109584850	0.905662	-0.351231	0	0	0	NA	NA	0	NA	Yes	5	Promoter_anchored_loops:Adult_Cortex:Fetal_Cortex:IMR90:Mesenchymal_Stem_Cell	6.8e-08	rs680767	0.74469
	PC4	358	TAF13	ENSG00000197780	6884	1	109605108	109618624	0.0198502	0.249429	0	0	0	NA	NA	0	NA	Yes	3	Fetal_Cortex:IMR90:Mesenchymal_Stem_Cell	6.8e-08	rs680767	0.85979	Autosomal recessive primary microcephaly; Autosomal-Recessive Intellectual Disability and Microcephaly
	PC4	358	TMEM167B	ENSG00000215717	56900	1	109632425	109639556	0.632477	-0.0383717	0	0	0	NA	NA	0	NA	Yes	4	Adult_Cortex:Fetal_Cortex:IMR90:Mesenchymal_Stem_Cell	6.8e-08	rs680767	0.78991
	PC4	358	C1orf194	ENSG00000179902	127003	1	109648573	109656479	2.5e-07	NA	0	0	0	NA	NA	0	NA	Yes	7	Adult_Cortex:GM12878:IMR90:Mesenchymal_Stem_Cell:Mesendoderm:Trophoblast-like_Cell:hESC	6.8e-08	rs680767	0.81722
	PC4	358	KIAA1324	ENSG00000116299	57535	1	109656301	109749401	2.15e-08	NA	0	0	6	9.48e-05	5.01e-07	1	GTEx/v8/Adipose_Visceral_Omentum	Yes	7	Adult_Cortex:GM12878:IMR90:Mesenchymal_Stem_Cell:Mesendoderm:Trophoblast-like_Cell:hESC	6.8e-08	rs680767	0.68007
	PC4	358	SARS	ENSG00000031698	6301	1	109756540	109780791	0.999151	-0.332038	0	0	0	NA	NA	0	NA	Yes	6	Adult_Cortex:Fetal_Cortex:IMR90:Mesenchymal_Stem_Cell:Mesendoderm:Trophoblast-like_Cell	1.2e-08	rs680767	0.38187	Autosomal recessive non-syndromic intellectual disability
	PC4	358	CELSR2	ENSG00000143126	1952	1	109792641	109818372	0.999999	0.807304	0	0	65	3.8e-05	1.26e-66	2	GTEx/v8/Brain_Cerebellum:GTEx/v8/Muscle_Skeletal	Yes	14	Promoter_anchored_loops:Adult_Cortex:Fetal_Cortex:Aorta:Left_Ventricle:Liver:Spleen:GM12878:IMR90:Mesenchymal_Stem_Cell:Mesendoderm:Neural_Progenitor_Cell:Trophoblast-like_Cell:hESC	1.2e-08	rs680767	0.17219
	PC4	358	PSRC1	ENSG00000134222	84722	1	109822178	109825808	1.75e-06	-0.20888	0	0	169	5.6e-12	3.73e-39	9	GTEx/v8/Adipose_Subcutaneous:GTEx/v8/Adipose_Visceral_Omentum:GTEx/v8/Artery_Tibial:GTEx/v8/Brain_Cerebellar_Hemisphere:GTEx/v8/Brain_Spinal_cord_cervical_c-1:GTEx/v8/Brain_Substantia_nigra:GTEx/v8/Nerve_Tibial:GTEx/v8/Pancreas:GTEx/v8/Thyroid	Yes	10	Promoter_anchored_loops:Adult_Cortex:Fetal_Cortex:Spleen:GM12878:IMR90:Mesenchymal_Stem_Cell:Mesendoderm:Trophoblast-like_Cell:hESC	1.2e-08	rs680767	0.24038
	PC4	358	MYBPHL	ENSG00000221986	343263	1	109834987	109849663	0.00461844	0.281706	16	14.36	169	2.02e-63	1.42e-53	8	GTEx/v8/Adrenal_Gland:GTEx/v8/Esophagus_Muscularis:GTEx/v8/Heart_Atrial_Appendage:GTEx/v8/Heart_Left_Ventricle:GTEx/v8/Nerve_Tibial:GTEx/v8/Pituitary:GTEx/v8/Cells_Cultured_fibroblasts:GTEx/v8/Testis	Yes	9	EP_links_oneway:Adult_Cortex:Fetal_Cortex:Left_Ventricle:IMR90:Mesenchymal_Stem_Cell:Mesendoderm:Trophoblast-like_Cell:hESC	1.2e-08	rs680767	1.5846e-07
	PC4	358	SORT1	ENSG00000134243	6272	1	109852192	109940573	0.999927	-1.34619	84	18.7	169	1.51e-20	6.54e-16	5	GTEx/v8/Esophagus_Mucosa:GTEx/v8/Muscle_Skeletal:GTEx/v8/Pancreas:GTEx/v8/Skin_Sun_Exposed_Lower_leg:GTEx/v8/Testis	Yes	10	Adult_Cortex:Fetal_Cortex:Aorta:Left_Ventricle:GM12878:IMR90:Mesenchymal_Stem_Cell:Mesendoderm:Trophoblast-like_Cell:hESC	1.2e-08	rs680767	1.3582e-06	LOW DENSITY LIPOPROTEIN CHOLESTEROL LEVEL QUANTITATIVE TRAIT LOCUS
	PC4	358	PSMA5	ENSG00000143106	5686	1	109941653	109969062	0.974256	-1.08409	39	18.7	169	4.31e-13	3.77e-09	2	GTEx/v8/Esophagus_Mucosa:GTEx/v8/Testis	Yes	9	Adult_Cortex:Fetal_Cortex:Liver:GM12878:IMR90:Mesenchymal_Stem_Cell:Mesendoderm:Trophoblast-like_Cell:hESC	1.2e-08	rs680767	9.71e-07
	PC4	358	SYPL2	ENSG00000143028	284612	1	110009180	110024759	0.0167711	0.437866	49	15.78	169	8.9e-124	3.82e-110	29	GTEx/v8/Adipose_Subcutaneous:GTEx/v8/Artery_Aorta:GTEx/v8/Artery_Coronary:GTEx/v8/Artery_Tibial:GTEx/v8/Brain_Cerebellar_Hemisphere:GTEx/v8/Brain_Cerebellum:GTEx/v8/Brain_Cortex:GTEx/v8/Breast_Mammary_Tissue:GTEx/v8/Colon_Sigmoid:GTEx/v8/Colon_Transverse:GTEx/v8/Esophagus_Gastroesophageal_Junction:GTEx/v8/Esophagus_Mucosa:GTEx/v8/Esophagus_Muscularis:GTEx/v8/Heart_Atrial_Appendage:GTEx/v8/Heart_Left_Ventricle:GTEx/v8/Liver:GTEx/v8/Lung:GTEx/v8/Muscle_Skeletal:GTEx/v8/Nerve_Tibial:GTEx/v8/Ovary:GTEx/v8/Pancreas:GTEx/v8/Pituitary:GTEx/v8/Minor_Salivary_Gland:GTEx/v8/Cells_Cultured_fibroblasts:GTEx/v8/Skin_Sun_Exposed_Lower_leg:GTEx/v8/Stomach:GTEx/v8/Testis:GTEx/v8/Thyroid:GTEx/v8/Uterus	Yes	11	Adult_Cortex:Fetal_Cortex:Aorta:Left_Ventricle:Liver:GM12878:IMR90:Mesenchymal_Stem_Cell:Mesendoderm:Trophoblast-like_Cell:hESC	1.2e-08	rs680767	1.0824e-07
	PC4	358	ATXN7L2	ENSG00000162650	127002	1	110026101	110035426	0.718955	NA	16	15.78	169	3.89e-50	5.34e-43	9	GTEx/v8/Adipose_Visceral_Omentum:GTEx/v8/Artery_Tibial:GTEx/v8/Liver:GTEx/v8/Muscle_Skeletal:GTEx/v8/Nerve_Tibial:GTEx/v8/Ovary:GTEx/v8/Stomach:GTEx/v8/Testis:GTEx/v8/Thyroid	Yes	11	Adult_Cortex:Fetal_Cortex:Aorta:Left_Ventricle:Liver:GM12878:IMR90:Mesenchymal_Stem_Cell:Mesendoderm:Trophoblast-like_Cell:hESC	1.2e-08	rs680767	3.7771e-07
	PC4	358	CYB561D1	ENSG00000174151	284613	1	110036674	110045554	0.0158304	-0.395994	10	15.28	162	2.34e-09	1e-05	3	GTEx/v8/Muscle_Skeletal:GTEx/v8/Cells_Cultured_fibroblasts:GTEx/v8/Testis	Yes	11	Adult_Cortex:Fetal_Cortex:Aorta:Left_Ventricle:Liver:GM12878:IMR90:Mesenchymal_Stem_Cell:Mesendoderm:Trophoblast-like_Cell:hESC	1.2e-08	rs680767	1.2914e-07
	PC4	358	AMIGO1	ENSG00000181754	57463	1	110046797	110052360	0.888493	-0.212526	6	5.521	169	1e-21	3.59e-141	21	GTEx/v8/Adipose_Subcutaneous:GTEx/v8/Adipose_Visceral_Omentum:GTEx/v8/Whole_Blood:GTEx/v8/Brain_Cerebellum:GTEx/v8/Breast_Mammary_Tissue:GTEx/v8/Colon_Transverse:GTEx/v8/Esophagus_Mucosa:GTEx/v8/Heart_Atrial_Appendage:GTEx/v8/Heart_Left_Ventricle:GTEx/v8/Liver:GTEx/v8/Lung:GTEx/v8/Muscle_Skeletal:GTEx/v8/Nerve_Tibial:GTEx/v8/Cells_Cultured_fibroblasts:GTEx/v8/Skin_Not_Sun_Exposed_Suprapubic:GTEx/v8/Skin_Sun_Exposed_Lower_leg:GTEx/v8/Small_Intestine_Terminal_Ileum:GTEx/v8/Spleen:GTEx/v8/Stomach:GTEx/v8/Testis:GTEx/v8/Thyroid	Yes	3	IMR90:Mesenchymal_Stem_Cell:Mesendoderm	1.2e-08	rs680767	6.2232e-07
	PC4	358	GPR61	ENSG00000156097	83873	1	110082494	110091028	0.801489	-0.58687	0	0	0	NA	NA	0	NA	Yes	8	Adult_Cortex:Fetal_Cortex:GM12878:IMR90:Mesenchymal_Stem_Cell:Mesendoderm:Trophoblast-like_Cell:hESC	6.8e-08	rs680767	0.22994
	PC4	358	GNAI3	ENSG00000065135	2773	1	110091233	110136975	0.0388113	0.458884	0	0	0	NA	NA	0	NA	Yes	6	GM12878:IMR90:Mesenchymal_Stem_Cell:Mesendoderm:Trophoblast-like_Cell:hESC	6.8e-08	rs680767	0.011085	AURICULOCONDYLAR SYNDROME; AURICULOCONDYLAR SYNDROME 1
	PC4	358	GNAT2	ENSG00000134183	2780	1	110145889	110155679	0.00815865	-0.0928283	0	0	0	NA	NA	0	NA	Yes	2	IMR90:Mesenchymal_Stem_Cell	6.8e-08	rs680767	0.041529	Achromatopsia; Progressive cone dystrophy; ACHROMATOPSIA 4
	PC4	358	AMPD2	ENSG00000116337	271	1	110158726	110174673	0.0085425	-0.430988	0	0	0	NA	NA	0	NA	Yes	2	IMR90:Mesenchymal_Stem_Cell	6.8e-08	rs680767	0.015726	Autosomal recessive spastic paraplegia type 63; Pontocerebellar hypoplasia type 9; Pontocerebellar hypoplasia
	PC4	358	GSTM4	ENSG00000168765	2948	1	110198703	110208118	0.000917345	0.373952	0	0	162	5.78e-07	4.05e-115	3	GTEx/v8/Whole_Blood:GTEx/v8/Skin_Not_Sun_Exposed_Suprapubic:GTEx/v8/Skin_Sun_Exposed_Lower_leg	Yes	6	Adult_Cortex:Fetal_Cortex:Left_Ventricle:IMR90:Mesenchymal_Stem_Cell:Trophoblast-like_Cell	1.2e-08	rs680767	0.042455
	PC4	358	GSTM5	ENSG00000134201	2949	1	110254864	110318050	0.000214167	-0.0457254	0	0	1	5.44e-05	4.83e-29	1	GTEx/v8/Artery_Tibial	Yes	2	IMR90:Mesenchymal_Stem_Cell	6.8e-08	rs680767	0.36866
	PC4	358	GSTM3	ENSG00000134202	2947	1	110276554	110284384	0.000572589	0.168105	0	0	12	3.45e-05	1.58e-64	1	GTEx/v8/Adipose_Subcutaneous	Yes	5	Fetal_Cortex:GM12878:IMR90:Mesenchymal_Stem_Cell:Trophoblast-like_Cell	6.8e-08	rs680767	0.34249
	PC4	358	EPS8L3	ENSG00000198758	79574	1	110292702	110306649	0.000100217	0.325087	0	0	0	NA	NA	0	NA	Yes	4	GM12878:IMR90:Mesenchymal_Stem_Cell:Trophoblast-like_Cell	6.8e-08	rs680767	0.47624	Marie Unna hereditary hypotrichosis
	PC4	358	CSF1	ENSG00000184371	1435	1	110452864	110473614	0.939719	-1.24613	0	0	0	NA	NA	0	NA	Yes	2	IMR90:Mesenchymal_Stem_Cell	6.8e-08	rs680767	0.37192
	PC4	358	AHCYL1	ENSG00000168710	10768	1	110527308	110566357	0.999795	-1.11732	0	0	0	NA	NA	0	NA	Yes	7	Adult_Cortex:Fetal_Cortex:GM12878:IMR90:Mesenchymal_Stem_Cell:Trophoblast-like_Cell:hESC	6.8e-08	rs680767	0.36127
	PC4	358	STRIP1	ENSG00000143093	85369	1	110574199	110617263	0.130901	-0.0591198	0	0	0	NA	NA	0	NA	Yes	12	Promoter_anchored_loops:Adult_Cortex:Fetal_Cortex:Aorta:Right_Ventricle:Spleen:GM12878:IMR90:Mesenchymal_Stem_Cell:Mesendoderm:Trophoblast-like_Cell:hESC	6.8e-08	rs680767	0.47305
	PC4	358	ALX3	ENSG00000156150	257	1	110602616	110613322	0.20867	1.37882	0	0	0	NA	NA	0	NA	Yes	1	Mesenchymal_Stem_Cell	6.8e-08	rs680767	0.50694	Frontorhiny; FRONTONASAL DYSPLASIA 1; FRONTONASAL DYSPLASIA TYPE 1
	PC4	358	LAMTOR5	ENSG00000134248	10542	1	110943871	110950564	0.00711605	-0.224364	0	0	0	NA	NA	0	NA	Yes	2	Adult_Cortex:Fetal_Cortex	6.8e-08	rs680767	0.14012
	PC4	358	PROK1	ENSG00000143125	84432	1	110993822	110999976	0.0206692	0.291956	0	0	0	NA	NA	0	NA	Yes	1	Fetal_Cortex	6.8e-08	rs680767	0.25398
	PC4	358	WNT2B	ENSG00000134245	7482	1	113009163	113072787	0.285537	1.06673	0	0	0	NA	NA	0	NA	Yes	1	IMR90	6.8e-08	rs680767	0.21515
	PC4	359	SMEK2	ENSG00000138041	57223	2	55774428	55846015	0.811197	-0.459625	0	0	0	NA	NA	0	NA	Yes	1	Mesenchymal_Stem_Cell	3.3e-07	rs11688767	0.66139
	PC4	359	PNPT1	ENSG00000138035	87178	2	55861400	55921045	0.908267	0.406933	0	0	0	NA	NA	0	NA	Yes	4	Left_Ventricle:Mesenchymal_Stem_Cell:Mesendoderm:hESC	3.3e-07	rs11688767	0.76479	Autosomal recessive non-syndromic sensorineural deafness type DFNB; Combined oxidative phosphorylation defect type 13; COMBINED OXIDATIVE PHOSPHORYLATION DEFICIENCY 13; DEAFNESS AUTOSOMAL RECESSIVE 70; Hearing loss; Respiratory chain disorder
	PC4	359	EFEMP1	ENSG00000115380	2202	2	56093102	56151274	0.999786	1.00184	0	0	0	NA	NA	0	NA	Yes	3	Mesenchymal_Stem_Cell:Mesendoderm:hESC	3.3e-07	rs11688767	0.15955	Familial drusen; DOYNE HONEYCOMB RETINAL DYSTROPHY
	PC4	359	CCDC85A	ENSG00000055813	114800	2	56411258	56613308	0.00173521	-0.523734	0	0	0	NA	NA	0	NA	Yes	5	IMR90:Mesenchymal_Stem_Cell:Mesendoderm:Trophoblast-like_Cell:hESC	3.3e-07	rs11688767	0.34309
	PC4	359	VRK2	ENSG00000028116	7444	2	58134786	58387055	1.22e-08	-0.188348	0	0	10	0.000162025	2.15e-07	2	GTEx/v8/Adipose_Subcutaneous:GTEx/v8/Esophagus_Muscularis	Yes	8	Adult_Cortex:Fetal_Cortex:Left_Ventricle:GM12878:Mesenchymal_Stem_Cell:Mesendoderm:Trophoblast-like_Cell:hESC	9.7e-10	rs11688767	6.1302e-05
	PC4	359	FANCL	ENSG00000115392	55120	2	58386378	58468507	2.1e-08	NA	0	0	0	NA	NA	0	NA	Yes	4	IMR90:Mesenchymal_Stem_Cell:Mesendoderm:hESC	3.3e-07	rs11688767	0.018541	Fanconi anemia; FANCONI ANEMIA COMPLEMENTATION GROUP L
	PC4	359	BCL11A	ENSG00000119866	53335	2	60678302	60780702	0.829	-2.0339	0	0	0	NA	NA	0	NA	Yes	11	Aorta:Hippocampus:Left_Ventricle:Liver:GM12878:IMR90:Mesenchymal_Stem_Cell:Mesendoderm:Neural_Progenitor_Cell:Trophoblast-like_Cell:hESC	9.7e-10	rs11688767	0.3198	Hereditary persistence of fetal hemoglobin-sickle cell disease syndrome; FETAL HEMOGLOBIN QUANTITATIVE TRAIT LOCUS 5; Intellectual disability
	PC4	359	PAPOLG	ENSG00000115421	64895	2	60983365	61029220	0.989888	-0.98637	0	0	0	NA	NA	0	NA	Yes	3	Left_Ventricle:IMR90:Mesenchymal_Stem_Cell	9.7e-10	rs11688767	0.91122
	PC4	360	LYPD6B	ENSG00000150556	130576	2	149894621	150071776	0.00103351	-0.240956	0	0	0	NA	NA	0	NA	Yes	2	Mesenchymal_Stem_Cell:Mesendoderm	1.1e-08	rs13409790	0.95563
	PC4	360	LYPD6	ENSG00000187123	130574	2	150186499	150330662	0.000624826	0.368923	0	0	0	NA	NA	0	NA	Yes	5	Fetal_Cortex:Mesenchymal_Stem_Cell:Mesendoderm:Trophoblast-like_Cell:hESC	1.1e-08	rs13409790	0.98819
	PC4	360	MMADHC	ENSG00000168288	27249	2	150426148	150444330	0.0207768	0.0247521	0	0	0	NA	NA	0	NA	Yes	7	Aorta:Left_Ventricle:IMR90:Mesenchymal_Stem_Cell:Mesendoderm:Trophoblast-like_Cell:hESC	1.1e-08	rs13409790	0.45239	Methylcobalamin deficiency type cblDv1; Methylmalonic acidemia with homocystinuria type cblD; Vitamin B12-responsive methylmalonic acidemia type cblDv2; METHYLMALONIC ACIDURIA AND HOMOCYSTINURIA cblD TYPE; METHYLMALONIC ACIDURIA AND HOMOCYSTINURIA TYPE CBLD
	PC4	360	RND3	ENSG00000115963	390	2	151324709	151395525	0.940813	0.581676	0	0	0	NA	NA	0	NA	Yes	5	IMR90:Mesenchymal_Stem_Cell:Mesendoderm:Trophoblast-like_Cell:hESC	1.1e-08	rs13409790	0.0035066
	PC4	360	AC023469.1	ENSG00000222031	NA	2	151857734	151905288	NA	NA	0	0	0	NA	NA	0	NA	Yes	10	Aorta:Left_Ventricle:Liver:Pancreas:IMR90:Mesenchymal_Stem_Cell:Mesendoderm:Neural_Progenitor_Cell:Trophoblast-like_Cell:hESC	1.1e-08	rs13409790	0.84283
	PC4	360	RBM43	ENSG00000184898	375287	2	152104454	152118393	0.0518668	0.0127462	0	0	0	NA	NA	0	NA	Yes	6	IMR90:Mesenchymal_Stem_Cell:Mesendoderm:Neural_Progenitor_Cell:Trophoblast-like_Cell:hESC	1.1e-08	rs13409790	0.89696
	PC4	360	NMI	ENSG00000123609	9111	2	152126979	152146571	6.23e-09	0.527632	0	0	0	NA	NA	0	NA	Yes	5	IMR90:Mesenchymal_Stem_Cell:Mesendoderm:Trophoblast-like_Cell:hESC	1.1e-08	rs13409790	0.84505
	PC4	360	RIF1	ENSG00000080345	55183	2	152266397	152364527	1	0.202127	0	0	0	NA	NA	0	NA	Yes	2	IMR90:Mesenchymal_Stem_Cell	1.1e-08	rs13409790	0.90155
	PC4	361	NR4A2	ENSG00000153234	4929	2	157180944	157198860	0.991433	-1.28792	1	0.713	0	NA	NA	0	NA	Yes	7	Left_Ventricle:GM12878:Mesenchymal_Stem_Cell:Mesendoderm:Neural_Progenitor_Cell:Trophoblast-like_Cell:hESC	1.1e-09	rs113707721	0.0042069	NR4A2-related developmental disorder monoallelic
	PC4	361	GPD2	ENSG00000115159	2820	2	157291802	157470247	0.000100775	-0.713563	0	0	21	8.48e-07	9.22e-25	5	GTEx/v8/Esophagus_Gastroesophageal_Junction:GTEx/v8/Heart_Atrial_Appendage:GTEx/v8/Nerve_Tibial:GTEx/v8/Cells_Cultured_fibroblasts:GTEx/v8/Thyroid	Yes	8	Left_Ventricle:Liver:GM12878:IMR90:Mesenchymal_Stem_Cell:Mesendoderm:Trophoblast-like_Cell:hESC	6.4e-10	rs113707721	0.009347
	PC4	361	AC011308.1	ENSG00000268857	NA	2	157352597	157352655	NA	NA	0	0	0	NA	NA	0	NA	Yes	1	GM12878	1.3e-06	rs113707721	NA
	PC4	361	GALNT5	ENSG00000136542	11227	2	158114110	158170723	1.34e-12	-1.56405	0	0	0	NA	NA	0	NA	Yes	9	Left_Ventricle:Liver:GM12878:IMR90:Mesenchymal_Stem_Cell:Mesendoderm:Neural_Progenitor_Cell:Trophoblast-like_Cell:hESC	6.4e-10	rs113707721	0.51276
	PC4	361	ERMN	ENSG00000136541	57471	2	158175137	158184225	0.00310152	0.102465	0	0	0	NA	NA	0	NA	Yes	2	IMR90:Mesendoderm	1.1e-09	rs113707721	0.25467
	PC4	361	CYTIP	ENSG00000115165	9595	2	158271131	158345473	0.0487987	0.499794	0	0	0	NA	NA	0	NA	Yes	1	Mesendoderm	1.1e-09	rs113707721	0.24928
	PC4	361	ACVR1C	ENSG00000123612	130399	2	158383279	158485517	0.044891	-0.728221	0	0	0	NA	NA	0	NA	Yes	2	IMR90:Mesenchymal_Stem_Cell	1.1e-09	rs113707721	0.45094
	PC4	361	DAPL1	ENSG00000163331	92196	2	159651829	159719293	0.000268263	0.152348	0	0	0	NA	NA	0	NA	Yes	1	Left_Ventricle	2.3e-06	rs113707721	0.36146
	PC4	362	UNC80	ENSG00000144406	285175	2	210636717	210864024	0.139839	-1.22473	0	0	0	NA	NA	0	NA	Yes	1	IMR90	8.8e-16	rs11473353	0.24565	Hypotonia-speech impairment-severe cognitive delay syndrome; Persistent Hypotonia Encephalopathy Growth Retardation and Severe Intellectual Disability
	PC4	362	RPE	ENSG00000197713	6120	2	210867289	210886300	0.316665	-0.865025	0	0	0	NA	NA	0	NA	Yes	2	IMR90:Mesenchymal_Stem_Cell	8.8e-16	rs11473353	0.68838
	PC4	362	KANSL1L	ENSG00000144445	151050	2	210886147	211036107	0.47693	-0.249136	0	0	0	NA	NA	0	NA	Yes	1	IMR90	8.8e-16	rs11473353	0.52665
	PC4	362	ACADL	ENSG00000115361	33	2	211052663	211090215	3.59e-08	-0.759266	0	0	0	NA	NA	0	NA	Yes	2	IMR90:Mesenchymal_Stem_Cell	8.8e-16	rs11473353	0.27413	ACYL-CoA DEHYDROGENASE VERY LONG-CHAIN DEFICIENCY OF
	PC4	362	LANCL1	ENSG00000115365	10314	2	211295973	211342376	9.92e-06	-0.236721	0	0	0	NA	NA	0	NA	Yes	7	Aorta:IMR90:Mesenchymal_Stem_Cell:Mesendoderm:Neural_Progenitor_Cell:Trophoblast-like_Cell:hESC	8.8e-16	rs11473353:rs12694279:rs2888091:rs2054617:rs2054617;rs12694279	0.67581
	PC4	362	CPS1	ENSG00000021826	1373	2	211342406	211543831	0.0833574	0.929214	0	0	0	NA	NA	0	NA	Yes	7	Aorta:IMR90:Mesenchymal_Stem_Cell:Mesendoderm:Neural_Progenitor_Cell:Trophoblast-like_Cell:hESC	8.8e-16	rs11473353:rs12694279:rs2888091:rs2054617:rs2054617;rs12694279	0.072371	Carbamoyl-phosphate synthetase 1 deficiency; CARBAMOYL PHOSPHATE SYNTHETASE I DEFICIENCY HYPERAMMONEMIA DUE TO; CARBAMOYL PHOSPHATE SYNTHETASE 1 DEFICIENCY
	PC4	362	ERBB4	ENSG00000178568	2066	2	212240446	213403565	0.999901	2.80334	75	19.83	61	1.11e-18	1.53e-15	6	GTEx/v8/Adipose_Visceral_Omentum:GTEx/v8/Muscle_Skeletal:GTEx/v8/Nerve_Tibial:GTEx/v8/Pituitary:GTEx/v8/Skin_Not_Sun_Exposed_Suprapubic:GTEx/v8/Thyroid	Yes	6	Adult_Cortex:Left_Ventricle:IMR90:Mesenchymal_Stem_Cell:Mesendoderm:hESC	8.8e-16	rs12694279;rs2054617;rs2888091;rs11473353;rs12694279:rs12694279:rs2054617:rs2888091	1.1198e-08	Amyotrophic lateral sclerosis
	PC4	362	IKZF2	ENSG00000030419	22807	2	213864429	214017151	0.922957	0.104376	0	0	0	NA	NA	0	NA	Yes	1	Promoter_anchored_loops	2.1e-08	rs12694279	0.17386
	PC4	362	ABCA12	ENSG00000144452	26154	2	215796266	216003151	2.02e-07	-0.411531	0	0	0	NA	NA	0	NA	Yes	1	IMR90	8.8e-16	rs12694279:rs2054617;rs12694279:rs11473353	0.068785	Congenital non-bullous ichthyosiform erythroderma; HARLEQUIN ICHTHYOSIS; Lamellar ichthyosis; ICHTHYOSIS CONGENITAL AUTOSOMAL RECESSIVE 4A; ICHTHYOSIS CONGENITAL AUTOSOMAL RECESSIVE 4B
	PC4	362	FN1	ENSG00000115414	2335	2	216225163	216300895	0.0644415	0.193079	0	0	0	NA	NA	0	NA	Yes	1	hESC	8.8e-16	rs11473353	0.59267	Fibronectin glomerulopathy; Spondylometaphyseal dysplasia 'corner fracture' type; GLOMERULOPATHY WITH FIBRONECTIN DEPOSITS 2; Spondylometaphyseal Dysplasia with Corner Fractures
	PC4	363	CDC25A	ENSG00000164045	993	3	48198636	48229892	0.979698	-0.724001	0	0	3	0.000111526	0.0387819	1	GTEx/v8/Brain_Nucleus_accumbens_basal_ganglia	No	0	NA	4.9e-08	rs73082341	0.41526
	PC4	363	ZNF589	ENSG00000164048	51385	3	48282590	48340743	6.5e-07	-0.372176	0	0	0	NA	NA	0	NA	Yes	2	IMR90:Mesenchymal_Stem_Cell	1.2e-07	rs73082341	0.25194
	PC4	363	CCDC51	ENSG00000164051	79714	3	48473574	48481866	1.46e-06	0.0859331	0	0	0	NA	NA	0	NA	Yes	1	IMR90	1.2e-07	rs73082341	0.00085708
	PC4	363	TMA7	ENSG00000232112	51372	3	48481667	48485616	0.0100073	0.321268	0	0	0	NA	NA	0	NA	Yes	1	IMR90	1.2e-07	rs73082341	0.00089176
	PC4	363	ATRIP	ENSG00000164053	84126	3	48488114	48507115	0.00148698	NA	0	0	0	NA	NA	0	NA	Yes	1	IMR90	1.2e-07	rs73082341	0.0010958	Seckel syndrome
	PC4	363	TREX1	ENSG00000213689	11277	3	48506445	48509044	0.0933407	-0.110328	0	0	0	NA	NA	0	NA	Yes	1	IMR90	1.2e-07	rs73082341	0.0039889	Aicardi-Goutieres syndrome; Familial Chilblain lupus; Retinal vasculopathy with cerebral leukoencephalopathy and systemic manifestations; SYSTEMIC LUPUS ERYTHEMATOSUS; AICARDI-GOUTIERES SYNDROME 1; CHILBLAIN LUPUS 1; VASCULOPATHY RETINAL WITH CEREBRAL LEUKODYSTROPHY; Aicardi-Goutieres syndrome 1 dominant and recessive; Aicardi-Goutieres syndrome; Familial Chilblain lupus; Retinal vasculopathy with cerebral leukoencephalopathy and systemic manifestations; SYSTEMIC LUPUS ERYTHEMATOSUS; AICARDI-GOUTIERES SYNDROME 1; CHILBLAIN LUPUS 1; VASCULOPATHY RETINAL WITH CEREBRAL LEUKODYSTROPHY; Aicardi-Goutieres syndrome 1 dominant and recessive
	PC4	363	SLC26A6	ENSG00000225697	65010	3	48663156	48672926	3.31e-05	-0.384056	0	0	0	NA	NA	0	NA	Yes	1	Promoter_anchored_loops	6.3e-08	rs73082341	0.71116
	PC4	363	CELSR3	ENSG00000008300	1951	3	48673902	48700348	0.999656	-0.878908	0	0	0	NA	NA	0	NA	Yes	1	Promoter_anchored_loops	6.3e-08	rs73082341	0.46689
	PC4	363	NCKIPSD	ENSG00000213672	51517	3	48701364	48723797	0.00713136	-0.551018	0	0	0	NA	NA	0	NA	Yes	5	Promoter_anchored_loops:Adult_Cortex:GM12878:IMR90:Mesenchymal_Stem_Cell	4.9e-08	rs73082341	0.23751
	PC4	363	IP6K2	ENSG00000068745	51447	3	48725436	48777786	0.989458	-0.392799	0	0	0	NA	NA	0	NA	Yes	1	IMR90	1.2e-07	rs73082341	0.016854
	PC4	363	PRKAR2A	ENSG00000114302	5576	3	48782030	48885279	0.983251	-2.8684	1	0.26	0	NA	NA	0	NA	Yes	2	IMR90:Mesenchymal_Stem_Cell	1.2e-07	rs73082341	0.0019508
	PC4	363	SLC25A20	ENSG00000178537	788	3	48894369	48936426	2.05e-07	-0.773546	0	0	0	NA	NA	0	NA	Yes	3	Promoter_anchored_loops:IMR90:Mesenchymal_Stem_Cell	4.9e-08	rs73082341	0.0067399	CARNITINE-ACYLCARNITINE TRANSLOCASE DEFICIENCY
	PC4	363	ARIH2OS	ENSG00000221883	646450	3	48955221	48956818	0.437613	-0.628346	0	0	0	NA	NA	0	NA	Yes	2	IMR90:Mesenchymal_Stem_Cell	1.2e-07	rs73082341	0.40253
	PC4	363	ARIH2	ENSG00000177479	10425	3	48956254	49023815	0.987412	-1.69992	2	8.319	0	NA	NA	0	NA	Yes	2	IMR90:Mesenchymal_Stem_Cell	4.9e-08	rs73082341	0.0039767
	PC4	363	P4HTM	ENSG00000178467	54681	3	49027319	49044587	0.0232749	NA	1	8.319	0	NA	NA	0	NA	Yes	2	IMR90:Mesenchymal_Stem_Cell	4.9e-08	rs73082341	0.027857	HYPOTONIA HYPOVENTILATION IMPAIRED INTELLECTUAL DEVELOPMENT DYSAUTONOMIA EPILEPSY AND EYE ABNORMALITIES
	PC4	363	DALRD3	ENSG00000178149	55152	3	49052921	49059726	1.85e-05	0.0723068	1	13.06	0	NA	NA	0	NA	Yes	1	IMR90	4.9e-08	rs73082341	0.006624	Undetermined early-onset epileptic encephalopathy
	PC4	363	NDUFAF3	ENSG00000178057	25915	3	49057892	49060928	4.86e-05	-2.09007	1	13.06	0	NA	NA	0	NA	Yes	1	IMR90	4.9e-08	rs73082341	0.064834	Isolated complex I deficiency; Leigh syndrome with cardiomyopathy; MITOCHONDRIAL COMPLEX I DEFICIENCY
	PC4	363	IMPDH2	ENSG00000178035	3615	3	49061758	49066841	0.00135317	-0.509343	1	13.06	0	NA	NA	0	NA	Yes	1	IMR90	4.9e-08	rs73082341	2.2912e-07
	PC4	363	QRICH1	ENSG00000198218	54870	3	49067140	49131796	0.99607	-0.279294	1	13.06	0	NA	NA	0	NA	Yes	2	IMR90:Mesenchymal_Stem_Cell	4.9e-08	rs73082341	0.0089991	QRICH1-related intellectual disability-chondrodysplasia syndrome; QRICH1 syndrome
	PC4	363	USP19	ENSG00000172046	10869	3	49145479	49158371	0.999992	-0.429633	0	0	0	NA	NA	0	NA	Yes	2	IMR90:Mesenchymal_Stem_Cell	4.9e-08	rs73082341	0.007171
	PC4	363	LAMB2	ENSG00000172037	3913	3	49158547	49170551	7.45e-11	-0.451082	0	0	0	NA	NA	0	NA	Yes	1	Promoter_anchored_loops	8.7e-08	rs73082341	0.0031953	PIERSON SYNDROME; Synaptic congenital myasthenic syndromes; Nephrotic syndrome type 5 with or without ocular abnormalities
	PC4	363	C3orf62	ENSG00000188315	375341	3	49306035	49315342	0.00712466	-1.95031	0	0	0	NA	NA	0	NA	Yes	4	Promoter_anchored_loops:GM12878:IMR90:Mesenchymal_Stem_Cell	1.2e-07	rs73082341	0.40636
	PC4	363	GPX1	ENSG00000233276	2876	3	49394609	49396033	0.00693165	-0.616399	0	0	0	NA	NA	0	NA	Yes	1	Promoter_anchored_loops	3e-07	rs73082341	0.18883
	PC4	363:364	QARS	ENSG00000172053	5859	3	49133365	49142553	8.79e-08	-0.634756	0	0	0	NA	NA	0	NA	Yes	3	Fetal_Cortex:IMR90:Mesenchymal_Stem_Cell	4.9e-08	rs73080990:rs73082341	0.022113	Diffuse cerebral and cerebellar atrophy-intractable seizures-progressive microcephaly syndrome; Microcephaly-short stature-intellectual disability-facial dysmorphism syndrome; Diffuse cerebral and cerebellar atrophy-intractable seizures-progressive microcephaly syndrome; Microcephaly-short stature-intellectual disability-facial dysmorphism syndrome
	PC4	364	WDR6	ENSG00000178252	11180	3	49044495	49053386	9.2e-07	-0.0589495	1	13.06	0	NA	NA	0	NA	Yes	3	Promoter_anchored_loops:Fetal_Cortex:IMR90	4.9e-08	rs73082341;rs73082341:rs73080990	0.00041036
	PC4	364	CCDC71	ENSG00000177352	64925	3	49199968	49203754	0.0169896	NA	0	0	0	NA	NA	0	NA	Yes	1	Adult_Cortex	NA	rs73080990	0.050744
	PC4	364	KLHDC8B	ENSG00000185909	200942	3	49209044	49213917	0.0104214	-0.0773522	0	0	0	NA	NA	0	NA	Yes	1	Adult_Cortex	NA	rs73080990	0.020296	Classic Hodgkin lymphoma nodular sclerosis type; LYMPHOMA HODGKIN
	PC4	364	CCDC36	ENSG00000173421	339834	3	49235861	49295537	0.509349	-0.452713	1	0.34	1	0.000515036	6.94e-17	1	GTEx/v8/Adipose_Visceral_Omentum	No	0	NA	2.3e-08	rs73082341;rs73080990	0.021433
	PC4	364	RP11-3B7.1	ENSG00000225399	NA	3	49297518	49298744	NA	NA	0	0	2	0.000347894	1.28e-12	1	GTEx/v8/Adipose_Visceral_Omentum	Yes	4	Promoter_anchored_loops:GM12878:IMR90:Mesenchymal_Stem_Cell	2.3e-08	rs73080990;rs73082341:rs73080990	0.19268
	PC4	364	USP4	ENSG00000114316	7375	3	49315264	49378145	6.2e-07	NA	0	0	5	0.000373118	0.00177375	2	GTEx/v8/Artery_Aorta:GTEx/v8/Skin_Not_Sun_Exposed_Suprapubic	No	0	NA	2.3e-08	rs73080990	0.0074842
	PC4	364	RHOA	ENSG00000067560	387	3	49396578	49450431	0.804698	-0.430263	0	0	0	NA	NA	0	NA	Yes	2	Adult_Cortex:Fetal_Cortex	1.3e-07	rs73080990	0.015381
	PC4	364	TCTA	ENSG00000145022	6988	3	49449639	49453908	0.0132648	-0.595941	0	0	0	NA	NA	0	NA	Yes	2	Adult_Cortex:Fetal_Cortex	1.3e-07	rs73080990	0.026571
	PC4	364	AMT	ENSG00000145020	275	3	49454211	49460186	0.000569475	-0.0226371	0	0	0	NA	NA	0	NA	Yes	1	Fetal_Cortex	NA	rs73080990	0.095466	Atypical glycine encephalopathy; Infantile glycine encephalopathy; Neonatal glycine encephalopathy; GLYCINE ENCEPHALOPATHY
	PC4	364	RNF123	ENSG00000164068	63891	3	49726932	49758962	0.969715	-0.461991	0	0	5	6.71e-05	6.27e-28	1	GTEx/v8/Nerve_Tibial	No	0	NA	2.3e-08	rs73080990	0.0038331
	PC4	364	AMIGO3	ENSG00000176020	386724	3	49754267	49761349	7.51e-06	NA	0	0	0	NA	NA	0	NA	Yes	1	Adult_Cortex	1.3e-07	rs73080990	0.0062857
	PC4	364	GMPPB	ENSG00000173540	29925	3	49754277	49761384	8.25e-05	-0.659554	0	0	0	NA	NA	0	NA	Yes	1	Adult_Cortex	1.3e-07	rs73080990	0.0062857	Congenital muscular dystrophy with cerebellar involvement; Congenital muscular dystrophy with intellectual disability; Congenital myasthenic syndromes with glycosylation defect; GMPPB-related limb-girdle muscular dystrophy R19; Muscle-eye-brain disease; MUSCULAR DYSTROPHY-DYSTROGLYCANOPATHY CONGENITAL WITH BRAIN AND EYE; MUSCULAR DYSTROPHY-DYSTROGLYCANOPATHY CONGENITAL WITH MENTAL RETARDATION; MUSCULAR DYSTROPHY-DYSTROGLYCANOPATHY LIMB-GIRDLE TYPE C 14; MUSCULAR DYSTROPHY-DYSTROGLYCANOPATHY CONGENITAL WITH BRAIN AND EYE ANOMALIES TYPE A 14; Congenital muscular dystrophy with cerebellar involvement; Congenital muscular dystrophy with intellectual disability; Congenital myasthenic syndromes with glycosylation defect; GMPPB-related limb-girdle muscular dystrophy R19; Muscle-eye-brain disease; MUSCULAR DYSTROPHY-DYSTROGLYCANOPATHY CONGENITAL WITH BRAIN AND EYE; MUSCULAR DYSTROPHY-DYSTROGLYCANOPATHY CONGENITAL WITH MENTAL RETARDATION; MUSCULAR DYSTROPHY-DYSTROGLYCANOPATHY LIMB-GIRDLE TYPE C 14; MUSCULAR DYSTROPHY-DYSTROGLYCANOPATHY CONGENITAL WITH BRAIN AND EYE ANOMALIES TYPE A 14
	PC4	364	CDHR4	ENSG00000187492	389118	3	49828165	49837268	0.0134739	0.0436097	0	0	0	NA	NA	0	NA	Yes	1	Promoter_anchored_loops	2.3e-08	rs73080990	0.025589
	PC4	364	FAM212A	ENSG00000185614	389119	3	49840687	49842463	0.000589161	NA	0	0	4	0.000111361	1.03e-36	2	GTEx/v8/Esophagus_Mucosa:GTEx/v8/Pancreas	Yes	1	Promoter_anchored_loops	2.3e-08	rs73080990	0.12157
	PC4	364	UBA7	ENSG00000182179	7318	3	49842640	49851379	2.68e-14	-0.315381	0	0	0	NA	NA	0	NA	Yes	1	Promoter_anchored_loops	2.3e-08	rs73080990	0.0019592
	PC4	364	TRAIP	ENSG00000183763	10293	3	49866034	49894007	0.125104	-0.132255	0	0	0	NA	NA	0	NA	Yes	2	Promoter_anchored_loops:Fetal_Cortex	2.3e-08	rs73080990	0.007838	Seckel syndrome; Primordial Dwarfism
	PC4	364	MON1A	ENSG00000164077	84315	3	49946302	49967606	0.00636811	-0.629673	0	0	0	NA	NA	0	NA	Yes	2	Adult_Cortex:Fetal_Cortex	1.3e-07	rs73080990	0.00071811
	PC4	364	RBM6	ENSG00000004534	10180	3	49977440	50137478	1	-0.685653	0	0	5	1.18e-05	3.3e-109	14	GTEx/v8/Adipose_Subcutaneous:GTEx/v8/Adipose_Visceral_Omentum:GTEx/v8/Whole_Blood:GTEx/v8/Artery_Aorta:GTEx/v8/Artery_Tibial:GTEx/v8/Brain_Cortex:GTEx/v8/Esophagus_Mucosa:GTEx/v8/Esophagus_Muscularis:GTEx/v8/Heart_Atrial_Appendage:GTEx/v8/Lung:GTEx/v8/Muscle_Skeletal:GTEx/v8/Nerve_Tibial:GTEx/v8/Skin_Not_Sun_Exposed_Suprapubic:GTEx/v8/Thyroid	Yes	1	Promoter_anchored_loops	2.3e-08	rs73080990	0.00018797
	PC4	364	RBM5	ENSG00000003756	10181	3	50126341	50156454	0.999999	-0.605889	0	0	5	5.05e-07	0.000284781	1	GTEx/v8/Thyroid	Yes	9	Adult_Cortex:Fetal_Cortex:Liver:GM12878:IMR90:Mesenchymal_Stem_Cell:Mesendoderm:Trophoblast-like_Cell:hESC	2.3e-08	rs73080990	9.0722e-05
	PC4	364	SEMA3F	ENSG00000001617	6405	3	50192478	50226508	0.999918	NA	1	11.91	0	NA	NA	0	NA	Yes	1	Promoter_anchored_loops	2.3e-08	rs73080990	0.00016026
	PC4	364	GNAT1	ENSG00000114349	2779	3	50229045	50233949	2.51e-06	-0.274733	0	0	0	NA	NA	0	NA	Yes	9	Adult_Cortex:Fetal_Cortex:Left_Ventricle:Liver:Spleen:GM12878:IMR90:Mesenchymal_Stem_Cell:Trophoblast-like_Cell	7.4e-08	rs73080990	0.0022008	Congenital stationary night blindness; NIGHT BLINDNESS CONGENITAL STATIONARY AUTOSOMAL DOMINANT 3
	PC4	364	GNAI2	ENSG00000114353	2771	3	50263724	50296787	0.86116	-0.965006	3	14.47	5	0.000129166	0.0305272	1	GTEx/v8/Adipose_Subcutaneous	Yes	6	Promoter_anchored_loops:Adult_Cortex:Fetal_Cortex:IMR90:Mesenchymal_Stem_Cell:Trophoblast-like_Cell	2.3e-08	rs73080990	0.011068
	PC4	364	LSMEM2	ENSG00000179564	132228	3	50316458	50325545	2.89e-05	-0.548022	0	0	0	NA	NA	0	NA	Yes	9	Adult_Cortex:Fetal_Cortex:Left_Ventricle:Liver:Spleen:GM12878:IMR90:Mesenchymal_Stem_Cell:Trophoblast-like_Cell	2.3e-08	rs73080990	0.32608
	PC4	364	IFRD2	ENSG00000214706	7866	3	50325163	50330349	5.53e-06	-0.616738	0	0	0	NA	NA	0	NA	Yes	1	Promoter_anchored_loops	7.4e-08	rs73080990	0.076721
	PC4	364	HYAL3	ENSG00000186792	8372	3	50330262	50336899	1.52e-05	-0.35315	0	0	5	2.76e-07	9.34e-66	10	GTEx/v8/Adipose_Subcutaneous:GTEx/v8/Adipose_Visceral_Omentum:GTEx/v8/Breast_Mammary_Tissue:GTEx/v8/Colon_Sigmoid:GTEx/v8/Esophagus_Gastroesophageal_Junction:GTEx/v8/Esophagus_Muscularis:GTEx/v8/Cells_Cultured_fibroblasts:GTEx/v8/Skin_Not_Sun_Exposed_Suprapubic:GTEx/v8/Skin_Sun_Exposed_Lower_leg:GTEx/v8/Thyroid	No	0	NA	2.3e-08	rs73080990	0.16792
	PC4	364	NAT6	ENSG00000243477	24142	3	50333833	50336852	0.402945	-0.113189	0	0	4	0.000124242	2.45e-05	2	GTEx/v8/Colon_Sigmoid:GTEx/v8/Esophagus_Gastroesophageal_Junction	No	0	NA	7.4e-08	rs73080990	0.26943
	PC4	364	HYAL1	ENSG00000114378	3373	3	50337320	50349812	0.00553671	0.476164	0	0	4	1.2e-05	0.0100045	1	GTEx/v8/Minor_Salivary_Gland	Yes	2	Promoter_anchored_loops:Adult_Cortex	7.4e-08	rs73080990	0.056804	Hyaluronidase deficiency; MUCOPOLYSACCHARIDOSIS TYPE IX; MUCOPOLYSACCHARIDOSIS TYPE 9
	PC4	364	HYAL2	ENSG00000068001	8692	3	50355221	50360337	0.0206315	-1.37438	1	1.314	0	NA	NA	0	NA	Yes	4	Promoter_anchored_loops:Adult_Cortex:Fetal_Cortex:IMR90	2.3e-08	rs73080990	0.95987	Cleft lip and palate-craniofacial dysmorphism-congenital heart defect-hearing loss syndrome
	PC4	364	TUSC2	ENSG00000114383	11334	3	50357458	50365682	0.703033	-0.593776	1	1.314	0	NA	NA	0	NA	Yes	4	Promoter_anchored_loops:Adult_Cortex:Fetal_Cortex:IMR90	2.3e-08	rs73080990	0.6235
	PC4	364	RASSF1	ENSG00000068028	11186	3	50367219	50378411	4.86e-08	-0.411947	1	1.314	0	NA	NA	0	NA	Yes	3	Adult_Cortex:Fetal_Cortex:IMR90	2.3e-08	rs73080990	0.44013
	PC4	364	ZMYND10	ENSG00000004838	51364	3	50378541	50384283	3.6e-07	-0.824531	1	1.314	0	NA	NA	0	NA	Yes	3	Adult_Cortex:Fetal_Cortex:IMR90	2.3e-08	rs73080990	0.18686	Primary ciliary dyskinesia; CILIARY DYSKINESIA PRIMARY 22; PRIMARY CILIARY DYSKINESIA-22
	PC4	364	NPRL2	ENSG00000114388	10641	3	50384761	50388522	0.345175	-0.107064	0	0	0	NA	NA	0	NA	Yes	3	Adult_Cortex:Fetal_Cortex:IMR90	2.3e-08	rs73080990	0.69713	Familial focal epilepsy with variable foci
	PC4	364	CYB561D2	ENSG00000114395	11068	3	50388126	50395891	0.0147105	-0.298456	0	0	0	NA	NA	0	NA	Yes	3	Adult_Cortex:Fetal_Cortex:IMR90	2.3e-08	rs73080990	0.64857
	PC4	364	XXcos-LUCA11.5	ENSG00000272104	NA	3	50388323	50405354	NA	NA	0	0	0	NA	NA	0	NA	Yes	3	Adult_Cortex:Fetal_Cortex:IMR90	2.3e-08	rs73080990	0.63511
	PC4	364	TMEM115	ENSG00000126062	11070	3	50392180	50397041	0.876895	-0.780372	0	0	0	NA	NA	0	NA	Yes	3	Adult_Cortex:Fetal_Cortex:IMR90	2.3e-08	rs73080990	0.32971
	PC4	364	CACNA2D2	ENSG00000007402	9254	3	50400233	50541675	0.999693	NA	0	0	0	NA	NA	0	NA	Yes	1	Fetal_Cortex	NA	rs73080990	0.0011325
	PC4	364	C3orf18	ENSG00000088543	51161	3	50595462	50608458	0.014308	-1.53819	0	0	0	NA	NA	0	NA	Yes	1	Promoter_anchored_loops	2.3e-08	rs73080990	1.0186e-05
	PC4	364	HEMK1	ENSG00000114735	51409	3	50606583	50622366	8.23e-05	-2.53452	0	0	0	NA	NA	0	NA	Yes	1	Promoter_anchored_loops	2.3e-08	rs73080990	2.2226e-05
	PC4	364	CISH	ENSG00000114737	1154	3	50643921	50649262	0.00144426	-0.370352	0	0	0	NA	NA	0	NA	Yes	2	IMR90:Mesendoderm	NA	rs73080990	0.16316	BACTEREMIA SUSCEPTIBILITY TO 2; MALARIA SUSCEPTIBILITY TO; MYCOBACTERIUM TUBERCULOSIS SUSCEPTIBILITY TO
	PC4	364	MAPKAPK3	ENSG00000114738	7867	3	50648951	50686720	2.71e-06	0.0772686	0	0	0	NA	NA	0	NA	Yes	2	IMR90:Mesendoderm	NA	rs73080990	0.0003284	Martinique crinkled retinal pigment epitheliopathy
	PC4	364	MANF	ENSG00000145050	7873	3	51422478	51426828	0.327003	-0.571467	0	0	0	NA	NA	0	NA	Yes	7	Adult_Cortex:Hippocampus:IMR90:Mesenchymal_Stem_Cell:Mesendoderm:Trophoblast-like_Cell:hESC	NA	rs73080990	0.034122
	PC4	364	RBM15B	ENSG00000179837	29890	3	51428731	51435330	0.998677	-1.40441	0	0	0	NA	NA	0	NA	Yes	7	Adult_Cortex:Hippocampus:IMR90:Mesenchymal_Stem_Cell:Mesendoderm:Trophoblast-like_Cell:hESC	NA	rs73080990	0.012036
	PC4	364	ABHD14B	ENSG00000114779	84836	3	52002526	52017425	0.116163	-1.21462	0	0	0	NA	NA	0	NA	Yes	1	Adult_Cortex	NA	rs73080990	0.22955
	PC4	364	RPL29	ENSG00000162244	6159	3	52027616	52029958	0.597262	-0.397258	0	0	0	NA	NA	0	NA	Yes	1	Adult_Cortex	NA	rs73080990	0.32691
	PC4	364	POC1A	ENSG00000164087	25886	3	52109269	52188706	1.15e-05	0.182604	0	0	0	NA	NA	0	NA	Yes	1	IMR90	NA	rs73080990	0.12565	Short stature-onychodysplasia-facial dysmorphism-hypotrichosis syndrome; Short stature onychodysplasia facial dysmorphism and hypotrichosis; Primordial Dwarfism
	PC4	364	ALAS1	ENSG00000023330	211	3	52232102	52248343	0.907957	-0.640089	0	0	0	NA	NA	0	NA	Yes	2	Fetal_Cortex:Mesenchymal_Stem_Cell	NA	rs73080990	0.0025147
	PC4	364	TLR9	ENSG00000239732	54106	3	52255096	52273183	0.000525226	-0.298969	0	0	0	NA	NA	0	NA	Yes	2	Adult_Cortex:Fetal_Cortex	NA	rs73080990	0.00014442
	PC4	364	TWF2	ENSG00000247596	11344	3	52262626	52273276	0.85781	NA	0	0	0	NA	NA	0	NA	Yes	2	Adult_Cortex:Fetal_Cortex	NA	rs73080990	8.3703e-05
	PC4	364	PPM1M	ENSG00000164088	132160	3	52279841	52284613	0.0923289	-0.870254	0	0	0	NA	NA	0	NA	Yes	3	Adult_Cortex:Fetal_Cortex:Mesenchymal_Stem_Cell	NA	rs73080990	0.00012151
	PC4	366	IRX1	ENSG00000170549	79192	5	3596168	3601517	0.00231065	NA	0	0	0	NA	NA	0	NA	Yes	1	Mesendoderm	2e-09	rs1215665	0.40012
	PC4	367	GFM2	ENSG00000164347	84340	5	74017029	74063196	1.23e-08	0.221147	0	0	0	NA	NA	0	NA	Yes	1	Mesenchymal_Stem_Cell	2.4e-08	rs258494	0.72808	Combined oxidative phosphorylation defect type 39
	PC4	367	NSA2	ENSG00000164346	10412	5	74062817	74072737	0.686235	-0.0931996	0	0	0	NA	NA	0	NA	Yes	1	Mesenchymal_Stem_Cell	2.4e-08	rs258494	0.66804
	PC4	367	FAM169A	ENSG00000198780	26049	5	74073399	74162776	0.998576	-1.16357	0	0	0	NA	NA	0	NA	Yes	2	IMR90:Mesenchymal_Stem_Cell	2.4e-08	rs258494	0.51377
	PC4	367	GCNT4	ENSG00000176928	51301	5	74323289	74326724	0.021235	1.25008	0	0	15	1.62e-12	9.84e-55	3	GTEx/v8/Artery_Tibial:GTEx/v8/Esophagus_Muscularis:GTEx/v8/Testis	Yes	3	IMR90:Mesenchymal_Stem_Cell:hESC	2.4e-08	rs258494	0.97783
	PC4	367	ANKRD31	ENSG00000145700	256006	5	74364100	74532703	NA	NA	0	0	0	NA	NA	0	NA	Yes	1	Left_Ventricle	2.4e-08	rs258494	0.39075
	PC4	367	HMGCR	ENSG00000113161	3156	5	74632154	74657929	0.999837	-0.514442	0	0	0	NA	NA	0	NA	Yes	1	Promoter_anchored_loops	2e-07	rs258494	0.012302	3-HYDROXY-3-METHYLGLUTARYL-CoA REDUCTASE
	PC4	367	COL4A3BP	ENSG00000113163	10087	5	74664311	74807963	0.979474	-1.64811	0	0	2	0.000109397	1.11e-07	2	GTEx/v8/Esophagus_Mucosa:GTEx/v8/Cells_Cultured_fibroblasts	Yes	4	GM12878:Mesenchymal_Stem_Cell:Mesendoderm:hESC	2.4e-08	rs258494	0.12724
	PC4	367	POLK	ENSG00000122008	51426	5	74807581	74896969	6e-07	-0.474863	0	0	6	8.2e-07	3.24e-09	3	GTEx/v8/Brain_Cerebellar_Hemisphere:GTEx/v8/Nerve_Tibial:GTEx/v8/Cells_Cultured_fibroblasts	Yes	4	GM12878:Mesenchymal_Stem_Cell:Mesendoderm:hESC	2.4e-08	rs258494	0.13645
	PC4	367	ANKDD1B	ENSG00000189045	728780	5	74907284	74967671	NA	0.593695	0	0	16	2.31e-27	3.2e-27	12	GTEx/v8/Adipose_Visceral_Omentum:GTEx/v8/Brain_Cerebellum:GTEx/v8/Colon_Transverse:GTEx/v8/Esophagus_Gastroesophageal_Junction:GTEx/v8/Esophagus_Mucosa:GTEx/v8/Esophagus_Muscularis:GTEx/v8/Nerve_Tibial:GTEx/v8/Cells_Cultured_fibroblasts:GTEx/v8/Skin_Not_Sun_Exposed_Suprapubic:GTEx/v8/Skin_Sun_Exposed_Lower_leg:GTEx/v8/Spleen:GTEx/v8/Thyroid	Yes	5	IMR90:Mesenchymal_Stem_Cell:Mesendoderm:Trophoblast-like_Cell:hESC	2.4e-08	rs258494	0.0080377
	PC4	367	POC5	ENSG00000152359	134359	5	74969949	75013313	0.00213816	0.193562	5	15.77	16	1.02e-16	5.93e-52	24	GTEx/v8/Adipose_Subcutaneous:GTEx/v8/Adipose_Visceral_Omentum:GTEx/v8/Cells_EBV-transformed_lymphocytes:GTEx/v8/Whole_Blood:GTEx/v8/Brain_Cerebellar_Hemisphere:GTEx/v8/Brain_Cerebellum:GTEx/v8/Brain_Cortex:GTEx/v8/Breast_Mammary_Tissue:GTEx/v8/Colon_Transverse:GTEx/v8/Esophagus_Mucosa:GTEx/v8/Heart_Left_Ventricle:GTEx/v8/Lung:GTEx/v8/Muscle_Skeletal:GTEx/v8/Nerve_Tibial:GTEx/v8/Pancreas:GTEx/v8/Prostate:GTEx/v8/Cells_Cultured_fibroblasts:GTEx/v8/Skin_Not_Sun_Exposed_Suprapubic:GTEx/v8/Skin_Sun_Exposed_Lower_leg:GTEx/v8/Small_Intestine_Terminal_Ileum:GTEx/v8/Spleen:GTEx/v8/Stomach:GTEx/v8/Testis:GTEx/v8/Thyroid	No	0	NA	2.4e-08	rs258494	1.4277e-06
	PC4	367	SV2C	ENSG00000122012	22987	5	75378997	75649764	6.36e-05	0.60963	0	0	0	NA	NA	0	NA	Yes	4	GM12878:Mesenchymal_Stem_Cell:Mesendoderm:hESC	2.4e-08	rs258494	0.19493
	PC4	367	IQGAP2	ENSG00000145703	10788	5	75699074	76003957	4.1e-15	-0.157179	0	0	0	NA	NA	0	NA	Yes	6	Liver:IMR90:Mesenchymal_Stem_Cell:Mesendoderm:Trophoblast-like_Cell:hESC	2.4e-08	rs258494	0.44739
	PC4	367	F2RL2	ENSG00000164220	2151	5	75911307	75919259	7.37e-07	0.522212	0	0	0	NA	NA	0	NA	Yes	4	Mesenchymal_Stem_Cell:Mesendoderm:Trophoblast-like_Cell:hESC	2.4e-08	rs258494	0.028388
	PC4	367	F2R	ENSG00000181104	2149	5	76011868	76031606	0.0412385	-0.795911	0	0	0	NA	NA	0	NA	Yes	4	IMR90:Mesenchymal_Stem_Cell:Mesendoderm:hESC	2.4e-08	rs258494	0.24749
	PC4	367	CRHBP	ENSG00000145708	1393	5	76248538	76276983	0.989594	-0.435834	0	0	0	NA	NA	0	NA	Yes	3	Mesenchymal_Stem_Cell:Mesendoderm:hESC	2.4e-08	rs258494	0.027921
	PC4	367	AGGF1	ENSG00000164252	55109	5	76325076	76361059	6.1e-05	-0.704749	0	0	0	NA	NA	0	NA	Yes	3	IMR90:Mesenchymal_Stem_Cell:Mesendoderm	2.4e-08	rs258494	0.35131	Klippel-Trenaunay syndrome; KLIPPEL-TRENAUNAY-WEBER SYNDROME
	PC4	367	ZBED3	ENSG00000132846	84327	5	76367897	76383148	0.0784364	0.79112	0	0	0	NA	NA	0	NA	Yes	1	Mesenchymal_Stem_Cell	2.4e-08	rs258494	0.30202
	PC4	368	GFRA3	ENSG00000146013	2676	5	137588068	137610360	0.029061	-0.0972462	0	0	0	NA	NA	0	NA	Yes	1	Promoter_anchored_loops	9.6e-06	rs7731574	0.012767
	PC4	368	FAM53C	ENSG00000120709	51307	5	137667624	137685416	0.639249	-0.370564	0	0	0	NA	NA	0	NA	Yes	1	Promoter_anchored_loops	9.6e-06	rs7731574	0.052382
	PC4	368	KDM3B	ENSG00000120733	51780	5	137688285	137772717	1	0.0661184	0	0	0	NA	NA	0	NA	Yes	1	Adult_Cortex	4.6e-10	rs7731574	0.016078	DIETS-JONGMANS SYNDROME
	PC4	368	REEP2	ENSG00000132563	51308	5	137774706	137782658	0.876389	0.126709	0	0	0	NA	NA	0	NA	Yes	1	Adult_Cortex	4.6e-10	rs7731574	0.070037	Autosomal spastic paraplegia type 72
	PC4	368	EGR1	ENSG00000120738	1958	5	137801179	137805004	0.674345	-0.140244	0	0	0	NA	NA	0	NA	Yes	1	Adult_Cortex	4.6e-10	rs7731574	0.82702
	PC4	368	ETF1	ENSG00000120705	2107	5	137841784	137878989	0.998925	-1.33722	0	0	0	NA	NA	0	NA	Yes	1	Promoter_anchored_loops	9.9e-06	rs7731574	0.058052
	PC4	368	HSPA9	ENSG00000113013	3313	5	137890571	137911133	0.981119	-0.307165	0	0	0	NA	NA	0	NA	Yes	4	Adult_Cortex:Fetal_Cortex:IMR90:Mesenchymal_Stem_Cell	4.6e-10	rs7731574	0.015245	Autosomal recessive sideroblastic anemia; EVEN-PLUS SYNDROME
	PC4	368	CTNNA1	ENSG00000044115	1495	5	137946656	138270723	0.970554	-0.172314	2	2.841	96	4.19e-54	3.31e-79	16	GTEx/v8/Adipose_Subcutaneous:GTEx/v8/Adipose_Visceral_Omentum:GTEx/v8/Whole_Blood:GTEx/v8/Brain_Putamen_basal_ganglia:GTEx/v8/Breast_Mammary_Tissue:GTEx/v8/Colon_Sigmoid:GTEx/v8/Colon_Transverse:GTEx/v8/Esophagus_Mucosa:GTEx/v8/Muscle_Skeletal:GTEx/v8/Nerve_Tibial:GTEx/v8/Cells_Cultured_fibroblasts:GTEx/v8/Skin_Not_Sun_Exposed_Suprapubic:GTEx/v8/Skin_Sun_Exposed_Lower_leg:GTEx/v8/Spleen:GTEx/v8/Testis:GTEx/v8/Thyroid	Yes	12	Promoter_anchored_loops:Adult_Cortex:Fetal_Cortex:Left_Ventricle:Liver:Right_Ventricle:GM12878:IMR90:Mesenchymal_Stem_Cell:Mesendoderm:Trophoblast-like_Cell:hESC	3.1e-10	rs7731574	0.00077058	Butterfly-shaped pigment dystrophy; Hereditary diffuse gastric cancer
	PC4	368	LRRTM2	ENSG00000146006	26045	5	138204612	138211057	0.923559	-1.4797	0	0	0	NA	NA	0	NA	Yes	13	Adult_Cortex:Fetal_Cortex:Aorta:Hippocampus:Left_Ventricle:Liver:Lung:GM12878:IMR90:Mesenchymal_Stem_Cell:Mesendoderm:Trophoblast-like_Cell:hESC	3.1e-10	rs7731574	0.00080239
	PC4	368	SIL1	ENSG00000120725	64374	5	138282409	138629246	0.000933875	NA	104	13.42	96	1.16e-18	1.01e-16	31	GTEx/v8/Adipose_Subcutaneous:GTEx/v8/Adipose_Visceral_Omentum:GTEx/v8/Adrenal_Gland:GTEx/v8/Artery_Aorta:GTEx/v8/Artery_Coronary:GTEx/v8/Artery_Tibial:GTEx/v8/Brain_Anterior_cingulate_cortex_BA24:GTEx/v8/Brain_Caudate_basal_ganglia:GTEx/v8/Brain_Cerebellum:GTEx/v8/Brain_Cortex:GTEx/v8/Brain_Frontal_Cortex_BA9:GTEx/v8/Brain_Nucleus_accumbens_basal_ganglia:GTEx/v8/Brain_Putamen_basal_ganglia:GTEx/v8/Brain_Substantia_nigra:GTEx/v8/Colon_Transverse:GTEx/v8/Esophagus_Gastroesophageal_Junction:GTEx/v8/Esophagus_Mucosa:GTEx/v8/Esophagus_Muscularis:GTEx/v8/Heart_Atrial_Appendage:GTEx/v8/Heart_Left_Ventricle:GTEx/v8/Lung:GTEx/v8/Nerve_Tibial:GTEx/v8/Ovary:GTEx/v8/Pancreas:GTEx/v8/Pituitary:GTEx/v8/Cells_Cultured_fibroblasts:GTEx/v8/Skin_Not_Sun_Exposed_Suprapubic:GTEx/v8/Skin_Sun_Exposed_Lower_leg:GTEx/v8/Stomach:GTEx/v8/Testis:GTEx/v8/Thyroid	Yes	9	Adult_Cortex:Hippocampus:Left_Ventricle:GM12878:IMR90:Mesenchymal_Stem_Cell:Mesendoderm:Neural_Progenitor_Cell:Trophoblast-like_Cell	3.1e-10	rs7731574	1.5668e-08	Marinesco-Sjogren syndrome; MARINESCO-SJOEGREN SYNDROME
	PC4	368	MATR3	ENSG00000015479	9782	5	138609441	138667360	0.999819	0.0631554	0	0	0	NA	NA	0	NA	Yes	10	Adult_Cortex:Fetal_Cortex:Hippocampus:Left_Ventricle:GM12878:IMR90:Mesenchymal_Stem_Cell:Mesendoderm:Neural_Progenitor_Cell:Trophoblast-like_Cell	3.1e-10	rs7731574	0.0061401	Amyotrophic lateral sclerosis; Vocal cord and pharyngeal distal myopathy; MYOPATHY DISTAL 2; Amyotrophic lateral sclerosis; Vocal cord and pharyngeal distal myopathy; MYOPATHY DISTAL 2
	PC4	368	PAIP2	ENSG00000120727	51247	5	138677276	138705406	0.799473	-0.993397	0	0	0	NA	NA	0	NA	Yes	13	Adult_Cortex:Fetal_Cortex:Hippocampus:Left_Ventricle:Liver:Right_Ventricle:GM12878:IMR90:Mesenchymal_Stem_Cell:Mesendoderm:Neural_Progenitor_Cell:Trophoblast-like_Cell:hESC	3.1e-10	rs7731574	0.0098633
	PC4	368	SLC23A1	ENSG00000170482	9963	5	138702885	138720242	0.0243223	0.0292441	0	0	2	0.000144253	5.83e-39	1	GTEx/v8/Skin_Not_Sun_Exposed_Suprapubic	Yes	6	Promoter_anchored_loops:GM12878:IMR90:Mesenchymal_Stem_Cell:Mesendoderm:Trophoblast-like_Cell	6e-10	rs7731574	0.32457
	PC4	368	MZB1	ENSG00000170476	51237	5	138723169	138725770	0.00381146	-0.129029	0	0	0	NA	NA	0	NA	Yes	6	Promoter_anchored_loops:GM12878:IMR90:Mesenchymal_Stem_Cell:Mesendoderm:Trophoblast-like_Cell	6e-10	rs7731574	0.99544
	PC4	368	PROB1	ENSG00000228672	389333	5	138727635	138730885	NA	-0.302144	0	0	92	9.51e-06	1.41e-31	7	GTEx/v8/Adipose_Subcutaneous:GTEx/v8/Whole_Blood:GTEx/v8/Artery_Tibial:GTEx/v8/Esophagus_Muscularis:GTEx/v8/Pituitary:GTEx/v8/Skin_Sun_Exposed_Lower_leg:GTEx/v8/Thyroid	Yes	7	Adult_Cortex:Fetal_Cortex:GM12878:IMR90:Mesenchymal_Stem_Cell:Mesendoderm:Trophoblast-like_Cell	3.1e-10	rs7731574	0.011753
	PC4	368	SPATA24	ENSG00000170469	202051	5	138732252	138739777	NA	-0.118572	0	0	0	NA	NA	0	NA	Yes	7	Adult_Cortex:Fetal_Cortex:GM12878:IMR90:Mesenchymal_Stem_Cell:Mesendoderm:Trophoblast-like_Cell	4.6e-10	rs7731574	0.3848
	PC4	368	DNAJC18	ENSG00000170464	202052	5	138744279	138780180	0.00546933	-2.00445	0	0	22	2.9e-07	4.96e-104	2	GTEx/v8/Muscle_Skeletal:GTEx/v8/Skin_Not_Sun_Exposed_Suprapubic	No	0	NA	3.1e-10	rs7731574	0.26614
	PC4	369	FBXO5	ENSG00000112029	26271	6	153291664	153304714	0.982078	0.90494	0	0	0	NA	NA	0	NA	Yes	1	IMR90	9.5e-09	rs9479958	0.20415
	PC4	369	RGS17	ENSG00000091844	26575	6	153325594	153452384	0.380684	-0.241391	0	0	0	NA	NA	0	NA	Yes	2	Mesenchymal_Stem_Cell:hESC	9.5e-09	rs9479958	0.2976
	PC4	369	IPCEF1	ENSG00000074706	26034	6	154475631	154677926	0.399941	0.163656	0	0	0	NA	NA	0	NA	Yes	4	GM12878:IMR90:Mesenchymal_Stem_Cell:Mesendoderm	9.5e-09	rs9479958	0.60866
	PC4	369	CNKSR3	ENSG00000153721	154043	6	154708638	154831793	0.211063	6.97071	0	0	0	NA	NA	0	NA	Yes	5	Left_Ventricle:IMR90:Mesenchymal_Stem_Cell:Mesendoderm:hESC	9.5e-09	rs9479958	0.92386
	PC4	369	SCAF8	ENSG00000213079	22828	6	155054459	155155192	1	NA	91	18.77	2	0.00013538	0.00490225	1	GTEx/v8/Thyroid	Yes	7	Promoter_anchored_loops:Liver:GM12878:IMR90:Mesenchymal_Stem_Cell:Mesendoderm:hESC	9.5e-09	rs9479958	1.1031e-07
	PC4	369	TIAM2	ENSG00000146426	26230	6	155153831	155578857	0.12483	NA	12	18.77	0	NA	NA	0	NA	Yes	10	Aorta:Left_Ventricle:Liver:GM12878:IMR90:Mesenchymal_Stem_Cell:Mesendoderm:Neural_Progenitor_Cell:Trophoblast-like_Cell:hESC	9.5e-09	rs9479958	0.03211
	PC4	369	TFB1M	ENSG00000029639	51106	6	155578643	155635627	1.16e-05	1.34298	0	0	0	NA	NA	0	NA	Yes	8	Left_Ventricle:Liver:GM12878:IMR90:Mesenchymal_Stem_Cell:Mesendoderm:Trophoblast-like_Cell:hESC	9.5e-09	rs9479958	0.094717	Mitochondrial non-syndromic sensorineural deafness
	PC4	369	CLDN20	ENSG00000171217	49861	6	155585147	155597682	0.000765369	0.797137	0	0	0	NA	NA	0	NA	Yes	8	Promoter_anchored_loops:Left_Ventricle:Liver:IMR90:Mesenchymal_Stem_Cell:Mesendoderm:Trophoblast-like_Cell:hESC	9.5e-09	rs9479958	0.11636
	PC4	369	NOX3	ENSG00000074771	50508	6	155716504	155777037	3.58e-09	-0.136074	0	0	0	NA	NA	0	NA	Yes	1	Mesenchymal_Stem_Cell	9.5e-08	rs9479958	0.0064275
	PC4	369	ARID1B	ENSG00000049618	57492	6	157099063	157531913	0.99995	-0.325553	0	0	0	NA	NA	0	NA	Yes	1	GM12878	9.5e-09	rs9479958	0.0021972	6q25 microdeletion syndrome; COFFIN-SIRIS SYNDROME; MENTAL RETARDATION AUTOSOMAL DOMINANT 12; COFFIN SIRIS SYNDROME
	PC4	369	TMEM242	ENSG00000215712	729515	6	157710418	157744633	0.000194208	0.722522	0	0	0	NA	NA	0	NA	Yes	4	Left_Ventricle:IMR90:Mesenchymal_Stem_Cell:Trophoblast-like_Cell	9.5e-09	rs9479958	0.78727
	PC4	369	ZDHHC14	ENSG00000175048	79683	6	157802165	158099178	0.982367	1.39867	0	0	0	NA	NA	0	NA	Yes	1	Left_Ventricle	1e-08	rs9479958	0.13995
	PC4	370	ELAVL2	ENSG00000107105	1993	9	23690102	23826335	0.972928	-0.832763	0	0	0	NA	NA	0	NA	Yes	3	Left_Ventricle:Mesenchymal_Stem_Cell:hESC	1.6e-08	rs12554512	0.09892
	PC4	370	IZUMO3	ENSG00000205442	100129669	9	24542950	24545944	NA	1.29202	0	0	0	NA	NA	0	NA	Yes	3	Mesenchymal_Stem_Cell:Mesendoderm:hESC	1.6e-08	rs12554512	0.10461
	PC4	371	TBC1D30	ENSG00000111490	23329	12	65174589	65274812	NA	-0.289858	0	0	0	NA	NA	0	NA	Yes	2	Mesenchymal_Stem_Cell:hESC	2.4e-08	rs58648873:rs73119451	0.5893
	PC4	371	LEMD3	ENSG00000174106	23592	12	65563351	65642107	0.998968	-0.755533	0	0	81	4.58e-09	5.33e-27	3	GTEx/v8/Muscle_Skeletal:GTEx/v8/Nerve_Tibial:GTEx/v8/Testis	Yes	1	Mesenchymal_Stem_Cell	2.4e-08	rs58648873;rs58648873:rs73119451	0.023795	12q14 microdeletion syndrome; Buschke-Ollendorff syndrome; Isolated osteopoikilosis; Melorheostosis with osteopoikilosis; MELORHEOSTOSIS ISOLATED
	PC4	371	MSRB3	ENSG00000174099	253827	12	65672423	65882024	0.0070268	-0.542321	128	20.6	64	4.28e-07	0.00120909	2	GTEx/v8/Brain_Cerebellar_Hemisphere:GTEx/v8/Brain_Cerebellum	No	0	NA	2.4e-08	rs73119451;rs58648873	7.3436e-08	Autosomal recessive non-syndromic sensorineural deafness type DFNB; DEAFNESS AUTOSOMAL RECESSIVE 74
	PC4	371	HMGA2	ENSG00000149948	8091	12	66217911	66360075	0.733852	0.335144	0	0	0	NA	NA	0	NA	Yes	6	Left_Ventricle:IMR90:Mesenchymal_Stem_Cell:Mesendoderm:Trophoblast-like_Cell:hESC	2.4e-08	rs58648873:rs73119451	0.16684	12q14 microdeletion syndrome; Dedifferentiated liposarcoma; Pleomorphic salivary gland adenoma; Silver-Russell syndrome due to a point mutation; Well-differentiated liposarcoma; LEIOMYOMA UTERINE; STATURE QUANTITATIVE TRAIT LOCUS 9
	PC4	371	RP11-366L20.2	ENSG00000197301	100129940	12	66245120	66275947	NA	NA	0	0	0	NA	NA	0	NA	Yes	6	Left_Ventricle:IMR90:Mesenchymal_Stem_Cell:Mesendoderm:Trophoblast-like_Cell:hESC	2.4e-08	rs73119451:rs58648873	0.68048
	PC4	371	AC090673.2	ENSG00000267942	NA	12	66291518	66317967	NA	NA	0	0	0	NA	NA	0	NA	Yes	5	IMR90:Mesenchymal_Stem_Cell:Mesendoderm:Trophoblast-like_Cell:hESC	2.4e-08	rs73119451:rs58648873	0.011434
	PC4	371	LLPH	ENSG00000139233	84298	12	66516842	66524548	0.341447	-0.966771	0	0	0	NA	NA	0	NA	Yes	4	IMR90:Mesenchymal_Stem_Cell:Mesendoderm:hESC	2.4e-08	rs58648873:rs73119451	0.5633
	PC4	371	TMBIM4	ENSG00000228144	51643	12	66517697	66563765	NA	0.682375	0	0	0	NA	NA	0	NA	Yes	3	Left_Ventricle:Mesendoderm:hESC	2.4e-08	rs58648873:rs73119451	0.58159
	PC4	371	TMBIM4	ENSG00000155957	51643	12	66517709	66563852	0.00207996	0.682375	0	0	0	NA	NA	0	NA	Yes	3	Left_Ventricle:Mesendoderm:hESC	2.4e-08	rs58648873:rs73119451	0.59156
	PC4	371	IRAK3	ENSG00000090376	11213	12	66582659	66648402	3.58e-15	0.93068	0	0	0	NA	NA	0	NA	Yes	3	Left_Ventricle:Mesendoderm:hESC	2.4e-08	rs58648873:rs73119451	0.95623	ASTHMA-RELATED TRAITS SUSCEPTIBILITY TO 5
	PC4	371	HELB	ENSG00000127311	92797	12	66696325	66737423	2.02e-13	-0.145583	0	0	0	NA	NA	0	NA	Yes	1	Mesendoderm	2.4e-08	rs58648873	0.11273
	PC4	372	RFX4	ENSG00000111783	5992	12	106976685	107156581	0.999663	0.327468	0	0	0	NA	NA	0	NA	Yes	1	IMR90	8.5e-07	rs7295391	0.65389
	PC4	372	CRY1	ENSG00000008405	1407	12	107385142	107487607	4.24e-07	-0.547512	0	0	0	NA	NA	0	NA	Yes	3	IMR90:Mesenchymal_Stem_Cell:Mesendoderm	1.1e-08	rs7295391	0.68561
	PC4	372	PWP1	ENSG00000136045	11137	12	108079509	108106944	1.85e-05	-0.171876	0	0	0	NA	NA	0	NA	Yes	4	IMR90:Mesenchymal_Stem_Cell:Mesendoderm:hESC	1.1e-08	rs7295391	0.55908
	PC4	372	PRDM4	ENSG00000110851	11108	12	108126643	108155049	0.833197	-0.181196	0	0	0	NA	NA	0	NA	Yes	4	IMR90:Mesenchymal_Stem_Cell:Mesendoderm:hESC	1.1e-08	rs7295391	0.78898
	PC4	372	ASCL4	ENSG00000187855	121549	12	108168162	108170421	0.247412	-0.314859	0	0	0	NA	NA	0	NA	Yes	4	IMR90:Mesenchymal_Stem_Cell:Mesendoderm:hESC	1.1e-08	rs7295391	0.74827
	PC4	372	WSCD2	ENSG00000075035	9671	12	108523248	108644314	0.494026	1.17162	0	0	0	NA	NA	0	NA	Yes	6	Adult_Cortex:IMR90:Mesenchymal_Stem_Cell:Mesendoderm:Trophoblast-like_Cell:hESC	1.1e-08	rs7295391	0.17339
	PC4	372	CMKLR1	ENSG00000174600	1240	12	108681821	108733118	0.068527	0.847161	0	0	0	NA	NA	0	NA	Yes	5	IMR90:Mesenchymal_Stem_Cell:Mesendoderm:Trophoblast-like_Cell:hESC	1.1e-08	rs7295391	0.80244
	PC4	372	FICD	ENSG00000198855	11153	12	108908962	108919614	0.00638582	0.456609	0	0	0	NA	NA	0	NA	Yes	6	Promoter_anchored_loops:GM12878:Mesenchymal_Stem_Cell:Mesendoderm:Trophoblast-like_Cell:hESC	1.1e-08	rs7295391	0.42372
	PC4	372	SART3	ENSG00000075856	9733	12	108916357	108955176	0.991709	-0.23033	0	0	0	NA	NA	0	NA	Yes	3	Mesendoderm:Trophoblast-like_Cell:hESC	1.1e-08	rs7295391	0.50844	POROKERATOSIS 3 DISSEMINATED SUPERFICIAL ACTINIC TYPE
	PC4	372	ISCU	ENSG00000136003	23479	12	108956358	108963160	0.135948	0.49453	0	0	0	NA	NA	0	NA	Yes	3	Mesendoderm:Trophoblast-like_Cell:hESC	1.1e-08	rs7295391	0.24161	Hereditary myopathy with lactic acidosis due to ISCU deficiency; MYOPATHY WITH LACTIC ACIDOSIS HEREDITARY
	PC4	372	SELPLG	ENSG00000110876	6404	12	109015686	109027735	0.00495443	0.826234	0	0	0	NA	NA	0	NA	Yes	2	Mesendoderm:hESC	6.1e-07	rs7295391	0.4221
	PC4	372	CORO1C	ENSG00000110880	23603	12	109038885	109125372	0.997274	-1.25657	0	0	1	6.53e-05	0.000337226	1	GTEx/v8/Brain_Cerebellar_Hemisphere	No	0	NA	3.1e-08	rs7295391	0.46079
	PC4	372	SVOP	ENSG00000166111	55530	12	109304658	109459045	NA	NA	0	0	0	NA	NA	0	NA	Yes	3	Mesenchymal_Stem_Cell:Mesendoderm:Trophoblast-like_Cell	8.5e-07	rs7295391	0.19684
	PC4	372	USP30	ENSG00000135093	84749	12	109460894	109525831	0.309014	-0.709413	0	0	0	NA	NA	0	NA	Yes	3	Mesenchymal_Stem_Cell:Mesendoderm:Trophoblast-like_Cell	8.5e-07	rs7295391	0.051586
	PC4	372	MYO1H	ENSG00000174527	283446	12	109785708	109893328	2.92e-17	0.269947	0	0	0	NA	NA	0	NA	Yes	1	Mesenchymal_Stem_Cell	6.1e-07	rs7295391	0.098396	Ondine syndrome
	PC4	373	NOS1	ENSG00000089250	4842	12	117645947	117889975	0.998695	-0.250592	0	0	0	NA	NA	0	NA	Yes	2	Spleen:Mesendoderm	2.5e-13	rs1846644:rs1093300	0.31339	Idiopathic achalasia
	PC4	373	KSR2	ENSG00000171435	283455	12	117890817	118406788	0.999947	-0.119279	27	19.41	9	7.37e-06	2.26e-35	1	GTEx/v8/Thyroid	No	0	NA	2.5e-13	rs1846644;rs1093300	3.3929e-08	NON RARE IN EUROPE: Non rare obesity
	PC4	373	CCDC60	ENSG00000183273	160777	12	119772517	119978852	8.62e-06	-0.32706	0	0	0	NA	NA	0	NA	Yes	2	IMR90:Mesenchymal_Stem_Cell	2.5e-13	rs1846644:rs1093300	0.38214
	PC4	373	TMEM233	ENSG00000224982	387890	12	120031264	120079363	NA	-0.0689326	0	0	0	NA	NA	0	NA	Yes	1	Mesenchymal_Stem_Cell	2.5e-13	rs1846644:rs1093300	0.20374
	PC4	374	KPNA3	ENSG00000102753	3839	13	50273447	50367057	0.809824	0.508248	0	0	0	NA	NA	0	NA	Yes	4	IMR90:Mesenchymal_Stem_Cell:Mesendoderm:hESC	3.5e-10	rs592333	0.00060714
	PC4	374	SPRYD7	ENSG00000123178	57213	13	50486842	50510626	0.0911572	-0.824826	0	0	0	NA	NA	0	NA	Yes	5	GM12878:IMR90:Mesenchymal_Stem_Cell:Mesendoderm:hESC	3.5e-10	rs592333	1.37e-07
	PC4	374	TRIM13	ENSG00000204977	10206	13	50570024	50594617	0.505142	NA	0	0	0	NA	NA	0	NA	Yes	3	Promoter_anchored_loops:IMR90:Mesenchymal_Stem_Cell	3.5e-10	rs592333	1.0489e-07
	PC4	374	KCNRG	ENSG00000198553	283518	13	50589390	50595058	0.000520289	-0.559313	0	0	0	NA	NA	0	NA	Yes	2	IMR90:Mesenchymal_Stem_Cell	3.5e-10	rs592333	1.4023e-06
	PC4	374	DLEU1	ENSG00000176124	10301	13	50656307	51297372	NA	NA	0	0	0	NA	NA	0	NA	Yes	8	Left_Ventricle:GM12878:IMR90:Mesenchymal_Stem_Cell:Mesendoderm:Neural_Progenitor_Cell:Trophoblast-like_Cell:hESC	3.5e-10	rs592333	1.6503e-07
	PC4	374	DLEU7	ENSG00000186047	220107	13	51285144	51418075	0.0310205	-0.27015	1	13.47	0	NA	NA	0	NA	Yes	2	IMR90:Mesenchymal_Stem_Cell	3.5e-10	rs592333	0.0010729
	PC4	374	RNASEH2B	ENSG00000136104	79621	13	51483814	51544592	1.3e-09	-0.600506	0	0	1	0.000168985	1.89e-40	1	GTEx/v8/Esophagus_Mucosa	Yes	1	hESC	3.5e-10	rs592333	0.78168	Aicardi-Goutieres syndrome; AICARDI-GOUTIERES SYNDROME 2
	PC4	375	SUGT1	ENSG00000165416	10910	13	53226844	53275044	0.977752	-0.0919599	0	0	0	NA	NA	0	NA	Yes	6	Fetal_Cortex:Left_Ventricle:Mesendoderm:Neural_Progenitor_Cell:Trophoblast-like_Cell:hESC	1.1e-07	rs60270996	0.62075
	PC4	375	LECT1	ENSG00000136110	11061	13	53277399	53313947	6.68e-06	0.0923413	0	0	18	3.33e-05	0.0144139	2	GTEx/v8/Esophagus_Muscularis:GTEx/v8/Spleen	Yes	4	Mesenchymal_Stem_Cell:Mesendoderm:Trophoblast-like_Cell:hESC	1.1e-07	rs60270996	0.77397
	PC4	375	PCDH8	ENSG00000136099	5100	13	53418109	53422775	NA	-0.692641	0	0	18	2.08e-05	1.95e-15	2	GTEx/v8/Nerve_Tibial:GTEx/v8/Minor_Salivary_Gland	Yes	6	Promoter_anchored_loops:Adult_Cortex:Mesendoderm:Neural_Progenitor_Cell:Trophoblast-like_Cell:hESC	1.1e-07	rs60270996;rs1036958	0.84793
	PC4	375	OLFM4	ENSG00000102837	10562	13	53602894	53626192	2.41e-06	0.814566	0	0	10	5.69e-05	7.32e-24	1	GTEx/v8/Artery_Aorta	Yes	3	Mesendoderm:Trophoblast-like_Cell:hESC	1.1e-07	rs60270996	0.011164
	PC4	377	CYLD	ENSG00000083799	1540	16	50775961	50835846	0.99472	-1.96431	0	0	0	NA	NA	0	NA	Yes	1	IMR90	4.6e-14	rs7206790:rs57292959	0.42195	Familial cylindromatosis; Familial multiple trichoepithelioma; Brooke-Spiegler syndrome; CYLINDROMATOSIS FAMILIAL; TRICHOEPITHELIOMA MULTIPLE FAMILIAL 1
	PC4	377	AKTIP	ENSG00000166971	64400	16	53524952	53538323	0.788013	-0.341576	0	0	0	NA	NA	0	NA	Yes	1	Mesenchymal_Stem_Cell	4.6e-14	rs7206790:rs57292959	0.18576
	PC4	377	RPGRIP1L	ENSG00000103494	23322	16	53631595	53737850	1.2e-18	-0.756693	0	0	0	NA	NA	0	NA	Yes	7	Aorta:Left_Ventricle:IMR90:Mesenchymal_Stem_Cell:Mesendoderm:Trophoblast-like_Cell:hESC	4.6e-14	rs7206790:rs57292959;rs7206790:rs57292959:rs11647020:rs57292959;rs7206790;rs11647020:rs57292959;rs11647020	0.52168	Joubert syndrome with hepatic defect; Joubert syndrome with renal defect; Meckel syndrome; COACH syndrome; JOUBERT SYNDROME 7; MECKEL SYNDROME TYPE 5
	PC4	377	FTO	ENSG00000140718	79068	16	53737875	54155853	0.0113446	0.293683	120	21.4	110	1.09e-14	7.86e-13	2	GTEx/v8/Esophagus_Gastroesophageal_Junction:GTEx/v8/Muscle_Skeletal	Yes	7	Aorta:Left_Ventricle:IMR90:Mesenchymal_Stem_Cell:Mesendoderm:Trophoblast-like_Cell:hESC	4.6e-14	rs7206790;rs57292959;rs11647020;rs7206790:rs57292959;rs7206790:rs57292959:rs11647020:rs57292959;rs11647020:rs57292959	9.7062e-09	Lethal polymalformative syndrome Boissel type; GROWTH RETARDATION DEVELOPMENTAL DELAY COARSE FACIES AND EARLY; GROWTH RETARDATION DEVELOPMENTAL DELAY COARSE FACIES AND EARLY DEATH
	PC4	377	RP11-324D17.1	ENSG00000259517	NA	16	54279456	54304658	NA	NA	0	0	0	NA	NA	0	NA	Yes	8	Left_Ventricle:Liver:IMR90:Mesenchymal_Stem_Cell:Mesendoderm:Neural_Progenitor_Cell:Trophoblast-like_Cell:hESC	4.6e-14	rs7206790:rs57292959;rs7206790:rs57292959:rs11647020:rs57292959;rs7206790;rs11647020:rs57292959;rs11647020	0.39994
	PC4	377	IRX3	ENSG00000177508	79191	16	54317216	54320675	NA	NA	0	0	25	1.05e-06	5.67e-06	1	GTEx/v8/Pancreas	Yes	7	Left_Ventricle:IMR90:Mesenchymal_Stem_Cell:Mesendoderm:Neural_Progenitor_Cell:Trophoblast-like_Cell:hESC	4.6e-14	rs57292959;rs7206790;rs11647020;rs7206790:rs57292959;rs7206790:rs57292959:rs11647020:rs57292959;rs11647020:rs57292959	0.82019
	PC4	377	IRX5	ENSG00000176842	10265	16	54964774	54968397	NA	NA	0	0	0	NA	NA	0	NA	Yes	10	Adult_Cortex:Left_Ventricle:Liver:Right_Ventricle:IMR90:Mesenchymal_Stem_Cell:Mesendoderm:Neural_Progenitor_Cell:Trophoblast-like_Cell:hESC	4.6e-14	rs7206790:rs57292959;rs7206790:rs57292959:rs57292959;rs7206790;rs11647020:rs11647020:rs57292959;rs11647020	0.042986	Craniofacial dysplasia-osteopenia syndrome; HAMAMY SYNDROME; HYPERTELORISM SEVERE WITH MIDFACE PROMINENCE MYOPIA MENTAL RETARDATION AND BONE FRAGILITY
	PC4	377	IRX6	ENSG00000159387	79190	16	55357672	55364672	2.82e-08	0.438476	0	0	0	NA	NA	0	NA	Yes	9	Aorta:Left_Ventricle:Liver:IMR90:Mesenchymal_Stem_Cell:Mesendoderm:Neural_Progenitor_Cell:Trophoblast-like_Cell:hESC	4.6e-14	rs7206790:rs57292959;rs7206790:rs57292959:rs11647020:rs57292959;rs7206790;rs11647020:rs57292959;rs11647020	0.2516
	PC4	377	MMP2	ENSG00000087245	4313	16	55423612	55540603	0.791258	0.337847	0	0	0	NA	NA	0	NA	Yes	8	Left_Ventricle:Liver:IMR90:Mesenchymal_Stem_Cell:Mesendoderm:Neural_Progenitor_Cell:Trophoblast-like_Cell:hESC	4.6e-14	rs57292959:rs11647020:rs57292959;rs7206790;rs11647020:rs57292959;rs7206790:rs57292959;rs11647020:rs7206790	0.088332	Multicentric osteolysis-nodulosis-arthropathy spectrum; Multicentric osteolysis nodulosis and arthropathy
	PC4	377	LPCAT2	ENSG00000087253	54947	16	55542910	55620582	1.13e-06	1.04294	0	0	0	NA	NA	0	NA	Yes	3	IMR90:Mesenchymal_Stem_Cell:Trophoblast-like_Cell	4.6e-14	rs7206790:rs57292959;rs7206790:rs57292959:rs11647020:rs57292959;rs7206790;rs11647020:rs57292959;rs11647020	0.94265
	PC4	377	CAPNS2	ENSG00000256812	84290	16	55600584	55601599	0.131737	-0.286259	0	0	0	NA	NA	0	NA	Yes	2	IMR90:Mesenchymal_Stem_Cell	4.6e-14	rs7206790:rs57292959;rs7206790:rs57292959:rs11647020:rs57292959;rs7206790;rs11647020:rs57292959;rs11647020	0.6827
	PC4	377	SLC6A2	ENSG00000103546	6530	16	55689516	55740104	0.277118	-0.0574991	0	0	0	NA	NA	0	NA	Yes	2	IMR90:Mesenchymal_Stem_Cell	4.6e-14	rs7206790:rs57292959;rs7206790:rs57292959:rs11647020:rs57292959;rs7206790;rs11647020:rs57292959;rs11647020	0.51942	Postural orthostatic tachycardia syndrome due to NET deficiency; ORTHOSTATIC INTOLERANCE
	PC4	377	CES1	ENSG00000198848	1066	16	55836763	55867249	6.77e-14	0.938108	0	0	0	NA	NA	0	NA	Yes	2	Left_Ventricle:Mesenchymal_Stem_Cell	7.2e-14	rs57292959:rs11647020:rs57292959;rs7206790;rs11647020:rs57292959;rs7206790:rs57292959;rs11647020:rs7206790	0.35234	CARBOXYLESTERASE 1; CARBOXYLESTERASE 1
	PC4	377	CES5A	ENSG00000159398	221223	16	55880066	55989943	5.95e-19	-0.208199	0	0	0	NA	NA	0	NA	Yes	3	IMR90:Mesenchymal_Stem_Cell:Trophoblast-like_Cell	4.6e-14	rs7206790:rs57292959;rs7206790:rs57292959:rs11647020:rs57292959;rs7206790;rs11647020:rs57292959;rs11647020	0.043225
	PC4	377	GNAO1	ENSG00000087258	2775	16	56225302	56391356	0.984288	0.474249	0	0	0	NA	NA	0	NA	Yes	3	Left_Ventricle:IMR90:Mesenchymal_Stem_Cell	4.6e-14	rs57292959:rs11647020:rs57292959;rs7206790;rs11647020:rs57292959;rs7206790:rs57292959;rs11647020:rs7206790	0.00025689	Early infantile epileptic encephalopathy; Epileptic encephalopathy
	PC4	377	AMFR	ENSG00000159461	267	16	56395364	56459450	0.00142576	-0.148589	0	0	0	NA	NA	0	NA	Yes	3	IMR90:Mesenchymal_Stem_Cell:Mesendoderm	4.6e-14	rs7206790:rs57292959;rs7206790:rs57292959:rs11647020	0.17546
	PC4	377	NUDT21	ENSG00000167005	11051	16	56463045	56486111	0.947296	-0.951046	0	0	0	NA	NA	0	NA	Yes	1	Mesenchymal_Stem_Cell	4.6e-14	rs7206790:rs57292959;rs7206790:rs57292959:rs11647020:rs57292959;rs7206790;rs11647020:rs57292959;rs11647020	0.20161
	PC4	377	OGFOD1	ENSG00000087263	55239	16	56485402	56513012	1.29e-08	1.03888	0	0	0	NA	NA	0	NA	Yes	1	Mesenchymal_Stem_Cell	4.6e-14	rs7206790:rs57292959;rs7206790:rs57292959:rs11647020:rs57292959;rs7206790;rs11647020:rs57292959;rs11647020	0.1719
	PC4	377	MT4	ENSG00000102891	84560	16	56598961	56602869	0.00799459	0.168442	0	0	0	NA	NA	0	NA	Yes	1	Mesenchymal_Stem_Cell	4.6e-14	rs7206790:rs57292959	0.20737
	PC4	377	MT2A	ENSG00000125148	4502	16	56642111	56643409	0.0538692	-0.424008	0	0	0	NA	NA	0	NA	Yes	2	IMR90:Mesenchymal_Stem_Cell	4.6e-14	rs57292959:rs11647020:rs7206790:rs57292959;rs7206790	0.72302
	PC4	377	MT1E	ENSG00000169715	4493	16	56659387	56661024	0.659213	-0.0899531	0	0	0	NA	NA	0	NA	Yes	2	IMR90:Mesenchymal_Stem_Cell	4.6e-14	rs57292959:rs11647020:rs7206790:rs57292959;rs7206790	0.71722
	PC4	377	AC026461.1	ENSG00000268317	NA	16	56662971	56666150	NA	NA	0	0	0	NA	NA	0	NA	Yes	2	IMR90:Mesenchymal_Stem_Cell	4.6e-14	rs57292959:rs11647020:rs7206790:rs57292959;rs7206790	0.51956
	PC4	377	MT1M	ENSG00000205364	4499	16	56666145	56667898	9.84e-05	-0.29423	0	0	0	NA	NA	0	NA	Yes	2	IMR90:Mesenchymal_Stem_Cell	4.6e-14	rs57292959:rs11647020:rs7206790:rs57292959;rs7206790	0.3667
	PC4	377	MT1A	ENSG00000205362	4489	16	56672578	56673999	0.00777619	0.386134	0	0	0	NA	NA	0	NA	Yes	2	IMR90:Mesenchymal_Stem_Cell	4.6e-14	rs57292959:rs11647020:rs7206790:rs57292959;rs7206790	0.71774
	PC4	377	MT1B	ENSG00000169688	4490	16	56685811	56687116	0.248269	0.352967	0	0	0	NA	NA	0	NA	Yes	2	Left_Ventricle:IMR90	5.1e-11	rs57292959:rs11647020	0.24452
	PC4	377	MT1F	ENSG00000198417	4494	16	56691606	56694610	0.0538497	-0.34497	0	0	0	NA	NA	0	NA	Yes	2	Left_Ventricle:IMR90	5.1e-11	rs57292959:rs11647020	0.88995
	PC4	377	MT1G	ENSG00000125144	4495	16	56700643	56701977	0.00811948	0.102812	0	0	0	NA	NA	0	NA	Yes	2	Left_Ventricle:IMR90	5.1e-11	rs57292959:rs11647020	0.88249
	PC4	377	MT1H	ENSG00000205358	4496	16	56703726	56705041	0.0548412	-0.294411	0	0	0	NA	NA	0	NA	Yes	2	Left_Ventricle:IMR90	5.1e-11	rs57292959:rs11647020	0.49276
	PC4	377	MT1X	ENSG00000187193	4501	16	56716336	56718108	0.0496112	0.296377	0	0	0	NA	NA	0	NA	Yes	2	Left_Ventricle:IMR90	5.1e-11	rs57292959:rs11647020	0.67774
	PC4	377	PRPF8	ENSG00000174231	10594	17	1553923	1588176	1	-0.147303	0	0	0	NA	NA	0	NA	Yes	1	hESC	3.2e-09	rs2131700	0.027226	Retinitis pigmentosa; RETINITIS PIGMENTOSA 13; PRPF8-related developmental disorder monoallelic
	PC4	377	TLCD2	ENSG00000185561	727910	17	1611064	1613732	NA	-0.195218	0	0	0	NA	NA	0	NA	Yes	2	Mesenchymal_Stem_Cell:hESC	3.2e-09	rs2131700	0.28688
	PC4	377	WDR81	ENSG00000167716	124997	17	1619817	1641893	1.26e-05	0.62947	0	0	0	NA	NA	0	NA	Yes	2	Mesenchymal_Stem_Cell:hESC	3.2e-09	rs2131700	0.006307	Dysequilibrium syndrome; CEREBELLAR ATAXIA MENTAL RETARDATION AND DYSEQUILIBRIUM SYNDROME; CEREBELLAR ATAXIA MENTAL RETARDATION AND DYSEQUILIBRIUM SYNDROME 2
	PC4	378	SERPINF2	ENSG00000167711	5345	17	1646130	1658562	0.423434	0.101797	0	0	0	NA	NA	0	NA	Yes	3	Left_Ventricle:Mesenchymal_Stem_Cell:hESC	2.8e-09	rs8069947:rs2131700	0.00074378	Congenital alpha2 antiplasmin deficiency; ALPHA-2-PLASMIN INHIBITOR DEFICIENCY
	PC4	378	SERPINF1	ENSG00000132386	5176	17	1665253	1680868	8.29e-05	0.0407466	0	0	0	NA	NA	0	NA	Yes	5	Adult_Cortex:Fetal_Cortex:Left_Ventricle:Mesenchymal_Stem_Cell:hESC	2e-11	rs8069947:rs2131700	0.14231	Osteogenesis imperfecta type 3; Osteogenesis imperfecta type 4; OSTEOGENESIS IMPERFECTA TYPE VI
	PC4	378	RTN4RL1	ENSG00000185924	146760	17	1837971	1928639	0.787531	NA	0	0	0	NA	NA	0	NA	Yes	4	Left_Ventricle:GM12878:IMR90:Mesenchymal_Stem_Cell	2.8e-09	rs2131700	1.4289e-07
	PC4	378	DPH1	ENSG00000108963	1801	17	1933404	1946724	2.34e-08	NA	0	0	15	8.14e-07	1.58e-19	5	GTEx/v8/Artery_Aorta:GTEx/v8/Artery_Tibial:GTEx/v8/Esophagus_Gastroesophageal_Junction:GTEx/v8/Muscle_Skeletal:GTEx/v8/Testis	Yes	6	Adult_Cortex:Fetal_Cortex:Left_Ventricle:GM12878:IMR90:Mesenchymal_Stem_Cell	1.3e-11	rs8069947;rs2131700;rs8069947:rs2131700	0.001359	Craniofacial dysplasia-short stature-ectodermal anomalies-intellectual disability syndrome
	PC4	378	OVCA2	ENSG00000262664	124641	17	1945327	1946724	3.95e-05	0.5713	0	0	0	NA	NA	0	NA	Yes	4	Left_Ventricle:GM12878:IMR90:Mesenchymal_Stem_Cell	2.8e-09	rs2131700	0.010321
	PC4	378	HIC1	ENSG00000177374	3090	17	1957448	1962981	NA	NA	3	17.06	47	2.09e-09	9.73e-06	1	GTEx/v8/Cells_Cultured_fibroblasts	Yes	5	Promoter_anchored_loops:Left_Ventricle:GM12878:IMR90:Mesenchymal_Stem_Cell	1.3e-11	rs8069947;rs2131700	6.7238e-07	Miller-Dieker syndrome
	PC4	378	SMG6	ENSG00000070366	23293	17	1963133	2207065	0.999935	-0.496661	54	25.1	44	1.88e-07	0.000747204	2	GTEx/v8/Brain_Cerebellum:GTEx/v8/Testis	Yes	10	Aorta:Left_Ventricle:Liver:Spleen:GM12878:IMR90:Mesenchymal_Stem_Cell:Mesendoderm:Trophoblast-like_Cell:hESC	1.3e-11	rs8069947;rs2131700;rs8069947:rs2131700	2.5765e-05
	PC4	378	SRR	ENSG00000167720	63826	17	2206677	2228554	0.179017	NA	9	25.1	48	1.14e-106	4.61e-96	49	GTEx/v8/Adipose_Subcutaneous:GTEx/v8/Adipose_Visceral_Omentum:GTEx/v8/Adrenal_Gland:GTEx/v8/Cells_EBV-transformed_lymphocytes:GTEx/v8/Whole_Blood:GTEx/v8/Artery_Aorta:GTEx/v8/Artery_Coronary:GTEx/v8/Artery_Tibial:GTEx/v8/Brain_Amygdala:GTEx/v8/Brain_Anterior_cingulate_cortex_BA24:GTEx/v8/Brain_Caudate_basal_ganglia:GTEx/v8/Brain_Cerebellar_Hemisphere:GTEx/v8/Brain_Cerebellum:GTEx/v8/Brain_Cortex:GTEx/v8/Brain_Frontal_Cortex_BA9:GTEx/v8/Brain_Hippocampus:GTEx/v8/Brain_Hypothalamus:GTEx/v8/Brain_Nucleus_accumbens_basal_ganglia:GTEx/v8/Brain_Putamen_basal_ganglia:GTEx/v8/Brain_Spinal_cord_cervical_c-1:GTEx/v8/Brain_Substantia_nigra:GTEx/v8/Breast_Mammary_Tissue:GTEx/v8/Colon_Sigmoid:GTEx/v8/Colon_Transverse:GTEx/v8/Esophagus_Gastroesophageal_Junction:GTEx/v8/Esophagus_Mucosa:GTEx/v8/Esophagus_Muscularis:GTEx/v8/Heart_Atrial_Appendage:GTEx/v8/Heart_Left_Ventricle:GTEx/v8/Kidney_Cortex:GTEx/v8/Liver:GTEx/v8/Lung:GTEx/v8/Muscle_Skeletal:GTEx/v8/Nerve_Tibial:GTEx/v8/Ovary:GTEx/v8/Pancreas:GTEx/v8/Pituitary:GTEx/v8/Prostate:GTEx/v8/Minor_Salivary_Gland:GTEx/v8/Cells_Cultured_fibroblasts:GTEx/v8/Skin_Not_Sun_Exposed_Suprapubic:GTEx/v8/Skin_Sun_Exposed_Lower_leg:GTEx/v8/Small_Intestine_Terminal_Ileum:GTEx/v8/Spleen:GTEx/v8/Stomach:GTEx/v8/Testis:GTEx/v8/Thyroid:GTEx/v8/Uterus:GTEx/v8/Vagina	Yes	10	Aorta:Left_Ventricle:Liver:Spleen:GM12878:IMR90:Mesenchymal_Stem_Cell:Mesendoderm:Trophoblast-like_Cell:hESC	1.3e-11	rs2131700;rs8069947;rs8069947:rs2131700	0.00027531
	PC4	378	TSR1	ENSG00000167721	55720	17	2225797	2240801	8.33e-20	NA	0	0	38	2.39e-16	4.92e-36	2	GTEx/v8/Skin_Not_Sun_Exposed_Suprapubic:GTEx/v8/Skin_Sun_Exposed_Lower_leg	Yes	9	Adult_Cortex:Fetal_Cortex:Spleen:GM12878:IMR90:Mesenchymal_Stem_Cell:Mesendoderm:Trophoblast-like_Cell:hESC	1.3e-11	rs2131700;rs8069947;rs8069947:rs2131700	0.00057101
	PC4	378	SGSM2	ENSG00000141258	9905	17	2240792	2284352	5.56e-08	0.410082	0	0	39	9.14e-16	1.03e-103	6	GTEx/v8/Adrenal_Gland:GTEx/v8/Artery_Tibial:GTEx/v8/Esophagus_Mucosa:GTEx/v8/Liver:GTEx/v8/Skin_Not_Sun_Exposed_Suprapubic:GTEx/v8/Skin_Sun_Exposed_Lower_leg	Yes	9	Adult_Cortex:Fetal_Cortex:Spleen:GM12878:IMR90:Mesenchymal_Stem_Cell:Mesendoderm:Trophoblast-like_Cell:hESC	1.3e-11	rs2131700;rs8069947;rs8069947:rs2131700	0.016507
	PC4	378	MNT	ENSG00000070444	4335	17	2287354	2304412	0.96048	-0.896443	0	0	0	NA	NA	0	NA	Yes	5	Left_Ventricle:GM12878:IMR90:Mesenchymal_Stem_Cell:Trophoblast-like_Cell	1.3e-11	rs8069947:rs2131700	0.60916
	PC4	378	AC006435.1	ENSG00000205821	NA	17	2310279	2318731	NA	NA	0	0	0	NA	NA	0	NA	Yes	5	Left_Ventricle:GM12878:IMR90:Mesenchymal_Stem_Cell:Trophoblast-like_Cell	1.3e-11	rs8069947:rs2131700	0.41947
	PC4	378	PAFAH1B1	ENSG00000007168	5048	17	2496504	2588909	0.999633	-1.25	0	0	0	NA	NA	0	NA	Yes	2	Left_Ventricle:Liver	1.3e-11	rs2131700:rs8069947	0.43396	17p13.3 microduplication syndrome; Lissencephaly due to LIS1 mutation; Miller-Dieker syndrome; Subcortical band heterotopia; LISSENCEPHALY 1; MILLER-DIEKER LISSENCEPHALY SYNDROME; LISSENCEPHALY TYPE 1
	PC4	378	SLC25A11	ENSG00000108528	8402	17	4840425	4843546	0.666467	0.0664414	0	0	0	NA	NA	0	NA	Yes	1	Left_Ventricle	6.2e-09	rs8069947	0.012103	Hereditary pheochromocytoma-paraganglioma
	PC4	378	RNF167	ENSG00000108523	26001	17	4843303	4848517	0.129414	-0.168504	0	0	0	NA	NA	0	NA	Yes	1	Left_Ventricle	6.2e-09	rs8069947	0.02723
	PC4	378	PFN1	ENSG00000108518	5216	17	4848947	4852356	0.688582	NA	0	0	0	NA	NA	0	NA	Yes	1	Left_Ventricle	6.2e-09	rs8069947	0.00043995	Amyotrophic lateral sclerosis; AMYOTROPHIC LATERAL SCLEROSIS 18
	PC4	378	ENO3	ENSG00000108515	2027	17	4851387	4860426	6.91e-11	0.146699	0	0	0	NA	NA	0	NA	Yes	1	Left_Ventricle	6.2e-09	rs8069947	0.050292	Glycogen storage disease due to muscle beta-enolase deficiency; GLYCOGEN STORAGE DISEASE XIII
	PC4	378	SPAG7	ENSG00000091640	9552	17	4862521	4871167	0.0011472	0.0195511	0	0	0	NA	NA	0	NA	Yes	1	Left_Ventricle	6.2e-09	rs8069947	0.00194
	PC4	379	CCDC144NL	ENSG00000205212	339184	17	20739760	20799453	8.14e-06	-0.0971374	0	0	0	NA	NA	0	NA	Yes	1	Promoter_anchored_loops	3.5e-08	rs6587147	0.42994
	PC4	379	USP22	ENSG00000124422	23326	17	20902910	20947073	0.983293	0.831753	0	0	0	NA	NA	0	NA	Yes	1	Fetal_Cortex	3.5e-08	rs6587147	0.72013
	PC4	379	C17orf103	ENSG00000154035	256302	17	21142183	21156722	0.611096	NA	0	0	0	NA	NA	0	NA	Yes	2	Adult_Cortex:Fetal_Cortex	3.5e-08	rs6587147	0.023108
	PC4	379	MAP2K3	ENSG00000034152	5606	17	21187984	21218552	0.000496053	-0.944855	0	0	0	NA	NA	0	NA	Yes	2	Adult_Cortex:Fetal_Cortex	3.5e-08	rs6587147	0.025397
	PC4	379	KCNJ12	ENSG00000184185	3768	17	21279509	21323179	1.43e-05	8.29198	10	17.26	10	3.24e-29	3e-76	9	GTEx/v8/Artery_Tibial:GTEx/v8/Brain_Caudate_basal_ganglia:GTEx/v8/Brain_Cerebellar_Hemisphere:GTEx/v8/Brain_Cerebellum:GTEx/v8/Brain_Nucleus_accumbens_basal_ganglia:GTEx/v8/Nerve_Tibial:GTEx/v8/Spleen:GTEx/v8/Testis:GTEx/v8/Thyroid	No	0	NA	3.5e-08	rs6587147	9.3329e-08
	PC4	379	C17orf51	ENSG00000212719	339263	17	21428051	21477722	NA	1.16094	0	0	1	9.33e-05	3.98e-42	1	GTEx/v8/Whole_Blood	No	0	NA	6.5e-07	rs6587147	0.35345
	PC4	380	BECN1	ENSG00000126581	8678	17	40962152	40985367	0.998698	-0.469388	0	0	0	NA	NA	0	NA	Yes	1	Left_Ventricle	7.9e-29	rs62065454;rs141569084:rs1706722;rs62064595:rs1706722:rs62065454	0.80592
	PC4	380	PSME3	ENSG00000131467	10197	17	40976402	40995774	0.988104	-1.7453	0	0	0	NA	NA	0	NA	Yes	1	Left_Ventricle	7.9e-29	rs62065454;rs141569084:rs1706722;rs62064595:rs1706722:rs62065454	0.7557
	PC4	380	AOC2	ENSG00000131480	314	17	40996617	41002724	5.14e-10	0.0413506	0	0	0	NA	NA	0	NA	Yes	1	Left_Ventricle	7.9e-29	rs62065454;rs141569084:rs1706722;rs62064595:rs1706722:rs62065454	0.35154
	PC4	380	MPP3	ENSG00000161647	4356	17	41878167	41910538	2e-05	NA	0	0	0	NA	NA	0	NA	Yes	1	Mesenchymal_Stem_Cell	6.4e-25	rs113562005:rs147382204	0.15822
	PC4	380	C17orf104	ENSG00000180336	284071	17	42733762	42767676	0.978536	0.492103	0	0	24	9.34e-06	6.45e-09	2	GTEx/v8/Brain_Cerebellum:GTEx/v8/Testis	No	0	NA	6.7e-08	rs141569084;rs62065454	0.18971
	PC4	380	CCDC43	ENSG00000180329	124808	17	42750437	42767147	0.000257178	-0.924708	0	0	0	NA	NA	0	NA	Yes	1	Adult_Cortex	5.3e-28	rs1706722;rs113562005	0.11887
	PC4	380	DBF4B	ENSG00000161692	80174	17	42785976	42829632	4.43e-08	-0.507761	0	0	40	3.25e-07	1.58e-104	6	GTEx/v8/Artery_Tibial:GTEx/v8/Colon_Sigmoid:GTEx/v8/Esophagus_Gastroesophageal_Junction:GTEx/v8/Esophagus_Muscularis:GTEx/v8/Nerve_Tibial:GTEx/v8/Thyroid	Yes	1	Promoter_anchored_loops	1.5e-23	rs141569084;rs62065454;rs1706722;rs62064595	0.085581
	PC4	380	ADAM11	ENSG00000073670	4185	17	42836399	42859214	0.0247364	0.499905	0	0	3	0.000196818	0.000250162	1	GTEx/v8/Esophagus_Muscularis	No	0	NA	2.5e-05	rs141569084	0.49656
	PC4	380	GJC1	ENSG00000182963	10052	17	42875816	42908184	0.944105	-2.78299	0	0	0	NA	NA	0	NA	Yes	1	Promoter_anchored_loops	1.5e-29	rs141569084:rs1706722;rs62064595:rs1706722	0.054128
	PC4	380	HIGD1B	ENSG00000131097	51751	17	42923721	42927848	0.00234558	-0.344883	0	0	0	NA	NA	0	NA	Yes	1	Fetal_Cortex	1.2e-28	rs1706722;rs62064595;rs61572747:rs1706722;rs62064595:rs141569084:rs1706722;rs113562005:rs9899833	0.057483
	PC4	380	EFTUD2	ENSG00000108883	9343	17	42927311	42977030	0.999991	0.211209	0	0	0	NA	NA	0	NA	Yes	1	Adult_Cortex	5.3e-28	rs1706722;rs62064595;rs61572747:rs1706722;rs62064595:rs141569084:rs1706722;rs113562005	0.19147	Mandibulofacial dysostosis-microcephaly syndrome; MANDIBULOFACIAL DYSOSTOSIS GUION-ALMEIDA TYPE; MANDIBULOFACIAL DYSOSTOSIS WITH MICROCEPHALY
	PC4	380	CCDC103	ENSG00000167131	388389	17	42976510	42982758	0.00218552	3.73e-05	0	0	0	NA	NA	0	NA	Yes	1	Adult_Cortex	5.3e-28	rs1706722;rs62064595;rs61572747:rs1706722;rs62064595:rs141569084:rs1706722;rs113562005	0.23972	Primary ciliary dyskinesia; CILIARY DYSKINESIA PRIMARY 17
	PC4	380	FAM187A	ENSG00000214447	100528020	17	42977135	42982758	NA	NA	0	0	0	NA	NA	0	NA	Yes	1	Adult_Cortex	5.3e-28	rs1706722;rs62064595;rs61572747:rs1706722;rs62064595:rs141569084:rs1706722;rs113562005	0.31043
	PC4	380	GFAP	ENSG00000131095	2670	17	42982376	42994305	2.23e-05	-0.265503	0	0	0	NA	NA	0	NA	Yes	1	Promoter_anchored_loops	4.3e-29	rs1706722;rs62064595:rs62065454;rs141569084:rs1706722:rs1706722;rs9899833	0.3202	Alexander disease type I; Alexander disease type II; ALEXANDER DISEASE
	PC4	380	DCAKD	ENSG00000172992	79877	17	43100708	43138473	0.0293861	0.848595	0	0	2059	1.83e-06	4.3e-69	10	GTEx/v8/Adipose_Subcutaneous:GTEx/v8/Whole_Blood:GTEx/v8/Artery_Tibial:GTEx/v8/Colon_Transverse:GTEx/v8/Esophagus_Mucosa:GTEx/v8/Lung:GTEx/v8/Nerve_Tibial:GTEx/v8/Skin_Not_Sun_Exposed_Suprapubic:GTEx/v8/Skin_Sun_Exposed_Lower_leg:GTEx/v8/Thyroid	No	0	NA	1.6e-29	rs61572747;rs1706722;rs62064595;rs9899833;rs113562005;rs8076152;rs1724422;rs9303521;rs12938031;rs242949;rs35909029;rs4458044	0.033916
	PC4	380	NMT1	ENSG00000136448	4836	17	43128978	43186384	0.998501	0.0324477	0	0	2039	1.15e-07	5.31e-37	13	GTEx/v8/Adipose_Subcutaneous:GTEx/v8/Adipose_Visceral_Omentum:GTEx/v8/Artery_Aorta:GTEx/v8/Brain_Cerebellar_Hemisphere:GTEx/v8/Brain_Cerebellum:GTEx/v8/Brain_Spinal_cord_cervical_c-1:GTEx/v8/Colon_Transverse:GTEx/v8/Esophagus_Muscularis:GTEx/v8/Pancreas:GTEx/v8/Prostate:GTEx/v8/Cells_Cultured_fibroblasts:GTEx/v8/Skin_Not_Sun_Exposed_Suprapubic:GTEx/v8/Thyroid	Yes	1	Promoter_anchored_loops	1.6e-29	rs9303521;rs61572747;rs1706722;rs9899833;rs113562005;rs9910284;rs754593;rs12938031;rs242949;rs1724422;rs62064595;rs35909029;rs35076622;rs62064595:rs141569084	0.022494
	PC4	380	PLCD3	ENSG00000161714	113026	17	43186335	43210721	0.000143297	NA	0	0	1	0.000144406	4.5e-05	1	GTEx/v8/Lung	No	0	NA	7.1e-24	rs1706722;rs113562005	0.0019361
	PC4	380	ACBD4	ENSG00000181513	79777	17	43209967	43221548	1.83e-05	-0.326407	0	0	2267	3.47e-05	3.14e-41	3	GTEx/v8/Nerve_Tibial:GTEx/v8/Skin_Sun_Exposed_Lower_leg:GTEx/v8/Thyroid	No	0	NA	2.8e-29	rs1706722;rs9899833;rs113562005;rs7225384;rs62064595;rs61572747;rs9910284	0.0091154
	PC4	380	HEXIM1	ENSG00000186834	10614	17	43224684	43229468	0.9444	-1.49531	0	0	1	0.00018572	0.000246494	1	GTEx/v8/Thyroid	Yes	1	Promoter_anchored_loops	2.4e-24	rs62065454;rs141569084;rs1706722;rs62064595:rs62065454	0.11646
	PC4	380	HEXIM2	ENSG00000168517	124790	17	43238067	43247407	0.368237	-0.798107	0	0	0	NA	NA	0	NA	Yes	2	Adult_Cortex:Fetal_Cortex	5.5e-29	rs1706722;rs62064595;rs61572747:rs1706722;rs62064595:rs141569084:rs1706722:rs9303521:rs1706722;rs113562005:rs9899833:rs242944:rs242949	0.25731
	PC4	380	FMNL1	ENSG00000184922	752	17	43298811	43324687	0.999687	NA	0	0	2732	1.02e-24	7.89e-19	3	GTEx/v8/Artery_Aorta:GTEx/v8/Brain_Cerebellar_Hemisphere:GTEx/v8/Brain_Cerebellum	Yes	8	EP_links_oneway:Promoter_anchored_loops:EP_correlation_cell_type_oneway:Adult_Cortex:Fetal_Cortex:GM12878:IMR90:Mesenchymal_Stem_Cell	1.6e-29	rs62065454;rs141569084;rs62064595;rs61572747;rs1706722;rs9899833;rs1724422;rs9303521;rs113562005;rs35909029;rs242949;rs12938031;rs35076622;rs242944;rs3785879;rs8076152;rs754593;rs2435200;rs9910284;rs7225384;rs141569084:rs1706722;rs61572747:rs1706722;rs62064595:rs62065454;rs141569084:rs1706722:rs62065454:rs62064595:rs61572747	0.11931
	PC4	380	SPATA32	ENSG00000184361	124783	17	43331760	43339479	2.95e-05	-0.414756	0	0	1	2.49e-05	3.73e-35	1	GTEx/v8/Whole_Blood	Yes	8	Promoter_anchored_loops:Fetal_Cortex:Left_Ventricle:Spleen:GM12878:IMR90:Mesenchymal_Stem_Cell:Mesendoderm	2.8e-29	rs12938031;rs242949;rs1706722;rs62064595;rs61572747:rs1706722;rs62064595:rs141569084:rs62064595:rs61572747:rs1706722;rs113562005:rs242944:rs12938031;rs242949:rs9899833:rs35838379:rs1706722;rs113562005;rs9899833	0.010314
	PC4	380	ARHGAP27	ENSG00000159314	201176	17	43471275	43511787	0.00125584	-0.761628	112	18.95	2928	1.01e-46	4.94e-39	19	GTEx/v8/Adipose_Visceral_Omentum:GTEx/v8/Cells_EBV-transformed_lymphocytes:GTEx/v8/Artery_Aorta:GTEx/v8/Brain_Caudate_basal_ganglia:GTEx/v8/Brain_Cerebellar_Hemisphere:GTEx/v8/Brain_Cerebellum:GTEx/v8/Brain_Cortex:GTEx/v8/Brain_Nucleus_accumbens_basal_ganglia:GTEx/v8/Brain_Putamen_basal_ganglia:GTEx/v8/Esophagus_Mucosa:GTEx/v8/Heart_Atrial_Appendage:GTEx/v8/Heart_Left_Ventricle:GTEx/v8/Pancreas:GTEx/v8/Cells_Cultured_fibroblasts:GTEx/v8/Skin_Not_Sun_Exposed_Suprapubic:GTEx/v8/Skin_Sun_Exposed_Lower_leg:GTEx/v8/Stomach:GTEx/v8/Testis:GTEx/v8/Thyroid	Yes	1	Promoter_anchored_loops	1.6e-29	rs141569084;rs1706722;rs62064595;rs61572747;rs113562005;rs9910284;rs9899833;rs12938031;rs2435200;rs62065454;rs1724422;rs7225384;rs35909029;rs35076622;rs242944;rs9303521;rs242949;rs754593;rs242557;rs35838379;rs2435207;rs4458044;rs3785879;rs8076152;rs62064595:rs141569084:rs1706722;rs113562005:rs9899833	5e-10
	PC4	380	PLEKHM1	ENSG00000225190	9842	17	43513266	43568115	0.840543	-0.663068	156	18.95	2924	1.98e-42	8.8e-35	29	GTEx/v8/Adipose_Subcutaneous:GTEx/v8/Adipose_Visceral_Omentum:GTEx/v8/Adrenal_Gland:GTEx/v8/Whole_Blood:GTEx/v8/Artery_Aorta:GTEx/v8/Artery_Tibial:GTEx/v8/Brain_Amygdala:GTEx/v8/Brain_Anterior_cingulate_cortex_BA24:GTEx/v8/Brain_Caudate_basal_ganglia:GTEx/v8/Brain_Cerebellar_Hemisphere:GTEx/v8/Brain_Cerebellum:GTEx/v8/Brain_Cortex:GTEx/v8/Brain_Frontal_Cortex_BA9:GTEx/v8/Brain_Nucleus_accumbens_basal_ganglia:GTEx/v8/Brain_Putamen_basal_ganglia:GTEx/v8/Breast_Mammary_Tissue:GTEx/v8/Colon_Sigmoid:GTEx/v8/Colon_Transverse:GTEx/v8/Esophagus_Mucosa:GTEx/v8/Esophagus_Muscularis:GTEx/v8/Heart_Left_Ventricle:GTEx/v8/Lung:GTEx/v8/Muscle_Skeletal:GTEx/v8/Nerve_Tibial:GTEx/v8/Cells_Cultured_fibroblasts:GTEx/v8/Skin_Not_Sun_Exposed_Suprapubic:GTEx/v8/Skin_Sun_Exposed_Lower_leg:GTEx/v8/Testis:GTEx/v8/Thyroid	Yes	1	Promoter_anchored_loops	1.6e-29	rs141569084;rs1706722;rs62064595;rs62065454;rs61572747;rs9899833;rs113562005;rs12938031;rs242944;rs754593;rs9910284;rs7225384;rs35909029;rs242949;rs35076622;rs8076152;rs3785879;rs1724422;rs9303521;rs4458044;rs2435200;rs242557;rs2435207;rs35838379;rs62064595:rs1706722:rs9303521:rs1706722;rs113562005:rs242557	5.0515e-15	Intermediate osteopetrosis; OSTEOPETROSIS AUTOSOMAL RECESSIVE 6
	PC4	380	CRHR1	ENSG00000120088	1394	17	43699267	43913194	0.792134	2.03809	952	19.39	2948	2.8e-24	1.61e-18	15	GTEx/v8/Adipose_Subcutaneous:GTEx/v8/Adipose_Visceral_Omentum:GTEx/v8/Brain_Caudate_basal_ganglia:GTEx/v8/Brain_Cortex:GTEx/v8/Brain_Hippocampus:GTEx/v8/Brain_Nucleus_accumbens_basal_ganglia:GTEx/v8/Brain_Putamen_basal_ganglia:GTEx/v8/Breast_Mammary_Tissue:GTEx/v8/Colon_Sigmoid:GTEx/v8/Esophagus_Gastroesophageal_Junction:GTEx/v8/Esophagus_Muscularis:GTEx/v8/Muscle_Skeletal:GTEx/v8/Nerve_Tibial:GTEx/v8/Skin_Not_Sun_Exposed_Suprapubic:GTEx/v8/Thyroid	Yes	5	Promoter_anchored_loops:IMR90:Mesenchymal_Stem_Cell:Mesendoderm:hESC	1.6e-29	rs1706722;rs9899833;rs1724422;rs9303521;rs7225384;rs113562005;rs62064595;rs35909029;rs242949;rs12938031;rs35076622;rs4458044;rs242944;rs61572747;rs62065454;rs3785879;rs8076152;rs754593;rs2435200;rs9910284;rs242557;rs35838379;rs147382204;rs141569084;rs61572747:rs1706722;rs62064595:rs141569084:rs1706722;rs113562005:rs35838379:rs242944:rs12938031;rs242949:rs9899833:rs1706722;rs9899833:rs1706722;rs9910284:rs113562005:rs147382204	2.4696e-14
	PC4	380	SPPL2C	ENSG00000185294	162540	17	43922256	43924438	2.3e-05	0.187395	124	23.5	2919	6.65e-25	5.44e-19	5	GTEx/v8/Brain_Cerebellar_Hemisphere:GTEx/v8/Brain_Cerebellum:GTEx/v8/Brain_Cortex:GTEx/v8/Brain_Frontal_Cortex_BA9:GTEx/v8/Testis	Yes	11	Promoter_anchored_loops:EP_correlation_organ_oneway:Aorta:Left_Ventricle:Liver:IMR90:Mesenchymal_Stem_Cell:Mesendoderm:Neural_Progenitor_Cell:Trophoblast-like_Cell:hESC	1.5e-29	rs1706722;rs113562005;rs242944;rs12938031;rs242949;rs62064595;rs61572747;rs141569084;rs62065454;rs9899833;rs1724422;rs9303521;rs7225384;rs35909029;rs35076622;rs4458044;rs3785879;rs8076152;rs754593;rs2435200;rs9910284;rs1563304;rs2435207;rs62064595:rs62065454;rs141569084:rs1706722:rs1706722;rs113562005:rs113562005:rs147382204:rs1706722;rs9899833:rs1724422:rs9303521:rs35838379:rs754593:rs2435207:rs2435200:rs2435207;rs35838379:rs62064595:rs61572747:rs141569084:rs1706722;rs61572747:rs7225384:rs1706722;rs62064595:rs9899833:rs3785879:rs8076152;rs3785879:rs8076152:rs242557:rs9910284:rs1706722;rs9899833:rs1706722	3.8858e-16
	PC4	380	MAPT	ENSG00000186868	4137	17	43971748	44105700	4.68e-05	2.01024	799	26.8	3003	3.15e-118	2.23e-103	25	GTEx/v8/Adipose_Subcutaneous:GTEx/v8/Adipose_Visceral_Omentum:GTEx/v8/Artery_Aorta:GTEx/v8/Artery_Tibial:GTEx/v8/Brain_Caudate_basal_ganglia:GTEx/v8/Brain_Cerebellar_Hemisphere:GTEx/v8/Brain_Cerebellum:GTEx/v8/Colon_Sigmoid:GTEx/v8/Colon_Transverse:GTEx/v8/Esophagus_Gastroesophageal_Junction:GTEx/v8/Esophagus_Mucosa:GTEx/v8/Esophagus_Muscularis:GTEx/v8/Heart_Atrial_Appendage:GTEx/v8/Heart_Left_Ventricle:GTEx/v8/Lung:GTEx/v8/Nerve_Tibial:GTEx/v8/Pituitary:GTEx/v8/Prostate:GTEx/v8/Cells_Cultured_fibroblasts:GTEx/v8/Skin_Not_Sun_Exposed_Suprapubic:GTEx/v8/Skin_Sun_Exposed_Lower_leg:GTEx/v8/Spleen:GTEx/v8/Stomach:GTEx/v8/Testis:GTEx/v8/Thyroid	Yes	8	Promoter_anchored_loops:EP_correlation_cell_type_oneway:Adult_Cortex:Fetal_Cortex:IMR90:Mesenchymal_Stem_Cell:Mesendoderm:hESC	1.6e-29	rs1706722;rs113562005;rs9899833;rs3785879;rs8076152;rs242557;rs35838379;rs754593;rs2435207;rs2435200;rs9910284;rs62064595;rs61572747;rs9303521;rs7225384;rs35909029;rs242949;rs12938031;rs35076622;rs242944;rs147382204;rs4458044;rs1724422;rs141569084;rs62065454;rs1563304;rs113562005:rs242557:rs1706722:rs242944:rs242949:rs35838379:rs2435200:rs2435207;rs35838379:rs754593:rs2435207:rs1706722;rs9899833:rs12938031;rs242949:rs9899833:rs1724422:rs9303521:rs113562005:rs147382204:rs1706722	3.4125e-14	Behavioral variant of frontotemporal dementia; Classic progressive supranuclear palsy syndrome; Progressive non-fluent aphasia; Progressive supranuclear palsy - corticobasal syndrome; Progressive supranuclear palsy-parkinsonism syndrome; Progressive supranuclear palsy-progressive non-fluent aphasia syndrome; Progressive supranuclear palsy-pure akinesia with gait freezing syndrome; Semantic dementia; FRONTOTEMPORAL DEMENTIA; PARKINSON-DEMENTIA SYNDROME; PICK DISEASE OF BRAIN; SUPRANUCLEAR PALSY PROGRESSIVE 1
	PC4	380	STH	ENSG00000256762	246744	17	44076616	44077060	0.00444467	0.274193	101	19.15	0	NA	NA	0	NA	Yes	11	Promoter_anchored_loops:Adult_Cortex:Aorta:Left_Ventricle:Liver:GM12878:IMR90:Mesenchymal_Stem_Cell:Mesendoderm:Trophoblast-like_Cell:hESC	1.6e-29	rs1706722;rs113562005;rs35838379;rs2435200;rs2435207;rs9910284;rs113562005:rs35838379:rs9899833:rs1706722;rs9899833:rs242944:rs12938031;rs242949:rs113562005:rs147382204:rs9910284:rs1706722:rs1706722;rs9899833:rs1724422:rs9303521:rs7225384:rs1706722;rs62064595:rs1706722;rs9910284:rs1563304:rs8076152:rs242557	3.5e-28
	PC4	380	KANSL1	ENSG00000120071	284058	17	44107282	44302733	0.999734	0.0589452	901	22.2	2998	1.78e-26	7.24e-55	46	GTEx/v8/Adipose_Subcutaneous:GTEx/v8/Adipose_Visceral_Omentum:GTEx/v8/Adrenal_Gland:GTEx/v8/Cells_EBV-transformed_lymphocytes:GTEx/v8/Whole_Blood:GTEx/v8/Artery_Aorta:GTEx/v8/Artery_Coronary:GTEx/v8/Artery_Tibial:GTEx/v8/Brain_Amygdala:GTEx/v8/Brain_Anterior_cingulate_cortex_BA24:GTEx/v8/Brain_Caudate_basal_ganglia:GTEx/v8/Brain_Cerebellar_Hemisphere:GTEx/v8/Brain_Cerebellum:GTEx/v8/Brain_Cortex:GTEx/v8/Brain_Frontal_Cortex_BA9:GTEx/v8/Brain_Hippocampus:GTEx/v8/Brain_Hypothalamus:GTEx/v8/Brain_Nucleus_accumbens_basal_ganglia:GTEx/v8/Brain_Putamen_basal_ganglia:GTEx/v8/Brain_Substantia_nigra:GTEx/v8/Breast_Mammary_Tissue:GTEx/v8/Colon_Sigmoid:GTEx/v8/Colon_Transverse:GTEx/v8/Esophagus_Gastroesophageal_Junction:GTEx/v8/Esophagus_Mucosa:GTEx/v8/Esophagus_Muscularis:GTEx/v8/Heart_Atrial_Appendage:GTEx/v8/Heart_Left_Ventricle:GTEx/v8/Liver:GTEx/v8/Lung:GTEx/v8/Muscle_Skeletal:GTEx/v8/Nerve_Tibial:GTEx/v8/Ovary:GTEx/v8/Pancreas:GTEx/v8/Pituitary:GTEx/v8/Prostate:GTEx/v8/Minor_Salivary_Gland:GTEx/v8/Cells_Cultured_fibroblasts:GTEx/v8/Skin_Not_Sun_Exposed_Suprapubic:GTEx/v8/Skin_Sun_Exposed_Lower_leg:GTEx/v8/Small_Intestine_Terminal_Ileum:GTEx/v8/Spleen:GTEx/v8/Stomach:GTEx/v8/Testis:GTEx/v8/Thyroid:GTEx/v8/Uterus	Yes	3	Promoter_anchored_loops:GM12878:Mesenchymal_Stem_Cell	1.5e-29	rs1706722;rs113562005;rs35838379;rs9910284;rs9899833;rs62064595;rs61572747;rs7225384;rs35909029;rs242949;rs12938031;rs35076622;rs4458044;rs3785879;rs8076152;rs242557;rs2435207;rs147382204;rs1724422;rs9303521;rs242944;rs141569084;rs62065454;rs1563304;rs754593;rs1706722:rs1706722;rs113562005:rs2435200:rs2435207;rs35838379:rs35838379:rs113562005:rs9910284:rs1706722	2.4369e-11	17q21.31 microdeletion syndrome; Koolen-De Vries syndrome due to a point mutation; Chromosome 17q21.31 microdeletion syndrome; 17q21.31 microdeletion syndrome; Koolen-De Vries syndrome due to a point mutation; Chromosome 17q21.31 microdeletion syndrome
	PC4	380	ARL17B	ENSG00000228696	100506084	17	44352150	44439130	NA	-0.428243	76	14.22	3002	1.29e-36	3.93e-52	44	GTEx/v8/Adipose_Subcutaneous:GTEx/v8/Adipose_Visceral_Omentum:GTEx/v8/Adrenal_Gland:GTEx/v8/Cells_EBV-transformed_lymphocytes:GTEx/v8/Whole_Blood:GTEx/v8/Artery_Aorta:GTEx/v8/Artery_Coronary:GTEx/v8/Artery_Tibial:GTEx/v8/Brain_Amygdala:GTEx/v8/Brain_Anterior_cingulate_cortex_BA24:GTEx/v8/Brain_Caudate_basal_ganglia:GTEx/v8/Brain_Cerebellar_Hemisphere:GTEx/v8/Brain_Cerebellum:GTEx/v8/Brain_Cortex:GTEx/v8/Brain_Frontal_Cortex_BA9:GTEx/v8/Brain_Hippocampus:GTEx/v8/Brain_Hypothalamus:GTEx/v8/Brain_Nucleus_accumbens_basal_ganglia:GTEx/v8/Brain_Putamen_basal_ganglia:GTEx/v8/Brain_Substantia_nigra:GTEx/v8/Breast_Mammary_Tissue:GTEx/v8/Colon_Sigmoid:GTEx/v8/Colon_Transverse:GTEx/v8/Esophagus_Gastroesophageal_Junction:GTEx/v8/Esophagus_Mucosa:GTEx/v8/Esophagus_Muscularis:GTEx/v8/Heart_Atrial_Appendage:GTEx/v8/Heart_Left_Ventricle:GTEx/v8/Liver:GTEx/v8/Lung:GTEx/v8/Muscle_Skeletal:GTEx/v8/Nerve_Tibial:GTEx/v8/Pancreas:GTEx/v8/Pituitary:GTEx/v8/Prostate:GTEx/v8/Minor_Salivary_Gland:GTEx/v8/Cells_Cultured_fibroblasts:GTEx/v8/Skin_Not_Sun_Exposed_Suprapubic:GTEx/v8/Skin_Sun_Exposed_Lower_leg:GTEx/v8/Small_Intestine_Terminal_Ileum:GTEx/v8/Spleen:GTEx/v8/Stomach:GTEx/v8/Testis:GTEx/v8/Thyroid	Yes	1	Promoter_anchored_loops	1.6e-29	rs1706722;rs113562005;rs35838379;rs754593;rs2435200;rs9910284;rs147382204;rs2435207;rs62064595;rs62065454;rs141569084;rs9899833;rs9303521;rs35076622;rs35909029;rs242949;rs242944;rs4458044;rs61572747;rs1724422;rs12938031;rs8076152;rs3785879;rs1563304;rs7225384;rs242557	5e-10
	PC4	380	LRRC37A	ENSG00000176681	9884	17	44370099	44415160	0.890487	NA	8	12.59	2972	6.31e-49	1.73e-93	49	GTEx/v8/Adipose_Subcutaneous:GTEx/v8/Adipose_Visceral_Omentum:GTEx/v8/Adrenal_Gland:GTEx/v8/Cells_EBV-transformed_lymphocytes:GTEx/v8/Whole_Blood:GTEx/v8/Artery_Aorta:GTEx/v8/Artery_Coronary:GTEx/v8/Artery_Tibial:GTEx/v8/Brain_Amygdala:GTEx/v8/Brain_Anterior_cingulate_cortex_BA24:GTEx/v8/Brain_Caudate_basal_ganglia:GTEx/v8/Brain_Cerebellar_Hemisphere:GTEx/v8/Brain_Cerebellum:GTEx/v8/Brain_Cortex:GTEx/v8/Brain_Frontal_Cortex_BA9:GTEx/v8/Brain_Hippocampus:GTEx/v8/Brain_Hypothalamus:GTEx/v8/Brain_Nucleus_accumbens_basal_ganglia:GTEx/v8/Brain_Putamen_basal_ganglia:GTEx/v8/Brain_Spinal_cord_cervical_c-1:GTEx/v8/Brain_Substantia_nigra:GTEx/v8/Breast_Mammary_Tissue:GTEx/v8/Colon_Sigmoid:GTEx/v8/Colon_Transverse:GTEx/v8/Esophagus_Gastroesophageal_Junction:GTEx/v8/Esophagus_Mucosa:GTEx/v8/Esophagus_Muscularis:GTEx/v8/Heart_Atrial_Appendage:GTEx/v8/Heart_Left_Ventricle:GTEx/v8/Kidney_Cortex:GTEx/v8/Liver:GTEx/v8/Lung:GTEx/v8/Muscle_Skeletal:GTEx/v8/Nerve_Tibial:GTEx/v8/Ovary:GTEx/v8/Pancreas:GTEx/v8/Pituitary:GTEx/v8/Prostate:GTEx/v8/Minor_Salivary_Gland:GTEx/v8/Cells_Cultured_fibroblasts:GTEx/v8/Skin_Not_Sun_Exposed_Suprapubic:GTEx/v8/Skin_Sun_Exposed_Lower_leg:GTEx/v8/Small_Intestine_Terminal_Ileum:GTEx/v8/Spleen:GTEx/v8/Stomach:GTEx/v8/Testis:GTEx/v8/Thyroid:GTEx/v8/Uterus:GTEx/v8/Vagina	Yes	5	EP_links_oneway:Promoter_anchored_loops:GM12878:Mesenchymal_Stem_Cell:Mesendoderm	1.6e-29	rs1706722;rs113562005;rs35838379;rs62064595;rs61572747;rs62065454;rs9899833;rs1724422;rs7225384;rs35909029;rs12938031;rs35076622;rs242949;rs242944;rs3785879;rs8076152;rs754593;rs2435200;rs9910284;rs147382204;rs141569084;rs242557;rs1563304;rs9303521;rs2435207;rs4458044;rs113562005:rs35838379:rs9910284:rs1706722:rs8076152:rs1706722;rs9899833:rs1706722;rs9899833:rs754593:rs2435207:rs2435200:rs2435207;rs35838379:rs113562005:rs147382204:rs242944:rs12938031;rs242949:rs9899833	NA
	PC4	380	LRRC37A2	ENSG00000238083	474170	17	44588877	44633016	NA	NA	0	0	2813	8.06e-120	1.52e-103	49	GTEx/v8/Adipose_Subcutaneous:GTEx/v8/Adipose_Visceral_Omentum:GTEx/v8/Adrenal_Gland:GTEx/v8/Cells_EBV-transformed_lymphocytes:GTEx/v8/Whole_Blood:GTEx/v8/Artery_Aorta:GTEx/v8/Artery_Coronary:GTEx/v8/Artery_Tibial:GTEx/v8/Brain_Amygdala:GTEx/v8/Brain_Anterior_cingulate_cortex_BA24:GTEx/v8/Brain_Caudate_basal_ganglia:GTEx/v8/Brain_Cerebellar_Hemisphere:GTEx/v8/Brain_Cerebellum:GTEx/v8/Brain_Cortex:GTEx/v8/Brain_Frontal_Cortex_BA9:GTEx/v8/Brain_Hippocampus:GTEx/v8/Brain_Hypothalamus:GTEx/v8/Brain_Nucleus_accumbens_basal_ganglia:GTEx/v8/Brain_Putamen_basal_ganglia:GTEx/v8/Brain_Spinal_cord_cervical_c-1:GTEx/v8/Brain_Substantia_nigra:GTEx/v8/Breast_Mammary_Tissue:GTEx/v8/Colon_Sigmoid:GTEx/v8/Colon_Transverse:GTEx/v8/Esophagus_Gastroesophageal_Junction:GTEx/v8/Esophagus_Mucosa:GTEx/v8/Esophagus_Muscularis:GTEx/v8/Heart_Atrial_Appendage:GTEx/v8/Heart_Left_Ventricle:GTEx/v8/Kidney_Cortex:GTEx/v8/Liver:GTEx/v8/Lung:GTEx/v8/Muscle_Skeletal:GTEx/v8/Nerve_Tibial:GTEx/v8/Ovary:GTEx/v8/Pancreas:GTEx/v8/Pituitary:GTEx/v8/Prostate:GTEx/v8/Minor_Salivary_Gland:GTEx/v8/Cells_Cultured_fibroblasts:GTEx/v8/Skin_Not_Sun_Exposed_Suprapubic:GTEx/v8/Skin_Sun_Exposed_Lower_leg:GTEx/v8/Small_Intestine_Terminal_Ileum:GTEx/v8/Spleen:GTEx/v8/Stomach:GTEx/v8/Testis:GTEx/v8/Thyroid:GTEx/v8/Uterus:GTEx/v8/Vagina	Yes	1	Mesenchymal_Stem_Cell	1.6e-29	rs1706722;rs9899833;rs1724422;rs9303521;rs7225384;rs113562005;rs62064595;rs35909029;rs242949;rs12938031;rs35076622;rs4458044;rs242944;rs3785879;rs8076152;rs242557;rs35838379;rs754593;rs2435207;rs2435200;rs9910284;rs147382204;rs1563304;rs113562005:rs35838379:rs1706722	0.38
	PC4	380	ARL17A	ENSG00000185829	51326	17	44594068	44657088	NA	-2.38258	0	0	2812	7.98e-49	1.51e-41	47	GTEx/v8/Adipose_Subcutaneous:GTEx/v8/Adipose_Visceral_Omentum:GTEx/v8/Adrenal_Gland:GTEx/v8/Cells_EBV-transformed_lymphocytes:GTEx/v8/Whole_Blood:GTEx/v8/Artery_Aorta:GTEx/v8/Artery_Coronary:GTEx/v8/Artery_Tibial:GTEx/v8/Brain_Amygdala:GTEx/v8/Brain_Anterior_cingulate_cortex_BA24:GTEx/v8/Brain_Caudate_basal_ganglia:GTEx/v8/Brain_Cerebellar_Hemisphere:GTEx/v8/Brain_Cerebellum:GTEx/v8/Brain_Cortex:GTEx/v8/Brain_Frontal_Cortex_BA9:GTEx/v8/Brain_Hippocampus:GTEx/v8/Brain_Hypothalamus:GTEx/v8/Brain_Nucleus_accumbens_basal_ganglia:GTEx/v8/Brain_Putamen_basal_ganglia:GTEx/v8/Breast_Mammary_Tissue:GTEx/v8/Colon_Sigmoid:GTEx/v8/Colon_Transverse:GTEx/v8/Esophagus_Gastroesophageal_Junction:GTEx/v8/Esophagus_Mucosa:GTEx/v8/Esophagus_Muscularis:GTEx/v8/Heart_Atrial_Appendage:GTEx/v8/Heart_Left_Ventricle:GTEx/v8/Kidney_Cortex:GTEx/v8/Liver:GTEx/v8/Lung:GTEx/v8/Muscle_Skeletal:GTEx/v8/Nerve_Tibial:GTEx/v8/Ovary:GTEx/v8/Pancreas:GTEx/v8/Pituitary:GTEx/v8/Prostate:GTEx/v8/Minor_Salivary_Gland:GTEx/v8/Cells_Cultured_fibroblasts:GTEx/v8/Skin_Not_Sun_Exposed_Suprapubic:GTEx/v8/Skin_Sun_Exposed_Lower_leg:GTEx/v8/Small_Intestine_Terminal_Ileum:GTEx/v8/Spleen:GTEx/v8/Stomach:GTEx/v8/Testis:GTEx/v8/Thyroid:GTEx/v8/Uterus:GTEx/v8/Vagina	No	0	NA	1.6e-29	rs1706722;rs9899833;rs1724422;rs9303521;rs7225384;rs113562005;rs62064595;rs35909029;rs242949;rs12938031;rs35076622;rs4458044;rs242944;rs3785879;rs8076152;rs242557;rs35838379;rs2435207;rs9910284;rs147382204;rs754593;rs1563304;rs2435200	0.38
	PC4	380	NSF	ENSG00000073969	4905	17	44668035	44834830	0.713682	-0.566247	56	17.18	2790	4.15e-26	1.88e-20	22	GTEx/v8/Cells_EBV-transformed_lymphocytes:GTEx/v8/Artery_Aorta:GTEx/v8/Artery_Tibial:GTEx/v8/Brain_Cerebellar_Hemisphere:GTEx/v8/Brain_Cerebellum:GTEx/v8/Breast_Mammary_Tissue:GTEx/v8/Colon_Sigmoid:GTEx/v8/Colon_Transverse:GTEx/v8/Esophagus_Gastroesophageal_Junction:GTEx/v8/Esophagus_Mucosa:GTEx/v8/Esophagus_Muscularis:GTEx/v8/Heart_Atrial_Appendage:GTEx/v8/Heart_Left_Ventricle:GTEx/v8/Muscle_Skeletal:GTEx/v8/Nerve_Tibial:GTEx/v8/Ovary:GTEx/v8/Prostate:GTEx/v8/Cells_Cultured_fibroblasts:GTEx/v8/Skin_Not_Sun_Exposed_Suprapubic:GTEx/v8/Skin_Sun_Exposed_Lower_leg:GTEx/v8/Testis:GTEx/v8/Thyroid	No	0	NA	1.6e-29	rs113562005;rs147382204;rs35838379;rs1706722;rs3785879;rs9899833;rs9303521;rs62064595;rs35909029;rs242949;rs12938031;rs8076152;rs2435207;rs2435200;rs9910284;rs242557;rs1724422;rs35076622;rs242944;rs754593;rs7225384;rs4458044	9.5202e-14
	PC4	380	WNT3	ENSG00000108379	7473	17	44839872	44910520	0.946108	-0.191111	40	16.08	1947	1.11e-70	1.64e-60	35	GTEx/v8/Adipose_Subcutaneous:GTEx/v8/Adipose_Visceral_Omentum:GTEx/v8/Adrenal_Gland:GTEx/v8/Cells_EBV-transformed_lymphocytes:GTEx/v8/Whole_Blood:GTEx/v8/Artery_Aorta:GTEx/v8/Artery_Coronary:GTEx/v8/Artery_Tibial:GTEx/v8/Brain_Cerebellar_Hemisphere:GTEx/v8/Brain_Cerebellum:GTEx/v8/Brain_Cortex:GTEx/v8/Brain_Frontal_Cortex_BA9:GTEx/v8/Breast_Mammary_Tissue:GTEx/v8/Colon_Sigmoid:GTEx/v8/Colon_Transverse:GTEx/v8/Esophagus_Gastroesophageal_Junction:GTEx/v8/Esophagus_Mucosa:GTEx/v8/Esophagus_Muscularis:GTEx/v8/Heart_Atrial_Appendage:GTEx/v8/Heart_Left_Ventricle:GTEx/v8/Lung:GTEx/v8/Muscle_Skeletal:GTEx/v8/Nerve_Tibial:GTEx/v8/Ovary:GTEx/v8/Pancreas:GTEx/v8/Pituitary:GTEx/v8/Prostate:GTEx/v8/Minor_Salivary_Gland:GTEx/v8/Cells_Cultured_fibroblasts:GTEx/v8/Small_Intestine_Terminal_Ileum:GTEx/v8/Spleen:GTEx/v8/Stomach:GTEx/v8/Testis:GTEx/v8/Thyroid:GTEx/v8/Vagina	Yes	4	Promoter_anchored_loops:Adult_Cortex:Mesenchymal_Stem_Cell:hESC	2.8e-29	rs113562005;rs147382204;rs1563304;rs242944;rs1706722;rs242949;rs12938031;rs9899833;rs2435200;rs9910284;rs754593;rs35838379;rs8076152;rs242557;rs3785879;rs2435207;rs35838379:rs1706722;rs113562005:rs1706722;rs9910284:rs113562005:rs147382204	5e-10	Tetraamelia-multiple malformations syndrome; Tetraamelia autosomal recessive; Tetra-Amelia Syndrome; Tetraamelia-multiple malformations syndrome; Tetraamelia autosomal recessive; Tetra-Amelia Syndrome
	PC4	380	WNT9B	ENSG00000158955	7484	17	44910567	44964096	0.0516168	NA	0	0	0	NA	NA	0	NA	Yes	4	Promoter_anchored_loops:Adult_Cortex:Mesenchymal_Stem_Cell:hESC	4.6e-28	rs35838379:rs1706722;rs113562005:rs1706722;rs9910284:rs113562005:rs147382204	0.12123
	PC4	380	GOSR2	ENSG00000108433	9570	17	45000483	45105003	0.000289194	0.147391	0	0	1267	7.28e-05	4.97e-30	1	GTEx/v8/Skin_Sun_Exposed_Lower_leg	Yes	4	IMR90:Mesenchymal_Stem_Cell:Mesendoderm:hESC	1.6e-29	rs1706722;rs113562005;rs9899833;rs9910284;rs1706722:rs1706722;rs9899833:rs1706722;rs113562005:rs9910284:rs35838379:rs1706722;rs9899833:rs113562005:rs147382204:rs242944:rs12938031;rs242949:rs9899833	0.18614	Progressive myoclonic epilepsy type 6; Epilepsy progressive myoclonic 6
	PC4	380	RP11-156P1.2	ENSG00000262633	NA	17	45000499	45124520	NA	NA	0	0	0	NA	NA	0	NA	Yes	4	IMR90:Mesenchymal_Stem_Cell:Mesendoderm:hESC	1.6e-29	rs1706722:rs1706722;rs9899833:rs1706722;rs113562005:rs9910284:rs35838379:rs1706722;rs113562005;rs9899833:rs113562005:rs147382204:rs242944:rs12938031;rs242949:rs9899833	0.18217
	PC4	380	RPRML	ENSG00000179673	388394	17	45055523	45056614	0.421295	NA	0	0	0	NA	NA	0	NA	Yes	9	Left_Ventricle:Liver:Right_Ventricle:GM12878:IMR90:Mesenchymal_Stem_Cell:Mesendoderm:Trophoblast-like_Cell:hESC	1.6e-29	rs113562005:rs147382204:rs1706722;rs113562005:rs35838379:rs9910284:rs1706722;rs9910284:rs1706722:rs1724422:rs9303521:rs242944:rs12938031;rs242949:rs9899833:rs754593:rs2435207:rs2435200:rs2435207;rs35838379:rs1706722;rs113562005;rs9899833:rs1706722;rs9899833:rs7225384:rs1706722;rs62064595:rs1563304	0.69
	PC4	380	CDC27	ENSG00000004897	996	17	45195069	45266788	0.486673	-0.787143	0	0	0	NA	NA	0	NA	Yes	4	Left_Ventricle:Mesenchymal_Stem_Cell:Mesendoderm:hESC	5.6e-29	rs35838379:rs1706722;rs113562005:rs1706722;rs113562005;rs9899833:rs113562005:rs147382204	0.073908
	PC4	380	MYL4	ENSG00000198336	4635	17	45277812	45301045	0.000175625	-0.33374	0	0	0	NA	NA	0	NA	Yes	5	Fetal_Cortex:Left_Ventricle:Mesenchymal_Stem_Cell:Mesendoderm:hESC	5.6e-29	rs1706722;rs113562005:rs35838379:rs1706722;rs113562005;rs9899833:rs113562005:rs147382204	0.029243	Familial atrial fibrillation
	PC4	380	ITGB3	ENSG00000259207	3690	17	45331212	45421658	0.1417	-0.214709	0	0	0	NA	NA	0	NA	Yes	5	IMR90:Mesenchymal_Stem_Cell:Mesendoderm:Trophoblast-like_Cell:hESC	5.6e-29	rs113562005:rs147382204:rs1706722;rs113562005:rs35838379:rs1706722;rs113562005;rs9899833	0.029008	Autosomal dominant macrothrombocytopenia; Fetal and neonatal alloimmune thrombocytopenia; GLANZMANN THROMBASTHENIA; BLEEDING DISORDER PLATELET-TYPE 16; INTEGRIN BETA-3
	PC4	380	ITGB3	ENSG00000259753	3690	17	45331263	45421658	NA	-0.214709	0	0	0	NA	NA	0	NA	Yes	5	IMR90:Mesenchymal_Stem_Cell:Mesendoderm:Trophoblast-like_Cell:hESC	5.6e-29	rs113562005:rs147382204:rs1706722;rs113562005:rs35838379:rs1706722;rs113562005;rs9899833	0.028719
	PC4	380	EFCAB13	ENSG00000178852	124989	17	45400656	45518678	8.22e-19	-0.190445	0	0	1	4.77e-05	1.78e-07	1	GTEx/v8/Brain_Anterior_cingulate_cortex_BA24	Yes	3	Mesenchymal_Stem_Cell:Mesendoderm:hESC	6.4e-25	rs113562005;rs113562005:rs147382204	0.052473
	PC4	380	KPNB1	ENSG00000108424	3837	17	45726842	45762871	0.999994	-0.517927	0	0	0	NA	NA	0	NA	Yes	3	IMR90:Mesenchymal_Stem_Cell:hESC	5.6e-29	rs35838379:rs1706722;rs113562005:rs113562005:rs147382204:rs1706722;rs113562005;rs9899833	0.035103
	PC4	380	TBX21	ENSG00000073861	30009	17	45810610	45823485	0.963243	0.0831505	0	0	0	NA	NA	0	NA	Yes	1	Mesenchymal_Stem_Cell	6.4e-25	rs113562005:rs147382204	0.061958	ASTHMA NASAL POLYPS AND ASPIRIN INTOLERANCE
	PC4	380	SP6	ENSG00000189120	80320	17	45922279	45933240	0.0229476	-1.12958	0	0	0	NA	NA	0	NA	Yes	2	Mesenchymal_Stem_Cell:Mesendoderm	5.6e-29	rs1706722;rs113562005:rs35838379:rs1706722;rs113562005;rs9899833:rs113562005:rs147382204	1.4223e-05
	PC4	380	PNPO	ENSG00000108439	55163	17	46018872	46025654	3.72e-05	0.17935	0	0	0	NA	NA	0	NA	Yes	1	Mesendoderm	6.4e-25	rs113562005:rs147382204	0.0076228	Pyridoxal phosphate-responsive seizures; PYRIDOXAMINE 5-PRIME-PHOSPHATE OXIDASE DEFICIENCY
	PC4	380	PRR15L	ENSG00000167183	79170	17	46029333	46035244	0.481247	0.303263	0	0	0	NA	NA	0	NA	Yes	1	Mesendoderm	6.4e-25	rs113562005:rs147382204	0.01868
	PC4	380	HOXB1	ENSG00000120094	3211	17	46605888	46608359	0.1152	-0.795582	0	0	0	NA	NA	0	NA	Yes	1	Mesendoderm	5.6e-29	rs1706722;rs113562005:rs35838379:rs1706722;rs113562005;rs9899833	0.15658	Congenital hereditary facial paralysis-variable hearing loss syndrome; FACIAL PARESIS HEREDITARY CONGENITAL 3
	PC4	380	HOXB2	ENSG00000173917	3212	17	46618256	46623441	0.00183831	0.974079	0	0	0	NA	NA	0	NA	Yes	1	Mesendoderm	5.6e-29	rs1706722;rs113562005:rs35838379:rs1706722;rs113562005;rs9899833	0.050641
	PC5	381	SMEK2	ENSG00000138041	57223	2	55774428	55846015	0.811197	-0.459625	0	0	0	NA	NA	0	NA	Yes	1	Mesenchymal_Stem_Cell	6.3e-14	rs13012916:rs11885093;rs13012916:rs11885093:rs11682175;rs59098844:rs59098844:rs11682175;rs59098844;rs762952217:rs13025126	0.47663
	PC5	381	PNPT1	ENSG00000138035	87178	2	55861400	55921045	0.908267	0.406933	0	0	0	NA	NA	0	NA	Yes	4	Left_Ventricle:Mesenchymal_Stem_Cell:Mesendoderm:hESC	3.2e-14	rs59098844:rs11682175;rs13025126:rs13025126:rs13012916:rs11885093;rs13012916:rs11885093:rs11682175;rs59098844;rs762952217:rs59098844;rs762952217;rs13018289:rs762952217:rs59098844;rs7596038;rs13018289:rs13025126;rs6753170:rs6753170:rs13018289:rs59098844;rs13018289	0.37266	Autosomal recessive non-syndromic sensorineural deafness type DFNB; Combined oxidative phosphorylation defect type 13; COMBINED OXIDATIVE PHOSPHORYLATION DEFICIENCY 13; DEAFNESS AUTOSOMAL RECESSIVE 70; Hearing loss; Respiratory chain disorder
	PC5	381	EFEMP1	ENSG00000115380	2202	2	56093102	56151274	0.999786	1.00184	0	0	0	NA	NA	0	NA	Yes	4	IMR90:Mesenchymal_Stem_Cell:Mesendoderm:hESC	3.2e-14	rs13025126;rs6753170:rs59098844;rs7596038;rs762952217;rs13018289:rs6753170:rs7596038:rs7596038;rs13018289:rs59098844;rs762952217:rs13012916:rs11885093;rs13012916:rs11885093:rs11682175;rs59098844:rs59098844:rs11682175;rs59098844;rs762952217:rs13025126:rs13018289:rs11682175	0.54455	Familial drusen; DOYNE HONEYCOMB RETINAL DYSTROPHY
	PC5	381	CCDC85A	ENSG00000055813	114800	2	56411258	56613308	0.00173521	-0.523734	0	0	0	NA	NA	0	NA	Yes	5	IMR90:Mesenchymal_Stem_Cell:Mesendoderm:Trophoblast-like_Cell:hESC	6.3e-14	rs13012916:rs11885093;rs13012916:rs11885093:rs11682175;rs59098844:rs59098844:rs11682175;rs59098844;rs762952217:rs13025126	0.042583
	PC5	381	VRK2	ENSG00000028116	7444	2	58134786	58387055	1.22e-08	-0.188348	177	24.5	95	3.4e-08	1.9e-10	9	GTEx/v8/Adipose_Subcutaneous:GTEx/v8/Artery_Tibial:GTEx/v8/Brain_Substantia_nigra:GTEx/v8/Breast_Mammary_Tissue:GTEx/v8/Esophagus_Muscularis:GTEx/v8/Heart_Atrial_Appendage:GTEx/v8/Muscle_Skeletal:GTEx/v8/Nerve_Tibial:GTEx/v8/Thyroid	Yes	10	Adult_Cortex:Fetal_Cortex:Aorta:Left_Ventricle:GM12878:IMR90:Mesenchymal_Stem_Cell:Mesendoderm:Trophoblast-like_Cell:hESC	5.5e-16	rs13025126;rs6753170;rs59098844;rs762952217;rs7596038;rs13018289;rs11682175;rs59098844:rs11682175:rs11682175;rs13025126:rs59098844;rs762952217:rs13025126;rs6753170:rs59098844;rs13018289:rs762952217:rs59098844;rs13018289:rs13025126:rs6753170:rs13018289:rs59098844;rs13018289:rs11682175;rs762952217:rs13016665:rs11682175;rs13016665;rs7596038:rs7596038:rs7596038;rs6753170:rs13012916:rs11885093;rs13012916:rs11885093:rs11682175	3.7233e-11
	PC5	381	FANCL	ENSG00000115392	55120	2	58386378	58468507	2.1e-08	NA	46	19.85	19	2.64e-05	0.0327786	1	GTEx/v8/Brain_Cerebellum	Yes	4	IMR90:Mesenchymal_Stem_Cell:Mesendoderm:hESC	6.3e-14	rs7596038;rs6753170;rs59098844;rs762952217;rs13018289;rs13025126;rs6753170:rs59098844;rs762952217:rs13025126:rs13012916:rs11885093;rs13012916:rs11885093:rs11682175;rs59098844:rs59098844:rs11682175	1.7308e-05	Fanconi anemia; FANCONI ANEMIA COMPLEMENTATION GROUP L
	PC5	381	BCL11A	ENSG00000119866	53335	2	60678302	60780702	0.829	-2.0339	0	0	0	NA	NA	0	NA	Yes	11	Aorta:Hippocampus:Left_Ventricle:Liver:GM12878:IMR90:Mesenchymal_Stem_Cell:Mesendoderm:Neural_Progenitor_Cell:Trophoblast-like_Cell:hESC	5.5e-16	rs13012916:rs11885093;rs13012916:rs11885093:rs11682175;rs59098844:rs59098844:rs11682175;rs59098844;rs762952217:rs13025126:rs59098844;rs762952217:rs11682175;rs13025126:rs13025126;rs6753170:rs11682175:rs13016665:rs11682175;rs13025126;rs13016665;rs6753170:rs59098844;rs7596038;rs762952217;rs13018289:rs6753170:rs59098844;rs13018289:rs762952217:rs59098844;rs7596038:rs13018289:rs7596038:rs7596038;rs13018289	0.0023191	Hereditary persistence of fetal hemoglobin-sickle cell disease syndrome; FETAL HEMOGLOBIN QUANTITATIVE TRAIT LOCUS 5; Intellectual disability
	PC5	381	PAPOLG	ENSG00000115421	64895	2	60983365	61029220	0.989888	-0.98637	0	0	0	NA	NA	0	NA	Yes	4	Left_Ventricle:IMR90:Mesenchymal_Stem_Cell:Mesendoderm	5.5e-16	rs11682175;rs13025126:rs59098844:rs11682175:rs11682175;rs59098844;rs762952217:rs13016665:rs59098844;rs762952217;rs13018289:rs762952217:rs59098844;rs762952217:rs59098844;rs7596038;rs13018289:rs13025126;rs6753170:rs13025126:rs59098844;rs7596038:rs6753170:rs11682175;rs13025126;rs13016665;rs6753170:rs7596038:rs7596038;rs6753170:rs59098844;rs13018289:rs13018289	0.089521
	PC5	381	REL	ENSG00000162924	5966	2	61108656	61158745	0.969516	-0.604144	0	0	0	NA	NA	0	NA	Yes	2	IMR90:Mesenchymal_Stem_Cell	6.1e-11	rs59098844;rs762952217;rs13018289:rs762952217:rs59098844;rs762952217:rs59098844;rs7596038;rs13018289:rs13025126;rs6753170:rs6753170:rs7596038:rs7596038;rs6753170:rs59098844;rs13018289	0.22026
	PC5	382	CEP68	ENSG00000011523	23177	2	65283500	65314138	0.371623	0.129389	0	0	0	NA	NA	0	NA	Yes	1	Mesendoderm	3.5e-15	rs113851554:rs6735071	0.36668
	PC5	382	RAB1A	ENSG00000138069	5861	2	65297835	65357240	0.602946	-0.908746	0	0	0	NA	NA	0	NA	Yes	1	Adult_Cortex	3.5e-15	rs113851554	0.37612
	PC5	382	ACTR2	ENSG00000138071	10097	2	65454887	65498387	0.997097	1.10749	0	0	0	NA	NA	0	NA	Yes	2	Adult_Cortex:Fetal_Cortex	3.5e-15	rs113851554	0.068283
	PC5	382	SPRED2	ENSG00000198369	200734	2	65537985	65659771	0.000973023	-0.117264	0	0	0	NA	NA	0	NA	Yes	1	Mesendoderm	3.5e-15	rs113851554:rs6735071	0.37245
	PC5	382	MEIS1	ENSG00000143995	4211	2	66660584	66801001	0.990885	-1.50087	10	17.6	1	1.5e-05	0.00110789	1	GTEx/v8/Heart_Left_Ventricle	Yes	13	Adult_Cortex:Fetal_Cortex:Aorta:Hippocampus:Left_Ventricle:Liver:Pancreas:IMR90:Mesenchymal_Stem_Cell:Mesendoderm:Neural_Progenitor_Cell:Trophoblast-like_Cell:hESC	3.6e-17	rs375216017;rs113851554;rs6735071;rs375216017:rs113851554:rs6735071:rs113851554	1.5153e-05	RESTLESS LEGS SYNDROME SUSCEPTIBILITY TO 7
	PC5	382	ETAA1	ENSG00000143971	54465	2	67624451	67637677	0.975315	-0.0844236	0	0	0	NA	NA	0	NA	Yes	7	Aorta:Left_Ventricle:IMR90:Mesenchymal_Stem_Cell:Mesendoderm:Trophoblast-like_Cell:hESC	3.6e-17	rs113851554:rs6735071:rs375216017:rs113851554;rs375216017	0.20617
	PC5	382	C1D	ENSG00000197223	10438	2	68268262	68338080	0.365973	-0.899135	0	0	0	NA	NA	0	NA	Yes	3	IMR90:Mesenchymal_Stem_Cell:Mesendoderm	3.6e-17	rs375216017:rs113851554;rs375216017:rs113851554:rs6735071	0.48795
	PC5	382	WDR92	ENSG00000243667	116143	2	68350068	68384692	0.805659	0.777704	0	0	0	NA	NA	0	NA	Yes	1	IMR90	3.6e-17	rs375216017:rs113851554;rs375216017:rs113851554:rs6735071	0.00027792
	PC5	382	RP11-474G23.1	ENSG00000273398	NA	2	68358370	68488362	NA	NA	0	0	0	NA	NA	0	NA	Yes	4	Left_Ventricle:IMR90:Mesenchymal_Stem_Cell:Mesendoderm	3.6e-17	rs375216017:rs113851554;rs375216017:rs113851554:rs6735071	0.00032331
	PC5	382	PNO1	ENSG00000115946	56902	2	68384976	68403370	0.256534	0.045132	0	0	0	NA	NA	0	NA	Yes	1	IMR90	3.6e-17	rs375216017:rs113851554;rs375216017:rs113851554:rs6735071	0.00080596
	PC5	382	PPP3R1	ENSG00000221823	5534	2	68405989	68483369	0.88982	0.472951	0	0	0	NA	NA	0	NA	Yes	4	Left_Ventricle:IMR90:Mesenchymal_Stem_Cell:Mesendoderm	3.6e-17	rs375216017:rs113851554;rs375216017:rs113851554:rs6735071	0.00043682
	PC5	382	PROKR1	ENSG00000169618	10887	2	68870721	68882708	5.42e-10	NA	0	0	0	NA	NA	0	NA	Yes	1	IMR90	3.6e-17	rs375216017:rs113851554	0.9638
	PC5	383	CKAP2L	ENSG00000169607	150468	2	113493930	113522254	0.218394	1.59001	0	0	0	NA	NA	0	NA	Yes	1	Mesenchymal_Stem_Cell	1.4e-08	rs1823125	0.39545	Filippi syndrome; Filippi syndrome. syndactyly type i with microcephaly and mental retardation
	PC5	383	IL1A	ENSG00000115008	3552	2	113531492	113542167	1.12e-05	-0.135008	0	0	0	NA	NA	0	NA	Yes	1	Mesenchymal_Stem_Cell	1.4e-08	rs1823125	0.45948
	PC5	383	IL36B	ENSG00000136696	27177	2	113779668	113810444	0.0035173	0.788246	0	0	0	NA	NA	0	NA	Yes	3	IMR90:Mesenchymal_Stem_Cell:Mesendoderm	1.4e-08	rs1823125	0.22056
	PC5	383	IL36RN	ENSG00000136695	26525	2	113816215	113822959	0.00097234	2.76497	0	0	0	NA	NA	0	NA	Yes	3	IMR90:Mesenchymal_Stem_Cell:Mesendoderm	1.4e-08	rs1823125	0.20988	Acrodermatitis continua of Hallopeau; DITRA; Generalized pustular psoriasis; Pustulosis palmaris et plantaris; PUSTULAR PSORIASIS GENERALIZED
	PC5	383	IL1F10	ENSG00000136697	84639	2	113825547	113833427	0.00396024	2.53747	0	0	0	NA	NA	0	NA	Yes	3	IMR90:Mesenchymal_Stem_Cell:Mesendoderm	1.4e-08	rs1823125	0.30442
	PC5	383	IL1RN	ENSG00000136689	3557	2	113864791	113891593	0.340219	1.18524	0	0	0	NA	NA	0	NA	Yes	3	Promoter_anchored_loops:IMR90:Mesenchymal_Stem_Cell	1.4e-08	rs1823125	0.92604	Sterile multifocal osteomyelitis with periostitis and pustulosis; MICROVASCULAR COMPLICATIONS OF DIABETES SUSCEPTIBILITY TO 4; Osteomyelitis sterile multifocal with periostitis and pustulosis
	PC5	383	PSD4	ENSG00000125637	23550	2	113914902	113966973	0.805496	-0.981758	0	0	20	9.08e-09	3.97e-48	1	GTEx/v8/Lung	Yes	8	Left_Ventricle:Liver:GM12878:IMR90:Mesenchymal_Stem_Cell:Mesendoderm:Trophoblast-like_Cell:hESC	1.4e-08	rs1823125	0.038157
	PC5	383	PAX8	ENSG00000125618	7849	2	113973574	114036527	0.902124	0.0786982	0	0	5	0.000160995	4.02e-51	1	GTEx/v8/Skin_Sun_Exposed_Lower_leg	Yes	6	Spleen:GM12878:IMR90:Mesenchymal_Stem_Cell:Mesendoderm:hESC	1.4e-08	rs1823125	0.022541	Athyreosis; Differentiated thyroid carcinoma; Thyroid ectopia; Thyroid hypoplasia; HYPOTHYROIDISM CONGENITAL NONGOITROUS 2; CONGENITAL HYPOTHYROIDISM NON-GOITROUS TYPE 2
	PC5	383	CBWD2	ENSG00000136682	150472	2	114195268	114253766	0.967071	-0.830177	0	0	25	1.09e-22	9.56e-18	7	GTEx/v8/Adrenal_Gland:GTEx/v8/Esophagus_Mucosa:GTEx/v8/Esophagus_Muscularis:GTEx/v8/Muscle_Skeletal:GTEx/v8/Skin_Not_Sun_Exposed_Suprapubic:GTEx/v8/Skin_Sun_Exposed_Lower_leg:GTEx/v8/Thyroid	No	0	NA	1.4e-08	rs1823125	0.0067948
	PC5	383	FOXD4L1	ENSG00000184492	200350	2	114256661	114258728	NA	0.335378	0	0	25	4.7e-18	1.04e-13	3	GTEx/v8/Adrenal_Gland:GTEx/v8/Skin_Not_Sun_Exposed_Suprapubic:GTEx/v8/Thyroid	No	0	NA	1.4e-08	rs1823125	0.1443
	PC5	384	BFSP2	ENSG00000170819	8419	3	133118839	133194066	6.66e-05	-0.286588	0	0	0	NA	NA	0	NA	Yes	1	IMR90	7.2e-10	rs1356664:rs1403763;rs1356664	0.94812	Early-onset lamellar cataract; Early-onset sutural cataract; Pulverulent cataract; CATARACT 12 MULTIPLE TYPES; CATARACT AUTOSOMAL DOMINANT BFSP2-RELATED
	PC5	384	SRPRB	ENSG00000144867	58477	3	133502877	133544616	0.0107906	-1.33028	0	0	0	NA	NA	0	NA	Yes	2	IMR90:Mesenchymal_Stem_Cell	7.2e-10	rs1356664:rs1403763;rs1356664	0.45989
	PC5	384	C3orf36	ENSG00000221972	80111	3	133646992	133648656	0.00367254	-0.823436	0	0	0	NA	NA	0	NA	Yes	1	Mesenchymal_Stem_Cell	7.2e-10	rs1356664:rs1403763;rs1356664	0.38498
	PC5	384	RYK	ENSG00000163785	6259	3	133784147	133969689	NA	NA	0	0	0	NA	NA	0	NA	Yes	3	Left_Ventricle:IMR90:Mesenchymal_Stem_Cell	2.5e-12	rs5026242;rs1403763:rs5026242:rs1403763:rs1356664:rs1403763;rs1356664	0.34452
	PC5	384	AMOTL2	ENSG00000114019	51421	3	134074716	134094321	0.207915	-0.0947526	0	0	0	NA	NA	0	NA	Yes	2	IMR90:Mesenchymal_Stem_Cell	7.8e-12	rs1356664:rs1403763;rs1356664:rs5026242;rs1403763:rs1403763:rs5026242	0.54425
	PC5	384	ANAPC13	ENSG00000129055	25847	3	134196548	134205558	0.00134979	-0.594651	0	0	0	NA	NA	0	NA	Yes	3	IMR90:Mesenchymal_Stem_Cell:Mesendoderm	7.2e-10	rs1356664:rs1403763;rs1356664	0.015315
	PC5	384	CEP63	ENSG00000182923	80254	3	134204585	134293859	8.5e-21	-0.540276	0	0	0	NA	NA	0	NA	Yes	3	IMR90:Mesenchymal_Stem_Cell:Mesendoderm	7.2e-10	rs1356664:rs1403763;rs1356664	0.01658	Autosomal recessive primary microcephaly; SECKEL SYNDROME 6
	PC5	384	EPHB1	ENSG00000154928	2047	3	134316643	134979309	0.998399	-0.207344	0	0	0	NA	NA	0	NA	Yes	10	Fetal_Cortex:Aorta:Left_Ventricle:Liver:Right_Ventricle:IMR90:Mesenchymal_Stem_Cell:Mesendoderm:Trophoblast-like_Cell:hESC	9.5e-12	rs1356664:rs1403763;rs1356664:rs5026242;rs1403763:rs9838974;rs115945771:rs1600136:rs885336:rs9838974:rs115945771	0.07649
	PC5	384	KY	ENSG00000174611	339855	3	134321980	134370478	1.07e-08	-0.349619	0	0	0	NA	NA	0	NA	Yes	8	Adult_Cortex:Fetal_Cortex:Left_Ventricle:IMR90:Mesenchymal_Stem_Cell:Mesendoderm:Trophoblast-like_Cell:hESC	7.2e-10	rs1403763;rs1356664:rs1356664	0.00796	Kyphoscoliosis-lateral tongue atrophy-hereditary spastic paraplegia syndrome; Kyphosis-lateral tongue atrophy-myofibrillar myopathy syndrome
	PC5	384	PPP2R3A	ENSG00000073711	5523	3	135684515	135866733	0.920488	-0.863679	126	19.34	438	1.19e-12	2.26e-08	12	GTEx/v8/Adipose_Subcutaneous:GTEx/v8/Adipose_Visceral_Omentum:GTEx/v8/Whole_Blood:GTEx/v8/Artery_Tibial:GTEx/v8/Brain_Cerebellum:GTEx/v8/Breast_Mammary_Tissue:GTEx/v8/Esophagus_Mucosa:GTEx/v8/Liver:GTEx/v8/Nerve_Tibial:GTEx/v8/Spleen:GTEx/v8/Stomach:GTEx/v8/Thyroid	Yes	5	IMR90:Mesenchymal_Stem_Cell:Mesendoderm:Trophoblast-like_Cell:hESC	7.9e-13	rs1403763;rs1356664;rs5026242;rs1356664:rs1403763;rs1356664:rs1403763:rs5026242	3.1356e-09
	PC5	384	MSL2	ENSG00000174579	55167	3	135867764	135916083	0.889664	-1.74205	21	19.3	174	1.08e-05	0.00972576	2	GTEx/v8/Whole_Blood:GTEx/v8/Artery_Aorta	Yes	14	Promoter_anchored_loops:Adult_Cortex:Fetal_Cortex:Aorta:Hippocampus:Left_Ventricle:Liver:Spleen:GM12878:IMR90:Mesenchymal_Stem_Cell:Mesendoderm:Trophoblast-like_Cell:hESC	7.9e-13	rs5026242;rs1403763;rs1356664;rs1403763:rs5026242:rs1403763:rs28370972:rs1356664:rs1403763	3.7815e-11	MSL2-related developmental disorder monoallelic
	PC5	384	PCCB	ENSG00000114054	5096	3	135969148	136056738	0.000735839	-0.38516	34	12.17	430	3.14e-11	2.56e-28	11	GTEx/v8/Adipose_Subcutaneous:GTEx/v8/Adrenal_Gland:GTEx/v8/Whole_Blood:GTEx/v8/Brain_Nucleus_accumbens_basal_ganglia:GTEx/v8/Esophagus_Mucosa:GTEx/v8/Liver:GTEx/v8/Lung:GTEx/v8/Muscle_Skeletal:GTEx/v8/Cells_Cultured_fibroblasts:GTEx/v8/Testis:GTEx/v8/Thyroid	Yes	10	Promoter_anchored_loops:Adult_Cortex:Fetal_Cortex:Liver:GM12878:IMR90:Mesenchymal_Stem_Cell:Mesendoderm:Trophoblast-like_Cell:hESC	7.9e-13	rs5026242;rs1403763;rs28370972;rs1356664;rs1600136;rs5026242:rs1403763:rs5026242;rs1403763:rs28370972	8.2552e-12	PROPIONIC ACIDEMIA
	PC5	384	STAG1	ENSG00000118007	10274	3	136055077	136471220	1	-0.647638	210	21.8	457	2.85e-10	3.1e-07	1	GTEx/v8/Cells_Cultured_fibroblasts	Yes	15	Promoter_anchored_loops:Adult_Cortex:Fetal_Cortex:Aorta:Hippocampus:Left_Ventricle:Liver:Spleen:GM12878:IMR90:Mesenchymal_Stem_Cell:Mesendoderm:Neural_Progenitor_Cell:Trophoblast-like_Cell:hESC	7.9e-13	rs5026242;rs1403763;rs28370972;rs1356664;rs1403763:rs5026242:rs1403763;rs1356664:rs1403763:rs1356664:rs28370972	3.0304e-12	STAG1-related intellectual disability-facial dysmorphism-gastroesophageal reflux syndrome; STAG1 syndromic intellectual disability
	PC5	384	SLC35G2	ENSG00000168917	80723	3	136537489	136574734	0.0663953	-0.300343	8	16.5	126	3.43e-05	0.00154794	2	GTEx/v8/Muscle_Skeletal:GTEx/v8/Nerve_Tibial	Yes	4	Promoter_anchored_loops:GM12878:IMR90:Mesenchymal_Stem_Cell	9.4e-13	rs5026242;rs1403763;rs9838974;rs1403763:rs5026242:rs28370972	0.039592
	PC5	384	NCK1	ENSG00000158092	4690	3	136581050	136668665	0.00103503	-0.568989	7	16.5	3	0.000305632	0.000259517	2	GTEx/v8/Skin_Sun_Exposed_Lower_leg:GTEx/v8/Thyroid	Yes	3	Left_Ventricle:IMR90:Mesenchymal_Stem_Cell	1e-12	rs1403763;rs28370972;rs5026242;rs1403763:rs5026242:rs1403763:rs28370972	0.078621
	PC5	384	IL20RB	ENSG00000174564	53833	3	136665072	136729927	0.000354183	0.165775	1	5.291	424	2.71e-16	4.64e-80	10	GTEx/v8/Adipose_Subcutaneous:GTEx/v8/Adipose_Visceral_Omentum:GTEx/v8/Brain_Hypothalamus:GTEx/v8/Esophagus_Mucosa:GTEx/v8/Esophagus_Muscularis:GTEx/v8/Nerve_Tibial:GTEx/v8/Cells_Cultured_fibroblasts:GTEx/v8/Skin_Not_Sun_Exposed_Suprapubic:GTEx/v8/Skin_Sun_Exposed_Lower_leg:GTEx/v8/Testis	Yes	8	Left_Ventricle:Liver:GM12878:IMR90:Mesenchymal_Stem_Cell:Mesendoderm:Trophoblast-like_Cell:hESC	7.9e-13	rs28370972;rs5026242;rs1403763;rs1600136;rs1356664;rs9838974;rs1403763:rs5026242:rs1403763:rs1356664:rs1403763;rs1356664:rs28370972	2.0302e-05
	PC5	384	SOX14	ENSG00000168875	8403	3	137483579	137484396	0.72067	-0.196922	0	0	0	NA	NA	0	NA	Yes	5	IMR90:Mesenchymal_Stem_Cell:Mesendoderm:Trophoblast-like_Cell:hESC	5.8e-11	rs9838974;rs115945771:rs1600136:rs885336:rs9838974:rs115945771:rs1356664:rs1403763;rs1356664	0.24
	PC5	384	CLDN18	ENSG00000066405	51208	3	137717577	137752494	0.0126449	1.20919	0	0	0	NA	NA	0	NA	Yes	4	Mesenchymal_Stem_Cell:Mesendoderm:Trophoblast-like_Cell:hESC	5.2e-12	rs1356664:rs1403763;rs1356664:rs5026242;rs1403763:rs115945771:rs1600136:rs885336:rs9838974:rs9838974;rs115945771	0.10301
	PC5	384	A4GNT	ENSG00000118017	51146	3	137842560	137851229	0.598409	0.526701	0	0	0	NA	NA	0	NA	Yes	1	IMR90	9.5e-12	rs5026242;rs1403763	0.12964
	PC5	386	KIAA0319	ENSG00000137261	9856	6	24544332	24646383	7.96e-12	1.6839	0	0	0	NA	NA	0	NA	Yes	1	Left_Ventricle	8e-07	rs142762132;rs60412449	0.42435	DYSLEXIA SUSCEPTIBILITY TO 2
	PC5	386	TDP2	ENSG00000111802	51567	6	24650205	24667261	0.000137008	0.245868	0	0	0	NA	NA	0	NA	Yes	1	Left_Ventricle	8e-07	rs142762132;rs60412449	0.27361	Autosomal recessive cerebellar ataxia-epilepsy-intellectual disability syndrome due to TUD deficiency
	PC5	386	ACOT13	ENSG00000112304	55856	6	24667263	24705293	3.43e-05	0.981955	0	0	0	NA	NA	0	NA	Yes	1	Left_Ventricle	8e-07	rs142762132;rs60412449	0.76064
	PC5	386	LRRC16A	ENSG00000079691	55604	6	25279306	25620758	0.502319	0.400707	0	0	0	NA	NA	0	NA	Yes	1	IMR90	2.8e-09	rs75652797	0.21268
	PC5	386	SCGN	ENSG00000079689	10590	6	25652464	25702011	0.035946	0.102936	0	0	0	NA	NA	0	NA	Yes	1	IMR90	1.7e-09	rs74838528;rs75652797:rs75652797	0.11884
	PC5	386	SLC17A1	ENSG00000124568	6568	6	25783125	25832287	2.59e-10	-0.181263	0	0	0	NA	NA	0	NA	Yes	1	IMR90	4.4e-11	rs4713075:rs60412449:rs74838528;rs75652797:rs75652797	0.011012
	PC5	386	SLC17A3	ENSG00000124564	10786	6	25833294	25882514	9.88e-14	-0.246503	0	0	0	NA	NA	0	NA	Yes	3	Left_Ventricle:IMR90:Mesenchymal_Stem_Cell	4.4e-11	rs142762132;rs60412449:rs75652797:rs4713075:rs60412449:rs74838528;rs75652797	0.0074956	URIC ACID CONCENTRATION SERUM QUANTITATIVE TRAIT LOCUS 4
	PC5	386	SLC17A2	ENSG00000112337	10246	6	25912982	25930946	0.00466985	-0.129201	0	0	0	NA	NA	0	NA	Yes	2	IMR90:Mesenchymal_Stem_Cell	2.7e-11	rs142762132;rs60412449:rs60412449:rs4713075:rs4713075;rs74838528:rs74838528:rs74838528;rs75652797:rs75652797	0.07137
	PC5	386	TRIM38	ENSG00000112343	10475	6	25963030	25987384	4.75e-06	-0.220583	0	0	0	NA	NA	0	NA	Yes	2	Left_Ventricle:IMR90	2.8e-09	rs75652797:rs142762132;rs60412449	0.024831
	PC5	386	HIST1H1A	ENSG00000124610	3024	6	26017260	26018040	0.0035308	-0.372207	0	0	0	NA	NA	0	NA	Yes	8	Aorta:Left_Ventricle:Liver:Spleen:GM12878:IMR90:Mesenchymal_Stem_Cell:hESC	2.7e-11	rs142762132;rs60412449:rs60412449:rs75652797:rs4713075:rs4713075;rs74838528:rs74838528	0.019731
	PC5	386	HIST1H3A	ENSG00000198366	8350	6	26020718	26021186	3.98e-05	-0.225707	0	0	0	NA	NA	0	NA	Yes	8	Aorta:Left_Ventricle:Liver:Spleen:GM12878:IMR90:Mesenchymal_Stem_Cell:hESC	2.7e-11	rs142762132;rs60412449:rs60412449:rs75652797:rs4713075:rs4713075;rs74838528:rs74838528	0.012101
	PC5	386	HIST1H4A	ENSG00000196176	8359	6	26021907	26022278	0.0022854	0.43417	0	0	0	NA	NA	0	NA	Yes	8	Aorta:Left_Ventricle:Liver:Spleen:GM12878:IMR90:Mesenchymal_Stem_Cell:hESC	2.7e-11	rs142762132;rs60412449:rs60412449:rs75652797:rs4713075:rs4713075;rs74838528:rs74838528	0.25
	PC5	386	HIST1H4B	ENSG00000124529	8366	6	26027124	26027480	0.00854183	0.166119	0	0	0	NA	NA	0	NA	Yes	8	Aorta:Left_Ventricle:Liver:Spleen:GM12878:IMR90:Mesenchymal_Stem_Cell:hESC	2.7e-11	rs142762132;rs60412449:rs60412449:rs75652797:rs4713075:rs4713075;rs74838528:rs74838528	0.78815
	PC5	386	HIST1H3B	ENSG00000124693	8358	6	26031817	26032288	0.307283	0.251696	0	0	0	NA	NA	0	NA	Yes	8	Aorta:Left_Ventricle:Liver:Spleen:GM12878:IMR90:Mesenchymal_Stem_Cell:hESC	2.7e-11	rs142762132;rs60412449:rs60412449:rs75652797:rs4713075:rs4713075;rs74838528:rs74838528	0.0067428
	PC5	386	HIST1H2AB	ENSG00000137259	8335	6	26033320	26033796	0.00531944	0.228135	0	0	0	NA	NA	0	NA	Yes	8	Aorta:Left_Ventricle:Liver:Spleen:GM12878:IMR90:Mesenchymal_Stem_Cell:hESC	2.7e-11	rs142762132;rs60412449:rs60412449:rs75652797:rs4713075:rs4713075;rs74838528:rs74838528	0.0050146
	PC5	386	HIST1H2BB	ENSG00000196226	3018	6	26043455	26043885	0.130328	0.288117	0	0	0	NA	NA	0	NA	Yes	1	IMR90	8e-07	rs142762132;rs60412449	NA
	PC5	386	HIST1H3C	ENSG00000196532	8352	6	26045639	26046097	0.215541	-0.193879	0	0	0	NA	NA	0	NA	Yes	1	IMR90	8e-07	rs142762132;rs60412449	0.0037541
	PC5	386	HIST1H1C	ENSG00000187837	3006	6	26055968	26056699	NA	0.137228	0	0	0	NA	NA	0	NA	Yes	1	IMR90	8e-07	rs142762132;rs60412449	0.00057793
	PC5	386	HFE	ENSG00000010704	3077	6	26087509	26098571	8.5e-07	0.210172	0	0	0	NA	NA	0	NA	Yes	5	Left_Ventricle:Liver:GM12878:IMR90:Mesenchymal_Stem_Cell	2.8e-09	rs142762132;rs60412449:rs75652797:rs60412449	0.0036543	Familial porphyria cutanea tarda; NON RARE IN EUROPE: Hemochromatosis type 1; Sporadic porphyria cutanea tarda; Symptomatic form of hemochromatosis type 1; HEMOCHROMATOSIS TYPE 1; MICROVASCULAR COMPLICATIONS OF DIABETES SUSCEPTIBILITY TO 7; PORPHYRIA VARIEGATA; TRANSFERRIN SERUM LEVEL QUANTITATIVE TRAIT LOCUS 2
	PC5	386	HIST1H4C	ENSG00000197061	8364	6	26104104	26104518	8.86e-05	0.852192	0	0	0	NA	NA	0	NA	Yes	5	Left_Ventricle:Liver:GM12878:IMR90:Mesenchymal_Stem_Cell	2.8e-09	rs142762132;rs60412449:rs75652797:rs60412449	0.035103
	PC5	386	HIST1H1T	ENSG00000187475	3010	6	26107640	26108364	NA	-0.0680391	0	0	0	NA	NA	0	NA	Yes	5	Left_Ventricle:Liver:GM12878:IMR90:Mesenchymal_Stem_Cell	2.8e-09	rs142762132;rs60412449:rs75652797:rs60412449	0.1066
	PC5	386	HIST1H2BE	ENSG00000197697	8344	6	26183958	26184454	0.000307872	0.445738	0	0	0	NA	NA	0	NA	Yes	9	Aorta:Left_Ventricle:Liver:GM12878:IMR90:Mesenchymal_Stem_Cell:Neural_Progenitor_Cell:Trophoblast-like_Cell:hESC	3.1e-08	rs142762132;rs60412449:rs60412449	0.061844
	PC5	386	HIST1H4D	ENSG00000188987	8360	6	26188938	26189304	0.0022643	0.870145	0	0	0	NA	NA	0	NA	Yes	9	Aorta:Left_Ventricle:Liver:GM12878:IMR90:Mesenchymal_Stem_Cell:Neural_Progenitor_Cell:Trophoblast-like_Cell:hESC	3.1e-08	rs142762132;rs60412449:rs60412449	NA
	PC5	386	HIST1H3D	ENSG00000197409	8351	6	26197068	26199521	0.0111951	NA	0	0	0	NA	NA	0	NA	Yes	9	Aorta:Left_Ventricle:Liver:GM12878:IMR90:Mesenchymal_Stem_Cell:Neural_Progenitor_Cell:Trophoblast-like_Cell:hESC	3.1e-08	rs142762132;rs60412449:rs60412449	0.33359
	PC5	386	HIST1H2AD	ENSG00000196866	3013	6	26199079	26199471	4e-05	0.287759	0	0	0	NA	NA	0	NA	Yes	9	Aorta:Left_Ventricle:Liver:GM12878:IMR90:Mesenchymal_Stem_Cell:Neural_Progenitor_Cell:Trophoblast-like_Cell:hESC	3.1e-08	rs142762132;rs60412449:rs60412449	0.23815
	PC5	386	HIST1H2BF	ENSG00000197846	8343	6	26199748	26200942	0.00030002	0.851063	0	0	0	NA	NA	0	NA	Yes	10	Aorta:Left_Ventricle:Liver:GM12878:IMR90:Mesenchymal_Stem_Cell:Mesendoderm:Neural_Progenitor_Cell:Trophoblast-like_Cell:hESC	2.8e-09	rs142762132;rs60412449:rs75652797:rs60412449	0.1075
	PC5	386	HIST1H4E	ENSG00000198518	8367	6	26204858	26206266	0.000642251	1.83578	0	0	0	NA	NA	0	NA	Yes	9	Left_Ventricle:Liver:GM12878:IMR90:Mesenchymal_Stem_Cell:Mesendoderm:Neural_Progenitor_Cell:Trophoblast-like_Cell:hESC	2.8e-09	rs142762132;rs60412449:rs75652797:rs60412449	0.10811
	PC5	386	HIST1H2BG	ENSG00000187990	8339	6	26216428	26216872	2.94e-06	0.0253452	0	0	0	NA	NA	0	NA	Yes	11	Adult_Cortex:Fetal_Cortex:Left_Ventricle:Liver:GM12878:IMR90:Mesenchymal_Stem_Cell:Mesendoderm:Neural_Progenitor_Cell:Trophoblast-like_Cell:hESC	1.7e-09	rs60412449:rs142762132;rs60412449:rs74838528;rs75652797:rs75652797	0.084184
	PC5	386	HIST1H2AE	ENSG00000168274	3012	6	26217165	26217711	0.624124	-0.273878	0	0	0	NA	NA	0	NA	Yes	11	Adult_Cortex:Fetal_Cortex:Left_Ventricle:Liver:GM12878:IMR90:Mesenchymal_Stem_Cell:Mesendoderm:Neural_Progenitor_Cell:Trophoblast-like_Cell:hESC	1.7e-09	rs60412449:rs142762132;rs60412449:rs74838528;rs75652797:rs75652797	NA
	PC5	386	HIST1H3E	ENSG00000196966	8353	6	26225383	26225844	0.000813429	-0.209795	0	0	0	NA	NA	0	NA	Yes	10	Promoter_anchored_loops:Left_Ventricle:Liver:GM12878:IMR90:Mesenchymal_Stem_Cell:Mesendoderm:Neural_Progenitor_Cell:Trophoblast-like_Cell:hESC	2.8e-09	rs142762132:rs142762132;rs60412449:rs75652797:rs60412449	0.00704
	PC5	386	HIST1H1D	ENSG00000124575	3007	6	26234440	26235216	NA	0.136123	0	0	0	NA	NA	0	NA	Yes	11	Adult_Cortex:Fetal_Cortex:Left_Ventricle:Liver:GM12878:IMR90:Mesenchymal_Stem_Cell:Mesendoderm:Neural_Progenitor_Cell:Trophoblast-like_Cell:hESC	2.8e-09	rs75652797:rs142762132;rs60412449:rs60412449	0.67394
	PC5	386	HIST1H4F	ENSG00000198327	8361	6	26240561	26240976	0.181985	1.06312	0	0	0	NA	NA	0	NA	Yes	11	Promoter_anchored_loops:Left_Ventricle:Liver:Spleen:GM12878:IMR90:Mesenchymal_Stem_Cell:Mesendoderm:Neural_Progenitor_Cell:Trophoblast-like_Cell:hESC	2.7e-11	rs142762132:rs142762132;rs60412449:rs60412449:rs75652797:rs4713075	0.66418
	PC5	386	HIST1H4G	ENSG00000124578	8369	6	26246886	26247259	0.00263	-0.0509409	0	0	0	NA	NA	0	NA	Yes	11	Promoter_anchored_loops:Left_Ventricle:Liver:Spleen:GM12878:IMR90:Mesenchymal_Stem_Cell:Mesendoderm:Neural_Progenitor_Cell:Trophoblast-like_Cell:hESC	2.7e-11	rs142762132:rs142762132;rs60412449:rs60412449:rs75652797:rs4713075	0.91
	PC5	386	HIST1H3F	ENSG00000256316	8968	6	26250370	26250835	0.0422154	-0.181854	0	0	0	NA	NA	0	NA	Yes	10	Left_Ventricle:Liver:Spleen:GM12878:IMR90:Mesenchymal_Stem_Cell:Mesendoderm:Neural_Progenitor_Cell:Trophoblast-like_Cell:hESC	2.7e-11	rs142762132;rs60412449:rs60412449:rs75652797:rs4713075	NA
	PC5	386	HIST1H2BH	ENSG00000197459	8345	6	26251879	26252303	0.00029573	-0.173874	0	0	0	NA	NA	0	NA	Yes	10	Left_Ventricle:Liver:Spleen:GM12878:IMR90:Mesenchymal_Stem_Cell:Mesendoderm:Neural_Progenitor_Cell:Trophoblast-like_Cell:hESC	2.7e-11	rs142762132;rs60412449:rs60412449:rs75652797:rs4713075	0.013
	PC5	386	HIST1H3G	ENSG00000256018	8355	6	26271146	26271612	1.71e-05	0.23442	0	0	0	NA	NA	0	NA	Yes	10	Left_Ventricle:Liver:Spleen:GM12878:IMR90:Mesenchymal_Stem_Cell:Mesendoderm:Neural_Progenitor_Cell:Trophoblast-like_Cell:hESC	2.7e-11	rs142762132;rs60412449:rs60412449:rs75652797:rs4713075	0.66
	PC5	386	HIST1H2BI	ENSG00000168242	8346	6	26273144	26273622	0.138012	-0.249748	0	0	0	NA	NA	0	NA	Yes	10	Left_Ventricle:Liver:Spleen:GM12878:IMR90:Mesenchymal_Stem_Cell:Mesendoderm:Neural_Progenitor_Cell:Trophoblast-like_Cell:hESC	2.7e-11	rs142762132;rs60412449:rs60412449:rs75652797:rs4713075	0.61
	PC5	386	HIST1H4H	ENSG00000158406	8365	6	26281283	26285762	0.00879033	1.05907	0	0	0	NA	NA	0	NA	Yes	12	Adult_Cortex:Fetal_Cortex:Hippocampus:Left_Ventricle:Liver:GM12878:IMR90:Mesenchymal_Stem_Cell:Mesendoderm:Neural_Progenitor_Cell:Trophoblast-like_Cell:hESC	2.7e-11	rs75652797:rs60412449:rs142762132;rs60412449:rs4713075:rs4713075;rs74838528:rs74838528	0.0013256
	PC5	386	BTN3A2	ENSG00000186470	11118	6	26365387	26378546	0.000124519	2.20791	0	0	16	0.000131044	2.09e-115	2	GTEx/v8/Adipose_Subcutaneous:GTEx/v8/Brain_Cortex	Yes	1	GM12878	3.7e-10	rs4713075;rs142762132;rs60412449	0.00542
	PC5	386	BTN2A2	ENSG00000124508	10385	6	26383324	26395102	0.000150288	1.01572	0	0	7	1.04e-06	6.21e-34	2	GTEx/v8/Artery_Tibial:GTEx/v8/Nerve_Tibial	Yes	1	GM12878	1.2e-09	rs142762132;rs60412449	0.093792
	PC5	386	BTN3A3	ENSG00000111801	10384	6	26440700	26453643	7.19e-10	1.09011	0	0	18	2.77e-05	3.29e-06	2	GTEx/v8/Colon_Sigmoid:GTEx/v8/Colon_Transverse	Yes	1	GM12878	6e-09	rs60412449;rs142762132	0.0044388
	PC5	386	BTN2A1	ENSG00000112763	11120	6	26458150	26476849	1.07e-18	0.260571	0	0	0	NA	NA	0	NA	Yes	1	GM12878	8e-07	rs142762132;rs60412449	0.0038767
	PC5	386	BTN1A1	ENSG00000124557	696	6	26501449	26510650	1.14e-09	-0.329705	0	0	0	NA	NA	0	NA	Yes	1	GM12878	8e-07	rs142762132;rs60412449	0.0021726
	PC5	386	HMGN4	ENSG00000182952	10473	6	26538633	26546482	0.557082	-0.351003	0	0	8	1.11e-05	2.54e-33	3	GTEx/v8/Artery_Tibial:GTEx/v8/Muscle_Skeletal:GTEx/v8/Nerve_Tibial	Yes	8	Left_Ventricle:Liver:GM12878:IMR90:Mesendoderm:Neural_Progenitor_Cell:Trophoblast-like_Cell:hESC	2.7e-11	rs74838528;rs142762132;rs60412449;rs75652797;rs75652797:rs142762132;rs60412449:rs60412449:rs4713075	0.0067585
	PC5	386	ABT1	ENSG00000146109	29777	6	26597180	26600278	0.0271056	0.104221	0	0	111	2.71e-11	4.16e-17	7	GTEx/v8/Adipose_Subcutaneous:GTEx/v8/Adipose_Visceral_Omentum:GTEx/v8/Whole_Blood:GTEx/v8/Artery_Aorta:GTEx/v8/Nerve_Tibial:GTEx/v8/Skin_Not_Sun_Exposed_Suprapubic:GTEx/v8/Thyroid	Yes	8	Left_Ventricle:Liver:GM12878:IMR90:Mesenchymal_Stem_Cell:Mesendoderm:Neural_Progenitor_Cell:hESC	4.4e-11	rs142762132;rs60412449;rs4713075;rs74838528;rs75652797;rs75652797:rs142762132;rs60412449:rs60412449	0.020213
	PC5	386	ZNF322	ENSG00000181315	79692	6	26636518	26659980	NA	-1.14047	0	0	30	4.88e-06	4.25e-62	5	GTEx/v8/Adipose_Subcutaneous:GTEx/v8/Muscle_Skeletal:GTEx/v8/Nerve_Tibial:GTEx/v8/Cells_Cultured_fibroblasts:GTEx/v8/Thyroid	Yes	9	Promoter_anchored_loops:Aorta:Liver:GM12878:IMR90:Mesenchymal_Stem_Cell:Mesendoderm:Trophoblast-like_Cell:hESC	1.2e-09	rs60412449;rs142762132;rs74838528;rs75652797;rs142762132:rs142762132;rs60412449:rs75652797	0.0061518
	PC5	386	HIST1H2BJ	ENSG00000124635	8970	6	27093676	27100541	0.478842	0.308582	1	10.37	0	NA	NA	0	NA	Yes	11	Fetal_Cortex:Aorta:Left_Ventricle:Liver:GM12878:IMR90:Mesenchymal_Stem_Cell:Mesendoderm:Neural_Progenitor_Cell:Trophoblast-like_Cell:hESC	2.7e-11	rs142762132;rs60412449;rs75652797:rs60412449:rs142762132;rs60412449:rs4713075:rs4713075;rs74838528:rs74838528	0.059305
	PC5	386	HIST1H2AG	ENSG00000196787	8969	6	27100832	27103070	0.000610464	-0.741637	0	0	0	NA	NA	0	NA	Yes	11	Fetal_Cortex:Aorta:Left_Ventricle:Liver:GM12878:IMR90:Mesenchymal_Stem_Cell:Mesendoderm:Neural_Progenitor_Cell:Trophoblast-like_Cell:hESC	2.7e-11	rs75652797:rs60412449:rs142762132;rs60412449:rs4713075:rs4713075;rs74838528:rs74838528	0.12667
	PC5	386	HIST1H2BK	ENSG00000197903	85236	6	27106073	27114619	0.490754	-0.0430523	0	0	0	NA	NA	0	NA	Yes	12	Adult_Cortex:Fetal_Cortex:Aorta:Left_Ventricle:Liver:GM12878:IMR90:Mesenchymal_Stem_Cell:Mesendoderm:Neural_Progenitor_Cell:Trophoblast-like_Cell:hESC	2.7e-11	rs75652797:rs74838528;rs75652797:rs60412449:rs142762132;rs60412449:rs4713075:rs4713075;rs74838528:rs74838528	0.029387
	PC5	386	HIST1H4I	ENSG00000198339	8294	6	27107076	27108418	0.446296	-0.468005	0	0	0	NA	NA	0	NA	Yes	11	Fetal_Cortex:Aorta:Left_Ventricle:Liver:GM12878:IMR90:Mesenchymal_Stem_Cell:Mesendoderm:Neural_Progenitor_Cell:Trophoblast-like_Cell:hESC	2.7e-11	rs75652797:rs60412449:rs142762132;rs60412449:rs4713075:rs4713075;rs74838528:rs74838528	0.2888
	PC5	386	HIST1H2AH	ENSG00000184825	85235	6	27114861	27115317	6.3e-05	0.19492	0	0	0	NA	NA	0	NA	Yes	12	Adult_Cortex:Fetal_Cortex:Aorta:Left_Ventricle:Liver:GM12878:IMR90:Mesenchymal_Stem_Cell:Mesendoderm:Neural_Progenitor_Cell:Trophoblast-like_Cell:hESC	2.7e-11	rs75652797:rs74838528;rs75652797:rs60412449:rs142762132;rs60412449:rs4713075:rs4713075;rs74838528:rs74838528	0.062116
	PC5	386	PRSS16	ENSG00000112812	10279	6	27215480	27224403	2.24e-06	0.00884812	11	6.643	35	1.63e-07	6.33e-10	2	GTEx/v8/Adipose_Subcutaneous:GTEx/v8/Artery_Tibial	Yes	13	Adult_Cortex:Fetal_Cortex:Aorta:Left_Ventricle:Liver:Spleen:GM12878:IMR90:Mesenchymal_Stem_Cell:Mesendoderm:Neural_Progenitor_Cell:Trophoblast-like_Cell:hESC	2.7e-11	rs60412449;rs4713075;rs142762132;rs74838528;rs75652797:rs75652797:rs60412449:rs142762132;rs60412449:rs4713075:rs4713075;rs74838528:rs74838528	1.6434e-05
	PC5	386	POM121L2	ENSG00000158553	94026	6	27253682	27279949	NA	0.313408	8	5.178	0	NA	NA	0	NA	Yes	9	Liver:Spleen:GM12878:IMR90:Mesenchymal_Stem_Cell:Mesendoderm:Neural_Progenitor_Cell:Trophoblast-like_Cell:hESC	2.7e-11	rs4713075;rs74838528;rs75652797:rs4713075:rs60412449:rs142762132;rs60412449:rs74838528;rs75652797	8.7211e-05
	PC5	386	ZNF391	ENSG00000124613	346157	6	27342394	27371683	9.26e-07	1.23172	13	11.77	90	1.17e-10	2.76e-96	23	GTEx/v8/Adipose_Subcutaneous:GTEx/v8/Adipose_Visceral_Omentum:GTEx/v8/Artery_Aorta:GTEx/v8/Artery_Tibial:GTEx/v8/Brain_Anterior_cingulate_cortex_BA24:GTEx/v8/Brain_Cerebellar_Hemisphere:GTEx/v8/Brain_Frontal_Cortex_BA9:GTEx/v8/Brain_Hippocampus:GTEx/v8/Brain_Hypothalamus:GTEx/v8/Brain_Putamen_basal_ganglia:GTEx/v8/Brain_Substantia_nigra:GTEx/v8/Breast_Mammary_Tissue:GTEx/v8/Esophagus_Mucosa:GTEx/v8/Esophagus_Muscularis:GTEx/v8/Heart_Atrial_Appendage:GTEx/v8/Heart_Left_Ventricle:GTEx/v8/Muscle_Skeletal:GTEx/v8/Nerve_Tibial:GTEx/v8/Pituitary:GTEx/v8/Cells_Cultured_fibroblasts:GTEx/v8/Skin_Not_Sun_Exposed_Suprapubic:GTEx/v8/Skin_Sun_Exposed_Lower_leg:GTEx/v8/Thyroid	Yes	8	Adult_Cortex:GM12878:IMR90:Mesenchymal_Stem_Cell:Mesendoderm:Neural_Progenitor_Cell:Trophoblast-like_Cell:hESC	2.7e-11	rs74838528;rs75652797;rs4713075;rs60412449;rs75652797:rs60412449:rs142762132;rs60412449:rs4713075:rs75652797:rs74838528	0.013641
	PC5	386	ZNF184	ENSG00000096654	7738	6	27418522	27440897	0.133749	-0.545662	10	12.34	0	NA	NA	0	NA	Yes	12	Adult_Cortex:Aorta:Left_Ventricle:Liver:Spleen:GM12878:IMR90:Mesenchymal_Stem_Cell:Mesendoderm:Neural_Progenitor_Cell:Trophoblast-like_Cell:hESC	2.7e-11	rs75652797;rs74838528;rs75652797:rs75652797:rs142762132;rs60412449:rs60412449:rs4713075:rs4713075;rs74838528:rs74838528	0.0002353
	PC5	386	HIST1H2BL	ENSG00000185130	8340	6	27775257	27775709	0.00286755	-0.030111	0	0	0	NA	NA	0	NA	Yes	14	Promoter_anchored_loops:Fetal_Cortex:Aorta:Left_Ventricle:Liver:Right_Ventricle:Spleen:GM12878:IMR90:Mesenchymal_Stem_Cell:Mesendoderm:Neural_Progenitor_Cell:Trophoblast-like_Cell:hESC	2.7e-11	rs60412449:rs142762132;rs60412449:rs4713075:rs75652797:rs4713075;rs74838528:rs74838528	0.045474
	PC5	386	HIST1H2AI	ENSG00000196747	8329	6	27775899	27776429	0.581587	-0.0583265	0	0	0	NA	NA	0	NA	Yes	14	Promoter_anchored_loops:Fetal_Cortex:Aorta:Left_Ventricle:Liver:Right_Ventricle:Spleen:GM12878:IMR90:Mesenchymal_Stem_Cell:Mesendoderm:Neural_Progenitor_Cell:Trophoblast-like_Cell:hESC	2.7e-11	rs60412449:rs142762132;rs60412449:rs4713075:rs75652797:rs4713075;rs74838528:rs74838528	NA
	PC5	386	HIST1H3H	ENSG00000203813	8357	6	27777842	27778314	0.0249392	-0.177817	0	0	0	NA	NA	0	NA	Yes	14	Promoter_anchored_loops:Fetal_Cortex:Aorta:Left_Ventricle:Liver:Right_Ventricle:Spleen:GM12878:IMR90:Mesenchymal_Stem_Cell:Mesendoderm:Neural_Progenitor_Cell:Trophoblast-like_Cell:hESC	2.7e-11	rs60412449:rs142762132;rs60412449:rs4713075:rs75652797:rs4713075;rs74838528:rs74838528	0.11
	PC5	386	HIST1H2AJ	ENSG00000182611	8331	6	27782112	27782607	0.191198	0.615054	0	0	0	NA	NA	0	NA	Yes	12	Aorta:Left_Ventricle:Liver:Right_Ventricle:Spleen:GM12878:IMR90:Mesenchymal_Stem_Cell:Mesendoderm:Neural_Progenitor_Cell:Trophoblast-like_Cell:hESC	2.7e-11	rs142762132;rs60412449:rs60412449:rs4713075:rs75652797:rs4713075;rs74838528:rs74838528	0.076509
	PC5	386	HIST1H2BM	ENSG00000196374	8342	6	27782822	27783267	0.00275346	-0.27562	0	0	0	NA	NA	0	NA	Yes	12	Aorta:Left_Ventricle:Liver:Right_Ventricle:Spleen:GM12878:IMR90:Mesenchymal_Stem_Cell:Mesendoderm:Neural_Progenitor_Cell:Trophoblast-like_Cell:hESC	2.7e-11	rs142762132;rs60412449:rs60412449:rs4713075:rs75652797:rs4713075;rs74838528:rs74838528	0.67
	PC5	386	HIST1H4J	ENSG00000197238	8363	6	27791884	27792257	0.423754	0.59845	0	0	0	NA	NA	0	NA	Yes	12	Aorta:Left_Ventricle:Liver:Right_Ventricle:Spleen:GM12878:IMR90:Mesenchymal_Stem_Cell:Mesendoderm:Neural_Progenitor_Cell:Trophoblast-like_Cell:hESC	2.7e-11	rs142762132;rs60412449:rs60412449:rs4713075:rs75652797:rs4713075;rs74838528:rs74838528	0.62055
	PC5	386	HIST1H4K	ENSG00000197914	8362	6	27798952	27799305	0.429119	0.387416	0	0	0	NA	NA	0	NA	Yes	12	Aorta:Left_Ventricle:Liver:Right_Ventricle:Spleen:GM12878:IMR90:Mesenchymal_Stem_Cell:Mesendoderm:Neural_Progenitor_Cell:Trophoblast-like_Cell:hESC	2.7e-11	rs142762132;rs60412449:rs60412449:rs4713075:rs75652797:rs4713075;rs74838528:rs74838528	0.57
	PC5	386	HIST1H2AK	ENSG00000184348	8330	6	27805658	27806117	0.0684285	-0.0412441	0	0	0	NA	NA	0	NA	Yes	13	Aorta:Left_Ventricle:Liver:Psoas:Right_Ventricle:Spleen:GM12878:IMR90:Mesenchymal_Stem_Cell:Mesendoderm:Neural_Progenitor_Cell:Trophoblast-like_Cell:hESC	2.7e-11	rs142762132;rs60412449:rs60412449:rs75652797:rs4713075	0.54
	PC5	386	HIST1H2BN	ENSG00000233822	8341	6	27806323	27823487	0.139775	0.145508	0	0	0	NA	NA	0	NA	Yes	13	Aorta:Left_Ventricle:Liver:Psoas:Right_Ventricle:Spleen:GM12878:IMR90:Mesenchymal_Stem_Cell:Mesendoderm:Neural_Progenitor_Cell:Trophoblast-like_Cell:hESC	2.7e-11	rs142762132;rs60412449:rs60412449:rs75652797:rs4713075	0.0073797
	PC5	386	HIST1H2AL	ENSG00000198374	8332	6	27833034	27833606	0.0624869	-0.360341	0	0	0	NA	NA	0	NA	Yes	14	Fetal_Cortex:Aorta:Left_Ventricle:Liver:Psoas:Right_Ventricle:Spleen:GM12878:IMR90:Mesenchymal_Stem_Cell:Mesendoderm:Neural_Progenitor_Cell:Trophoblast-like_Cell:hESC	2.7e-11	rs75652797:rs142762132;rs60412449:rs60412449:rs4713075	0.00016128
	PC5	386	HIST1H1B	ENSG00000184357	3009	6	27834570	27835359	0.509139	-0.0898951	0	0	0	NA	NA	0	NA	Yes	14	Fetal_Cortex:Aorta:Left_Ventricle:Liver:Psoas:Right_Ventricle:Spleen:GM12878:IMR90:Mesenchymal_Stem_Cell:Mesendoderm:Neural_Progenitor_Cell:Trophoblast-like_Cell:hESC	2.7e-11	rs75652797:rs142762132;rs60412449:rs60412449:rs4713075	0.00087581
	PC5	386	HIST1H3I	ENSG00000182572	8354	6	27839623	27840099	0.36088	-0.232438	0	0	0	NA	NA	0	NA	Yes	16	Promoter_anchored_loops:Fetal_Cortex:Aorta:Bladder:Left_Ventricle:Liver:Psoas:Right_Ventricle:Spleen:GM12878:IMR90:Mesenchymal_Stem_Cell:Mesendoderm:Neural_Progenitor_Cell:Trophoblast-like_Cell:hESC	2.7e-11	rs142762132;rs60412449:rs60412449:rs75652797:rs4713075:rs4713075;rs74838528:rs74838528	0.036886
	PC5	386	HIST1H4L	ENSG00000198558	8368	6	27840926	27841289	0.191235	0.42689	0	0	0	NA	NA	0	NA	Yes	14	Promoter_anchored_loops:Aorta:Bladder:Left_Ventricle:Liver:Right_Ventricle:Spleen:GM12878:IMR90:Mesenchymal_Stem_Cell:Mesendoderm:Neural_Progenitor_Cell:Trophoblast-like_Cell:hESC	2.7e-11	rs142762132;rs60412449:rs60412449:rs75652797:rs4713075:rs4713075;rs74838528:rs74838528	0.016658
	PC5	386	HIST1H3J	ENSG00000197153	8356	6	27858093	27860884	0.695884	-0.189708	0	0	0	NA	NA	0	NA	Yes	16	Promoter_anchored_loops:Adult_Cortex:Fetal_Cortex:Aorta:Bladder:Left_Ventricle:Liver:Right_Ventricle:Spleen:GM12878:IMR90:Mesenchymal_Stem_Cell:Mesendoderm:Neural_Progenitor_Cell:Trophoblast-like_Cell:hESC	2.7e-11	rs60412449:rs142762132;rs60412449:rs75652797:rs74838528;rs75652797:rs4713075:rs4713075;rs74838528:rs74838528	0.038004
	PC5	386	HIST1H2AM	ENSG00000233224	8336	6	27860477	27860963	0.000856482	-0.225135	0	0	0	NA	NA	0	NA	Yes	16	Promoter_anchored_loops:Adult_Cortex:Fetal_Cortex:Aorta:Bladder:Left_Ventricle:Liver:Right_Ventricle:Spleen:GM12878:IMR90:Mesenchymal_Stem_Cell:Mesendoderm:Neural_Progenitor_Cell:Trophoblast-like_Cell:hESC	2.7e-11	rs60412449:rs142762132;rs60412449:rs75652797:rs74838528;rs75652797:rs4713075:rs4713075;rs74838528:rs74838528	NA
	PC5	386	HIST1H2BO	ENSG00000196331	8348	6	27861203	27861669	3.07e-05	-0.223063	0	0	0	NA	NA	0	NA	Yes	16	Promoter_anchored_loops:Adult_Cortex:Fetal_Cortex:Aorta:Bladder:Left_Ventricle:Liver:Right_Ventricle:Spleen:GM12878:IMR90:Mesenchymal_Stem_Cell:Mesendoderm:Neural_Progenitor_Cell:Trophoblast-like_Cell:hESC	2.7e-11	rs60412449:rs142762132;rs60412449:rs75652797:rs74838528;rs75652797:rs4713075:rs4713075;rs74838528:rs74838528	0.8
	PC5	386	OR2B2	ENSG00000168131	81697	6	27878963	27880174	6.87e-05	-0.212076	0	0	0	NA	NA	0	NA	Yes	13	Aorta:Bladder:Left_Ventricle:Liver:Right_Ventricle:Spleen:GM12878:IMR90:Mesenchymal_Stem_Cell:Mesendoderm:Neural_Progenitor_Cell:Trophoblast-like_Cell:hESC	2.7e-11	rs142762132;rs60412449:rs60412449:rs75652797:rs4713075:rs4713075;rs74838528:rs74838528:rs74838528;rs75652797	0.042027
	PC5	386	OR2B6	ENSG00000124657	26212	6	27925019	27925960	0.0407309	-0.0981731	0	0	0	NA	NA	0	NA	Yes	4	Left_Ventricle:Liver:IMR90:Mesenchymal_Stem_Cell	2.7e-11	rs60412449:rs142762132;rs60412449:rs4713075:rs4713075;rs74838528:rs74838528:rs74838528;rs75652797:rs75652797	0.060331
	PC5	386	ZNF165	ENSG00000197279	7718	6	28048753	28057341	0.000563292	0.227981	0	0	12	0.000620145	1.29e-17	2	GTEx/v8/Muscle_Skeletal:GTEx/v8/Thyroid	No	0	NA	5.2e-10	rs4713075	0.091687
	PC5	386	ZSCAN16	ENSG00000196812	80345	6	28092338	28097860	2.67e-06	0.184187	0	0	0	NA	NA	0	NA	Yes	4	Pancreas:GM12878:IMR90:Mesenchymal_Stem_Cell	2.7e-11	rs60412449:rs142762132;rs60412449:rs75652797:rs4713075	0.0066992
	PC5	386	ZKSCAN8	ENSG00000198315	7745	6	28109688	28127250	0.000231595	-0.142528	0	0	47	2.55e-05	9e-07	1	GTEx/v8/Nerve_Tibial	Yes	4	Pancreas:GM12878:IMR90:Mesenchymal_Stem_Cell	2.7e-11	rs74838528;rs75652797;rs60412449:rs142762132;rs60412449:rs75652797:rs4713075	0.049349
	PC5	386	ZSCAN9	ENSG00000137185	7746	6	28192664	28201260	4.1e-08	0.461166	0	0	0	NA	NA	0	NA	Yes	1	Fetal_Cortex	1.7e-09	rs74838528;rs75652797:rs75652797	0.0018305
	PC5	386	ZKSCAN4	ENSG00000187626	387032	6	28212401	28227011	6.74e-05	0.661631	0	0	0	NA	NA	0	NA	Yes	6	Left_Ventricle:Liver:GM12878:IMR90:Mesenchymal_Stem_Cell:Trophoblast-like_Cell	2.7e-11	rs142762132;rs60412449:rs60412449:rs4713075;rs74838528:rs74838528:rs4713075:rs75652797	0.0037083
	PC5	386	NKAPL	ENSG00000189134	222698	6	28227098	28228736	0.000165621	0.0513426	0	0	0	NA	NA	0	NA	Yes	6	Left_Ventricle:Liver:GM12878:IMR90:Mesenchymal_Stem_Cell:Trophoblast-like_Cell	2.7e-11	rs142762132;rs60412449:rs60412449:rs4713075;rs74838528:rs74838528:rs4713075:rs75652797	0.052886
	PC5	386	PGBD1	ENSG00000137338	84547	6	28249314	28270326	1.47e-05	-0.0800605	0	0	0	NA	NA	0	NA	Yes	2	Left_Ventricle:Mesenchymal_Stem_Cell	2.7e-11	rs142762132:rs60412449:rs142762132;rs60412449:rs4713075	0.0063228
	PC5	386	ZSCAN31	ENSG00000235109	64288	6	28292470	28324048	3.77e-09	1.10713	0	0	0	NA	NA	0	NA	Yes	2	IMR90:Mesenchymal_Stem_Cell	2.7e-11	rs142762132;rs60412449:rs60412449:rs4713075	0.02371
	PC5	386	ZKSCAN3	ENSG00000189298	80317	6	28317691	28336947	0.000122608	-0.652443	0	0	0	NA	NA	0	NA	Yes	2	Left_Ventricle:IMR90	2.7e-11	rs142762132;rs60412449:rs60412449:rs4713075	0.093567
	PC5	386	ZSCAN12	ENSG00000158691	9753	6	28346732	28367511	1.44e-05	NA	0	0	0	NA	NA	0	NA	Yes	2	Left_Ventricle:IMR90	2.7e-11	rs142762132;rs60412449:rs60412449:rs4713075:rs75652797	0.029044
	PC5	386	ZSCAN23	ENSG00000187987	222696	6	28399707	28411279	0.00270295	0.0706565	0	0	1	0.000949628	5.07e-55	1	GTEx/v8/Muscle_Skeletal	No	0	NA	4.1e-09	rs75652797	0.11048
	PC5	386	GPX6	ENSG00000198704	257202	6	28471073	28495992	3.14e-05	0.718703	0	0	0	NA	NA	0	NA	Yes	4	Spleen:IMR90:Mesenchymal_Stem_Cell:Trophoblast-like_Cell	2.7e-11	rs60412449:rs142762132;rs60412449:rs4713075:rs74838528:rs74838528;rs75652797:rs75652797:rs142762132:rs4713075;rs74838528	0.010217
	PC5	386	GPX5	ENSG00000224586	2880	6	28493702	28502729	0.00888468	0.354876	0	0	0	NA	NA	0	NA	Yes	4	Spleen:IMR90:Mesenchymal_Stem_Cell:Trophoblast-like_Cell	2.7e-11	rs60412449:rs142762132;rs60412449:rs4713075:rs74838528:rs74838528;rs75652797:rs75652797:rs142762132:rs4713075;rs74838528	0.013251
	PC5	386	SCAND3	ENSG00000232040	114821	6	28539407	28583989	9.71e-09	-0.785031	0	0	0	NA	NA	0	NA	Yes	1	IMR90	2.7e-11	rs60412449:rs142762132;rs60412449:rs4713075:rs75652797	0.025786
	PC5	386	TRIM27	ENSG00000204713	5987	6	28870779	28891766	0.878752	-0.142068	0	0	0	NA	NA	0	NA	Yes	4	Spleen:GM12878:IMR90:Mesenchymal_Stem_Cell	2.7e-11	rs142762132;rs60412449:rs60412449:rs4713075:rs75652797	0.01706	Differentiated thyroid carcinoma; THYROID CARCINOMA PAPILLARY
	PC5	386	C6orf100	ENSG00000204709	729583	6	28911654	28912314	NA	NA	0	0	0	NA	NA	0	NA	Yes	4	Spleen:GM12878:IMR90:Mesenchymal_Stem_Cell	2.7e-11	rs142762132;rs60412449:rs60412449:rs4713075:rs75652797	0.50546
	PC5	386	ZNF311	ENSG00000197935	282890	6	28962562	28973093	0.000129446	0.377858	0	0	0	NA	NA	0	NA	Yes	5	Aorta:Left_Ventricle:Liver:IMR90:Mesenchymal_Stem_Cell	2.7e-11	rs75652797:rs60412449:rs142762132;rs60412449:rs4713075:rs74838528;rs75652797:rs4713075;rs74838528:rs74838528	0.12969
	PC5	386	OR2B3	ENSG00000204703	442184	6	29053985	29055090	0.00133693	0.45884	0	0	0	NA	NA	0	NA	Yes	1	Left_Ventricle	2.9e-08	rs142762132	0.34973
	PC5	386	OR2J1	ENSG00000204702	442185	6	29068386	29069658	0.0174945	NA	0	0	0	NA	NA	0	NA	Yes	1	Left_Ventricle	2.9e-08	rs142762132	0.024616
	PC5	386	OR2J3	ENSG00000204701	442186	6	29079668	29080603	0.0281435	0.112859	0	0	0	NA	NA	0	NA	Yes	1	Left_Ventricle	2.9e-08	rs142762132	0.00082769	C3HEX ABILITY TO SMELL
	PC5	386	OR12D3	ENSG00000112462	81797	6	29341200	29343068	1.34e-05	0.883549	0	0	0	NA	NA	0	NA	Yes	1	IMR90	1.1e-09	rs74838528;rs75652797:rs75652797	0.05151
	PC5	386	OR11A1	ENSG00000204694	26531	6	29393281	29424848	0.0434844	1.23026	0	0	0	NA	NA	0	NA	Yes	1	IMR90	1.7e-09	rs74838528;rs75652797:rs75652797	0.1677
	PC5	386	OR10C1	ENSG00000206474	442194	6	29407083	29408731	0.227592	0.363897	0	0	0	NA	NA	0	NA	Yes	1	IMR90	1.7e-09	rs74838528;rs75652797:rs75652797	0.16767
	PC5	386	OR2H1	ENSG00000204688	26716	6	29424958	29432105	0.0449041	-0.358288	0	0	0	NA	NA	0	NA	Yes	1	IMR90	1.7e-09	rs74838528;rs75652797:rs75652797	0.15331
	PC5	386	MAS1L	ENSG00000204687	116511	6	29454474	29455738	0.000466206	0.689548	0	0	0	NA	NA	0	NA	Yes	3	Left_Ventricle:IMR90:Mesenchymal_Stem_Cell	4.4e-11	rs60412449:rs4713075;rs74838528:rs74838528:rs4713075:rs74838528;rs75652797:rs75652797	0.097995
	PC5	386	UBD	ENSG00000213886	10537	6	29523292	29527702	0.0798958	0.401531	0	0	0	NA	NA	0	NA	Yes	2	IMR90:Mesenchymal_Stem_Cell	2.8e-09	rs75652797	0.71015
	PC5	386	OR2H2	ENSG00000204657	7932	6	29555683	29556745	0.0899459	0.696836	0	0	0	NA	NA	0	NA	Yes	2	IMR90:Mesenchymal_Stem_Cell	2.8e-09	rs75652797	0.52428
	PC5	387	SIM1	ENSG00000112246	6492	6	100832891	100912805	0.996936	0.572327	0	0	0	NA	NA	0	NA	Yes	7	GM12878:IMR90:Mesenchymal_Stem_Cell:Mesendoderm:Neural_Progenitor_Cell:Trophoblast-like_Cell:hESC	4e-12	rs17185536	0.18982	6q16 microdeletion syndrome; Obesity due to SIM1 deficiency; SIM1-related Prader-Willi-like syndrome; Severe obesity with neurobehavioral features
	PC5	388	ERI1	ENSG00000104626	90459	8	8859657	8974256	0.000454685	0.94936	0	0	0	NA	NA	0	NA	Yes	1	Fetal_Cortex	1.4e-08	rs11783091	0.069349
	PC5	388	TNKS	ENSG00000173273	8658	8	9413424	9639856	0.777116	1.63727	0	0	1	0.000142979	9.44e-11	1	GTEx/v8/Nerve_Tibial	No	0	NA	7.8e-07	rs11783091	0.093577
	PC5	388	MSRA	ENSG00000175806	4482	8	9911778	10286401	1.7e-06	0.60153	71	19.39	59	4.45e-08	6.46e-10	9	GTEx/v8/Artery_Aorta:GTEx/v8/Artery_Tibial:GTEx/v8/Brain_Spinal_cord_cervical_c-1:GTEx/v8/Esophagus_Gastroesophageal_Junction:GTEx/v8/Esophagus_Muscularis:GTEx/v8/Pancreas:GTEx/v8/Cells_Cultured_fibroblasts:GTEx/v8/Skin_Sun_Exposed_Lower_leg:GTEx/v8/Testis	Yes	15	Promoter_anchored_loops:Adult_Cortex:Fetal_Cortex:Aorta:Left_Ventricle:Liver:Psoas:Right_Ventricle:Spleen:GM12878:IMR90:Mesenchymal_Stem_Cell:Mesendoderm:Trophoblast-like_Cell:hESC	3.8e-09	rs11783091	2.6213e-09
	PC5	388	PRSS55	ENSG00000184647	203074	8	10383056	10411676	1.23e-08	0.255257	0	0	70	3.85e-09	2.46e-42	7	GTEx/v8/Brain_Cerebellar_Hemisphere:GTEx/v8/Brain_Cerebellum:GTEx/v8/Brain_Cortex:GTEx/v8/Brain_Hypothalamus:GTEx/v8/Brain_Nucleus_accumbens_basal_ganglia:GTEx/v8/Pituitary:GTEx/v8/Testis	No	0	NA	3.8e-09	rs11783091	0.030115
	PC5	388	RP1L1	ENSG00000183638	94137	8	10463859	10569697	NA	1.24497	0	0	34	5.78e-06	4.33e-20	1	GTEx/v8/Nerve_Tibial	Yes	2	Mesendoderm:Trophoblast-like_Cell	2.7e-08	rs11783091	0.11773	OCCULT MACULAR DYSTROPHY; Retinitis pigmentosa
	PC5	388	C8orf74	ENSG00000171060	203076	8	10530147	10558103	1.01e-11	0.574612	0	0	0	NA	NA	0	NA	Yes	1	EP_correlation_cell_type_oneway	1e-07	rs11783091	0.025145
	PC5	388	SOX7	ENSG00000171056	83595	8	10581278	10697357	0.131242	0.63803	0	0	1	6.19e-05	1.69e-08	1	GTEx/v8/Adipose_Subcutaneous	Yes	4	IMR90:Mesenchymal_Stem_Cell:Mesendoderm:Trophoblast-like_Cell	7.8e-07	rs11783091	0.77322
	PC5	388	SOX7	ENSG00000258724	83595	8	10582909	10697357	NA	0.63803	0	0	0	NA	NA	0	NA	Yes	4	IMR90:Mesenchymal_Stem_Cell:Mesendoderm:Trophoblast-like_Cell	8.4e-07	rs11783091	0.80688
	PC5	388	PINX1	ENSG00000254093	54984	8	10622473	10697394	4.94e-09	-0.0639355	0	0	0	NA	NA	0	NA	Yes	4	IMR90:Mesenchymal_Stem_Cell:Mesendoderm:Trophoblast-like_Cell	8.4e-07	rs11783091	0.76683
	PC5	388	XKR6	ENSG00000171044	286046	8	10753555	11058875	0.956777	0.199431	0	0	0	NA	NA	0	NA	Yes	3	IMR90:Mesenchymal_Stem_Cell:Trophoblast-like_Cell	8.4e-07	rs11783091	0.0033281
	PC5	388	MTMR9	ENSG00000104643	66036	8	11141925	11185646	0.210866	1.57932	0	0	4	1.38e-06	8.55e-28	2	GTEx/v8/Artery_Coronary:GTEx/v8/Colon_Sigmoid	Yes	1	Mesenchymal_Stem_Cell	3.7e-08	rs11783091	0.099711
	PC5	388	SLC35G5	ENSG00000177710	83650	8	11188397	11189717	0.0274846	0.517542	0	0	3	2.34e-05	2.09e-10	2	GTEx/v8/Whole_Blood:GTEx/v8/Thyroid	Yes	2	IMR90:Mesenchymal_Stem_Cell	3.8e-09	rs11783091	0.076485
	PC5	389	KIAA1456	ENSG00000250305	57604	8	12803151	12889012	NA	14.2065	0	0	0	NA	NA	0	NA	Yes	1	IMR90	1.9e-09	rs1397283:rs13269454:rs13278587;rs13269454:rs13278587:rs1814140:rs1814140;rs5889551:rs894259:rs894259;rs5889551:rs5889551	0.00070565
	PC5	389	DLC1	ENSG00000164741	10395	8	12940870	13373167	0.992807	-0.109507	0	0	0	NA	NA	0	NA	Yes	1	hESC	5.8e-09	rs1814140:rs894259:rs894259;rs5889551:rs5889551	0.35452
	PC5	389	SGCZ	ENSG00000185053	137868	8	13947373	15095848	0.00198582	0.145185	391	18	0	NA	NA	0	NA	Yes	2	Mesenchymal_Stem_Cell:hESC	2.7e-10	rs13278587;rs1397283;rs13269454;rs1814140;rs5889551;rs894259;rs1397283:rs13269454:rs13278587;rs13269454:rs13278587:rs1814140:rs1814140;rs5889551:rs894259:rs1814140	6.4078e-18
	PC5	389	TUSC3	ENSG00000104723	7991	8	15274724	15624158	0.00189876	-0.135514	0	0	0	NA	NA	0	NA	Yes	2	Mesenchymal_Stem_Cell:hESC	1.9e-09	rs1397283:rs13269454:rs13278587;rs13269454:rs13278587:rs1814140:rs1814140;rs5889551:rs894259	0.27865	Autosomal recessive non-syndromic intellectual disability; MENTAL RETARDATION AUTOSOMAL RECESSIVE 7; MENTAL RETARDATION AUTOSOMAL RECESSIVE TYPE 7
	PC5	389	MSR1	ENSG00000038945	4481	8	15965387	16424999	8.21e-16	1.81993	0	0	0	NA	NA	0	NA	Yes	1	Mesenchymal_Stem_Cell	2.7e-10	rs13278587:rs1397283:rs13269454:rs13278587;rs13269454:rs1814140:rs1814140;rs5889551:rs894259:rs1814140;rs894259;rs5889551	0.008407	Familial prostate cancer; NON RARE IN EUROPE: Barrett esophagus; BARRETT ESOPHAGUS; Prostate Cancer
	PC5	389	ZDHHC2	ENSG00000104219	51201	8	17013538	17082308	0.00703301	-0.645552	0	0	0	NA	NA	0	NA	Yes	1	IMR90	5.8e-09	rs1814140:rs894259:rs894259;rs5889551:rs5889551	0.010611
	PC5	390	FAM219A	ENSG00000164970	203259	9	34398182	34458568	0.272603	-1.0739	0	0	0	NA	NA	0	NA	Yes	1	Left_Ventricle	5.1e-10	rs10973207	0.14833
	PC5	390	DNAI1	ENSG00000122735	27019	9	34457412	34520982	0.000127344	-0.492507	0	0	0	NA	NA	0	NA	Yes	1	Left_Ventricle	5.1e-10	rs10973207	0.055046	Primary ciliary dyskinesia; CILIARY DYSKINESIA PRIMARY 1
	PC5	390	PAX5	ENSG00000196092	5079	9	36833272	37034103	0.984244	-0.198032	0	0	0	NA	NA	0	NA	Yes	10	Aorta:Liver:Spleen:GM12878:IMR90:Mesenchymal_Stem_Cell:Mesendoderm:Neural_Progenitor_Cell:Trophoblast-like_Cell:hESC	1.7e-10	rs10973207	0.0035684	Precursor B-cell acute lymphoblastic leukemia
	PC5	390	ZCCHC7	ENSG00000147905	84186	9	37120536	37358146	3.37e-09	0.160586	75	20.1	0	NA	NA	0	NA	Yes	12	Promoter_anchored_loops:Adult_Cortex:Fetal_Cortex:Aorta:Left_Ventricle:Liver:GM12878:IMR90:Mesenchymal_Stem_Cell:Mesendoderm:Trophoblast-like_Cell:hESC	1.7e-10	rs10973207	2.2456e-09
	PC5	390	GRHPR	ENSG00000137106	9380	9	37422663	37436987	0.00013344	0.724692	0	0	0	NA	NA	0	NA	Yes	7	Spleen:GM12878:IMR90:Mesenchymal_Stem_Cell:Mesendoderm:Trophoblast-like_Cell:hESC	1.7e-10	rs10973207	0.062078	Primary hyperoxaluria type 2; HYPEROXALURIA PRIMARY TYPE II
	PC5	390	ZBTB5	ENSG00000168795	9925	9	37438111	37465396	0.798455	-0.923732	0	0	1	1.46e-05	5.62e-11	1	GTEx/v8/Nerve_Tibial	Yes	4	Adult_Cortex:Fetal_Cortex:GM12878:IMR90	1.7e-10	rs10973207	0.038909
	PC5	390	FRMPD1	ENSG00000070601	22844	9	37650997	37746901	3.53e-10	0.874477	0	0	0	NA	NA	0	NA	Yes	2	Left_Ventricle:Mesenchymal_Stem_Cell	4.9e-10	rs10973207	0.66109
	PC5	391	LDB1	ENSG00000198728	8861	10	103867317	103880210	0.879454	NA	0	0	0	NA	NA	0	NA	Yes	1	Fetal_Cortex	2.3e-10	rs2297787;rs4919680	0.0061486
	PC5	391	PPRC1	ENSG00000148840	23082	10	103892787	103910082	0.999999	-0.46264	0	0	7	3.52e-05	0.035458	1	GTEx/v8/Brain_Cortex	No	0	NA	7.6e-06	rs4919680	0.010704
	PC5	391	WBP1L	ENSG00000166272	54838	10	104503727	104576021	0.909387	0.61464	14	6.498	138	2.92e-13	9.5e-17	10	GTEx/v8/Adipose_Subcutaneous:GTEx/v8/Artery_Tibial:GTEx/v8/Colon_Transverse:GTEx/v8/Esophagus_Mucosa:GTEx/v8/Esophagus_Muscularis:GTEx/v8/Muscle_Skeletal:GTEx/v8/Nerve_Tibial:GTEx/v8/Cells_Cultured_fibroblasts:GTEx/v8/Testis:GTEx/v8/Thyroid	Yes	16	Promoter_anchored_loops:Adult_Cortex:Fetal_Cortex:Adrenal:Aorta:Hippocampus:Left_Ventricle:Liver:Right_Ventricle:Spleen:GM12878:IMR90:Mesenchymal_Stem_Cell:Mesendoderm:Trophoblast-like_Cell:hESC	1.5e-11	rs4919680;rs2297787;rs2297787:rs4919680:rs2297787;rs4919680:rs10786718	2.9672e-05
	PC5	392	MGEA5	ENSG00000198408	10724	10	103544200	103578696	0.714104	-1.58404	0	0	0	NA	NA	0	NA	Yes	1	Left_Ventricle	1.5e-10	rs2297787:rs10786718	0.019772
	PC5	392	CUEDC2	ENSG00000107874	79004	10	104183002	104192418	0.0719074	-0.180116	0	0	0	NA	NA	0	NA	Yes	1	Promoter_anchored_loops	6.4e-11	rs2297787	0.024566
	PC5	392	TMEM180	ENSG00000138111	79847	10	104221149	104236802	0.000178664	2.88275	0	0	98	4.96e-05	3.01e-93	3	GTEx/v8/Esophagus_Gastroesophageal_Junction:GTEx/v8/Cells_Cultured_fibroblasts:GTEx/v8/Thyroid	Yes	1	Promoter_anchored_loops	4.8e-11	rs10786718;rs2297787;rs4919680;rs4919680:rs2297787	0.039098
	PC5	392	ACTR1A	ENSG00000138107	10121	10	104238986	104262482	0.941234	-0.272535	0	0	0	NA	NA	0	NA	Yes	5	Adult_Cortex:Fetal_Cortex:Left_Ventricle:IMR90:Mesenchymal_Stem_Cell	1.5e-11	rs4919680:rs2297787;rs4919680:rs2297787:rs10786718	0.0084367
	PC5	392	SUFU	ENSG00000107882	51684	10	104263744	104393292	0.999161	0.12486	0	0	7	0.000331491	8.05e-05	1	GTEx/v8/Esophagus_Mucosa	Yes	5	Adult_Cortex:Fetal_Cortex:Left_Ventricle:IMR90:Mesenchymal_Stem_Cell	1.5e-11	rs10786718;rs4919680:rs2297787;rs4919680:rs2297787:rs10786718	0.011244	Acrocallosal syndrome; Desmoplastic/nodular medulloblastoma; Familial multiple meningioma; Gorlin syndrome; Medulloblastoma with extensive nodularity; Meningioma; Microform holoprosencephaly; Medulloblastoma; Joubert Syndrome with Cranio-facial and Skeletal Defects
	PC5	392	TRIM8	ENSG00000171206	81603	10	104404253	104418164	0.992012	-0.52129	0	0	0	NA	NA	0	NA	Yes	2	IMR90:Trophoblast-like_Cell	7.8e-11	rs4919680:rs2297787	0.0025787	Early infantile epileptic encephalopathy; TRIM8-related neurodevelopmental disorder
	PC5	392	ARL3	ENSG00000138175	403	10	104433488	104474164	0.716101	-0.600026	0	0	155	9.87e-09	5.8e-19	12	GTEx/v8/Adipose_Subcutaneous:GTEx/v8/Adipose_Visceral_Omentum:GTEx/v8/Artery_Aorta:GTEx/v8/Artery_Coronary:GTEx/v8/Artery_Tibial:GTEx/v8/Brain_Cerebellum:GTEx/v8/Esophagus_Mucosa:GTEx/v8/Esophagus_Muscularis:GTEx/v8/Lung:GTEx/v8/Muscle_Skeletal:GTEx/v8/Nerve_Tibial:GTEx/v8/Cells_Cultured_fibroblasts	Yes	5	Adult_Cortex:Fetal_Cortex:IMR90:Mesenchymal_Stem_Cell:Trophoblast-like_Cell	1.5e-11	rs4919680;rs2297787;rs10786718;rs4919680:rs2297787;rs4919680:rs10786718:rs2297787	0.025232	Joubert Syndrome; Retinitis pigmentosa
	PC5	392	SFXN2	ENSG00000156398	118980	10	104474295	104503249	0.00108457	-0.837011	0	0	155	3.11e-19	6.21e-50	23	GTEx/v8/Adipose_Subcutaneous:GTEx/v8/Adipose_Visceral_Omentum:GTEx/v8/Cells_EBV-transformed_lymphocytes:GTEx/v8/Whole_Blood:GTEx/v8/Breast_Mammary_Tissue:GTEx/v8/Colon_Sigmoid:GTEx/v8/Colon_Transverse:GTEx/v8/Esophagus_Mucosa:GTEx/v8/Esophagus_Muscularis:GTEx/v8/Heart_Atrial_Appendage:GTEx/v8/Heart_Left_Ventricle:GTEx/v8/Liver:GTEx/v8/Lung:GTEx/v8/Muscle_Skeletal:GTEx/v8/Nerve_Tibial:GTEx/v8/Pancreas:GTEx/v8/Cells_Cultured_fibroblasts:GTEx/v8/Skin_Not_Sun_Exposed_Suprapubic:GTEx/v8/Skin_Sun_Exposed_Lower_leg:GTEx/v8/Small_Intestine_Terminal_Ileum:GTEx/v8/Spleen:GTEx/v8/Stomach:GTEx/v8/Thyroid	Yes	5	Adult_Cortex:Fetal_Cortex:IMR90:Mesenchymal_Stem_Cell:Trophoblast-like_Cell	1.5e-11	rs4919680;rs2297787;rs10786718;rs4919680:rs2297787;rs4919680:rs10786718:rs2297787	0.004077
	PC5	392	CYP17A1	ENSG00000148795	1586	10	104590288	104597290	0.0350306	0.086682	7	5.056	0	NA	NA	0	NA	Yes	9	Adult_Cortex:Left_Ventricle:Liver:GM12878:IMR90:Mesenchymal_Stem_Cell:Mesendoderm:Trophoblast-like_Cell:hESC	1.5e-11	rs4919680;rs2297787;rs4919680:rs2297787;rs4919680:rs10786718:rs2297787	4.6074e-05	46XY disorder of sex development due to isolated 17 20 lyase deficiency; Congenital adrenal hyperplasia due to 17-alpha-hydroxylase deficiency; ADRENAL HYPERPLASIA CONGENITAL DUE TO 17-ALPHA-HYDROXYLASE DEFICIENCY
	PC5	392	C10orf32	ENSG00000166275	119032	10	104613980	104624718	0.0316379	0.490358	17	11.72	143	6.32e-17	4.42e-68	26	GTEx/v8/Adipose_Subcutaneous:GTEx/v8/Adipose_Visceral_Omentum:GTEx/v8/Whole_Blood:GTEx/v8/Artery_Aorta:GTEx/v8/Artery_Tibial:GTEx/v8/Brain_Caudate_basal_ganglia:GTEx/v8/Brain_Cerebellum:GTEx/v8/Brain_Cortex:GTEx/v8/Breast_Mammary_Tissue:GTEx/v8/Colon_Sigmoid:GTEx/v8/Colon_Transverse:GTEx/v8/Esophagus_Gastroesophageal_Junction:GTEx/v8/Esophagus_Mucosa:GTEx/v8/Esophagus_Muscularis:GTEx/v8/Heart_Atrial_Appendage:GTEx/v8/Heart_Left_Ventricle:GTEx/v8/Lung:GTEx/v8/Nerve_Tibial:GTEx/v8/Pancreas:GTEx/v8/Pituitary:GTEx/v8/Cells_Cultured_fibroblasts:GTEx/v8/Skin_Not_Sun_Exposed_Suprapubic:GTEx/v8/Skin_Sun_Exposed_Lower_leg:GTEx/v8/Small_Intestine_Terminal_Ileum:GTEx/v8/Thyroid:GTEx/v8/Vagina	Yes	8	Promoter_anchored_loops:Left_Ventricle:Liver:IMR90:Mesenchymal_Stem_Cell:Mesendoderm:Trophoblast-like_Cell:hESC	4.5e-11	rs2297787;rs4919680;rs10786718;rs4919680:rs10786718:rs2297787:rs4919680	6.9301e-06
	PC5	392	C10orf32-ASMT	ENSG00000270316	100528007	10	104614029	104661656	NA	NA	51	14.9	0	NA	NA	0	NA	Yes	8	Promoter_anchored_loops:Left_Ventricle:Liver:IMR90:Mesenchymal_Stem_Cell:Mesendoderm:Trophoblast-like_Cell:hESC	4.5e-11	rs2297787;rs4919680;rs10786718;rs4919680:rs10786718:rs2297787:rs4919680	1.7307e-08
	PC5	392	AS3MT	ENSG00000214435	57412	10	104629273	104661656	5.09e-07	0.726881	45	14.9	146	3.32e-31	3.57e-112	31	GTEx/v8/Adipose_Subcutaneous:GTEx/v8/Adipose_Visceral_Omentum:GTEx/v8/Whole_Blood:GTEx/v8/Artery_Aorta:GTEx/v8/Artery_Coronary:GTEx/v8/Artery_Tibial:GTEx/v8/Brain_Cerebellar_Hemisphere:GTEx/v8/Brain_Cerebellum:GTEx/v8/Brain_Hypothalamus:GTEx/v8/Brain_Spinal_cord_cervical_c-1:GTEx/v8/Breast_Mammary_Tissue:GTEx/v8/Colon_Sigmoid:GTEx/v8/Colon_Transverse:GTEx/v8/Esophagus_Gastroesophageal_Junction:GTEx/v8/Esophagus_Mucosa:GTEx/v8/Esophagus_Muscularis:GTEx/v8/Heart_Atrial_Appendage:GTEx/v8/Lung:GTEx/v8/Muscle_Skeletal:GTEx/v8/Nerve_Tibial:GTEx/v8/Ovary:GTEx/v8/Pancreas:GTEx/v8/Pituitary:GTEx/v8/Prostate:GTEx/v8/Cells_Cultured_fibroblasts:GTEx/v8/Skin_Not_Sun_Exposed_Suprapubic:GTEx/v8/Skin_Sun_Exposed_Lower_leg:GTEx/v8/Small_Intestine_Terminal_Ileum:GTEx/v8/Thyroid:GTEx/v8/Uterus:GTEx/v8/Vagina	Yes	9	Adult_Cortex:Fetal_Cortex:Left_Ventricle:Liver:IMR90:Mesenchymal_Stem_Cell:Mesendoderm:Trophoblast-like_Cell:hESC	1.5e-11	rs2297787;rs4919680;rs10786718;rs4919680:rs2297787:rs4919680:rs10786718	1.3958e-08
	PC5	392	CNNM2	ENSG00000148842	54805	10	104678050	104849978	0.994106	-0.511524	72	18.07	142	1.38e-07	1.7e-16	6	GTEx/v8/Whole_Blood:GTEx/v8/Artery_Tibial:GTEx/v8/Brain_Caudate_basal_ganglia:GTEx/v8/Brain_Cerebellum:GTEx/v8/Brain_Frontal_Cortex_BA9:GTEx/v8/Skin_Not_Sun_Exposed_Suprapubic	Yes	9	Promoter_anchored_loops:Left_Ventricle:Liver:GM12878:IMR90:Mesenchymal_Stem_Cell:Mesendoderm:Trophoblast-like_Cell:hESC	1.5e-11	rs2297787;rs10786718;rs4919680;rs2297787:rs4919680:rs2297787;rs4919680:rs10786718	8.8278e-06	Familial primary hypomagnesemia with normocalciuria and normocalcemia; HYPOMAGNESEMIA 6 RENAL; CNNM2-related neurodevelopmental disorder with hypomagnesemia
	PC5	392	NT5C2	ENSG00000076685	22978	10	104845940	104953056	0.0521979	0.0483286	50	13.5	155	3.68e-19	8.96e-18	10	GTEx/v8/Adipose_Subcutaneous:GTEx/v8/Adipose_Visceral_Omentum:GTEx/v8/Whole_Blood:GTEx/v8/Artery_Tibial:GTEx/v8/Brain_Cortex:GTEx/v8/Brain_Hippocampus:GTEx/v8/Breast_Mammary_Tissue:GTEx/v8/Esophagus_Muscularis:GTEx/v8/Cells_Cultured_fibroblasts:GTEx/v8/Testis	Yes	4	Adult_Cortex:Fetal_Cortex:IMR90:Mesenchymal_Stem_Cell	1.5e-11	rs2297787;rs10786718;rs4919680;rs4919680:rs2297787;rs4919680:rs2297787:rs10786718	7.3678e-06	Autosomal recessive spastic paraplegia type 45
	PC5	392	RPEL1	ENSG00000235376	729020	10	105005644	105007773	0.00239907	NA	0	0	0	NA	NA	0	NA	Yes	14	Promoter_anchored_loops:Adult_Cortex:Aorta:Left_Ventricle:Liver:Right_Ventricle:Spleen:GM12878:IMR90:Mesenchymal_Stem_Cell:Mesendoderm:Neural_Progenitor_Cell:Trophoblast-like_Cell:hESC	1.5e-11	rs2297787:rs2297787;rs4919680:rs4919680:rs10786718	0.29296
	PC5	392	INA	ENSG00000148798	9118	10	105036920	105050108	0.292917	-0.860661	1	1.516	0	NA	NA	0	NA	Yes	15	EP_correlation_cell_type_oneway:Adult_Cortex:Fetal_Cortex:Aorta:Left_Ventricle:Liver:Right_Ventricle:Spleen:GM12878:IMR90:Mesenchymal_Stem_Cell:Mesendoderm:Neural_Progenitor_Cell:Trophoblast-like_Cell:hESC	1.5e-11	rs2297787;rs2297787:rs4919680:rs2297787;rs4919680:rs10786718	0.093472
	PC5	392	PCGF6	ENSG00000156374	84108	10	105062553	105110891	0.000251716	-0.491785	1	1.516	0	NA	NA	0	NA	Yes	4	Adult_Cortex:Fetal_Cortex:IMR90:Mesenchymal_Stem_Cell	1.5e-11	rs2297787;rs4919680:rs2297787;rs4919680:rs2297787:rs10786718	0.048811
	PC5	392	TAF5	ENSG00000148835	6877	10	105127724	105148822	0.999555	-0.333196	0	0	0	NA	NA	0	NA	Yes	4	Promoter_anchored_loops:IMR90:Mesenchymal_Stem_Cell:hESC	1.4e-10	rs4919680:rs2297787	0.24637
	PC5	392	USMG5	ENSG00000173915	84833	10	105148798	105156223	0.243352	-0.219458	0	0	0	NA	NA	0	NA	Yes	4	Fetal_Cortex:IMR90:Mesenchymal_Stem_Cell:hESC	1.5e-11	rs2297787;rs4919680:rs10786718:rs2297787	0.17837	Isolated ATP synthase deficiency
	PC5	392	PDCD11	ENSG00000148843	22984	10	105156405	105206049	0.468449	-0.805378	0	0	56	6.87e-06	7.29e-18	2	GTEx/v8/Adipose_Subcutaneous:GTEx/v8/Nerve_Tibial	Yes	4	Fetal_Cortex:IMR90:Mesenchymal_Stem_Cell:hESC	1.5e-11	rs2297787;rs4919680;rs4919680:rs10786718:rs2297787	0.033156
	PC5	392	CALHM2	ENSG00000138172	51063	10	105206543	105212660	5.29e-07	-0.689941	0	0	142	2.79e-07	2.65e-17	7	GTEx/v8/Adipose_Subcutaneous:GTEx/v8/Whole_Blood:GTEx/v8/Artery_Aorta:GTEx/v8/Brain_Putamen_basal_ganglia:GTEx/v8/Colon_Sigmoid:GTEx/v8/Colon_Transverse:GTEx/v8/Heart_Atrial_Appendage	Yes	3	Adult_Cortex:Fetal_Cortex:GM12878	1.5e-11	rs4919680;rs2297787;rs10786718;rs4919680:rs2297787:rs4919680:rs10786718	0.22831
	PC5	392	CALHM1	ENSG00000185933	255022	10	105213144	105218645	9.36e-05	0.209561	0	0	0	NA	NA	0	NA	Yes	3	Adult_Cortex:Fetal_Cortex:GM12878	1.5e-11	rs2297787;rs4919680:rs2297787:rs4919680:rs10786718	0.3162
	PC5	392	CALHM3	ENSG00000183128	119395	10	105232561	105238997	NA	-0.0520148	0	0	0	NA	NA	0	NA	Yes	2	Adult_Cortex:GM12878	1.5e-11	rs2297787	0.035324
	PC5	392	NEURL1	ENSG00000107954	9148	10	105253736	105352309	0.53757	0.420609	0	0	8	8.97e-06	0.00933497	1	GTEx/v8/Prostate	Yes	2	EP_correlation_cell_type_oneway:Adult_Cortex	6.9e-11	rs10786718;rs2297787:rs2297787;rs4919680:rs10786718	0.20693
	PC5	392	SH3PXD2A	ENSG00000107957	9644	10	105348285	105615301	0.232738	-1.21155	0	0	8	0.000114227	3.35e-10	1	GTEx/v8/Cells_Cultured_fibroblasts	No	0	NA	9.1e-06	rs10786718	0.3089	Malignant peripheral nerve sheath tumor
	PC5	393	IL18	ENSG00000150782	3606	11	112013974	112034840	0.102774	0.711064	0	0	0	NA	NA	0	NA	Yes	3	IMR90:Mesenchymal_Stem_Cell:hESC	2.1e-07	rs4587762	0.93742
	PC5	393	TEX12	ENSG00000150783	56158	11	112038095	112043282	0.133135	-0.381832	0	0	0	NA	NA	0	NA	Yes	3	IMR90:Mesenchymal_Stem_Cell:hESC	2.1e-07	rs4587762	0.7383
	PC5	393	AP002884.3	ENSG00000272790	NA	11	112041253	112071394	NA	NA	0	0	0	NA	NA	0	NA	Yes	2	Fetal_Cortex:hESC	7.7e-11	rs4587762	0.6687
	PC5	393	BCO2	ENSG00000197580	83875	11	112046190	112095422	1.83e-13	-0.120152	0	0	0	NA	NA	0	NA	Yes	2	Fetal_Cortex:hESC	7.7e-11	rs4587762	0.82009
	PC5	393	NCAM1	ENSG00000149294	4684	11	112831997	113149158	NA	NA	0	0	0	NA	NA	0	NA	Yes	1	Mesenchymal_Stem_Cell	2.1e-07	rs4587762	0.019168
	PC5	393	TTC12	ENSG00000149292	54970	11	113185251	113254266	1.45e-07	-0.271528	20	11.47	59	1.24e-71	2.21e-106	49	GTEx/v8/Adipose_Subcutaneous:GTEx/v8/Adipose_Visceral_Omentum:GTEx/v8/Adrenal_Gland:GTEx/v8/Cells_EBV-transformed_lymphocytes:GTEx/v8/Whole_Blood:GTEx/v8/Artery_Aorta:GTEx/v8/Artery_Coronary:GTEx/v8/Artery_Tibial:GTEx/v8/Brain_Amygdala:GTEx/v8/Brain_Anterior_cingulate_cortex_BA24:GTEx/v8/Brain_Caudate_basal_ganglia:GTEx/v8/Brain_Cerebellar_Hemisphere:GTEx/v8/Brain_Cerebellum:GTEx/v8/Brain_Cortex:GTEx/v8/Brain_Frontal_Cortex_BA9:GTEx/v8/Brain_Hippocampus:GTEx/v8/Brain_Hypothalamus:GTEx/v8/Brain_Nucleus_accumbens_basal_ganglia:GTEx/v8/Brain_Putamen_basal_ganglia:GTEx/v8/Brain_Spinal_cord_cervical_c-1:GTEx/v8/Brain_Substantia_nigra:GTEx/v8/Breast_Mammary_Tissue:GTEx/v8/Colon_Sigmoid:GTEx/v8/Colon_Transverse:GTEx/v8/Esophagus_Gastroesophageal_Junction:GTEx/v8/Esophagus_Mucosa:GTEx/v8/Esophagus_Muscularis:GTEx/v8/Heart_Atrial_Appendage:GTEx/v8/Heart_Left_Ventricle:GTEx/v8/Kidney_Cortex:GTEx/v8/Liver:GTEx/v8/Lung:GTEx/v8/Muscle_Skeletal:GTEx/v8/Nerve_Tibial:GTEx/v8/Ovary:GTEx/v8/Pancreas:GTEx/v8/Pituitary:GTEx/v8/Prostate:GTEx/v8/Minor_Salivary_Gland:GTEx/v8/Cells_Cultured_fibroblasts:GTEx/v8/Skin_Not_Sun_Exposed_Suprapubic:GTEx/v8/Skin_Sun_Exposed_Lower_leg:GTEx/v8/Small_Intestine_Terminal_Ileum:GTEx/v8/Spleen:GTEx/v8/Stomach:GTEx/v8/Testis:GTEx/v8/Thyroid:GTEx/v8/Uterus:GTEx/v8/Vagina	No	0	NA	5.5e-11	rs4587762	1.7506e-06	Primary ciliary dyskinesia; TTC12-related Primary Ciliary Dyskinesia
	PC5	393	ANKK1	ENSG00000170209	255239	11	113258513	113271140	2.51e-08	-0.0175482	20	8.685	59	1.53e-45	1.38e-38	24	GTEx/v8/Adipose_Subcutaneous:GTEx/v8/Adipose_Visceral_Omentum:GTEx/v8/Whole_Blood:GTEx/v8/Artery_Aorta:GTEx/v8/Artery_Coronary:GTEx/v8/Artery_Tibial:GTEx/v8/Breast_Mammary_Tissue:GTEx/v8/Colon_Sigmoid:GTEx/v8/Colon_Transverse:GTEx/v8/Esophagus_Gastroesophageal_Junction:GTEx/v8/Esophagus_Mucosa:GTEx/v8/Esophagus_Muscularis:GTEx/v8/Heart_Atrial_Appendage:GTEx/v8/Heart_Left_Ventricle:GTEx/v8/Liver:GTEx/v8/Lung:GTEx/v8/Muscle_Skeletal:GTEx/v8/Nerve_Tibial:GTEx/v8/Pancreas:GTEx/v8/Small_Intestine_Terminal_Ileum:GTEx/v8/Spleen:GTEx/v8/Stomach:GTEx/v8/Testis:GTEx/v8/Thyroid	Yes	1	Spleen	5.5e-11	rs4587762	1.1774e-07
	PC5	393	DRD2	ENSG00000149295	1813	11	113280318	113346413	0.733264	NA	34	6.817	0	NA	NA	0	NA	Yes	1	Spleen	5.5e-11	rs4587762	3.807e-12	MYOCLONUS-DYSTONIA SYNDROME; ALCOHOL DEPENDENCE; Myoclonic dystonia
	PC5	393	TMPRSS5	ENSG00000166682	80975	11	113558272	113577095	2.58e-08	0.183794	0	0	0	NA	NA	0	NA	Yes	8	Fetal_Cortex:Left_Ventricle:IMR90:Mesenchymal_Stem_Cell:Mesendoderm:Neural_Progenitor_Cell:Trophoblast-like_Cell:hESC	5.5e-11	rs4587762	0.014943
	PC5	393	USP28	ENSG00000048028	57646	11	113668596	113746292	0.0316575	0.869552	0	0	0	NA	NA	0	NA	Yes	1	IMR90	2.1e-07	rs4587762	0.01607
	PC5	393	ZBTB16	ENSG00000109906	7704	11	113930315	114121398	0.980087	NA	0	0	0	NA	NA	0	NA	Yes	1	Fetal_Cortex	7.7e-11	rs4587762	0.12295	ACUTE PROMYELOCYTIC LEUKEMIA; Precursor T-cell acute lymphoblastic leukemia; SKELETAL DEFECTS GENITAL HYPOPLASIA AND MENTAL RETARDATION
	PC5	393	NNMT	ENSG00000166741	4837	11	114128509	114184007	0.00427916	-0.273618	0	0	0	NA	NA	0	NA	Yes	3	IMR90:Mesenchymal_Stem_Cell:Mesendoderm	2.1e-07	rs4587762	0.014575
	PC5	394	AP000679.2	ENSG00000176984	NA	11	120039685	120042387	NA	NA	0	0	0	NA	NA	0	NA	Yes	1	Mesenchymal_Stem_Cell	5.3e-09	rs7124440	0.57908
	PC5	394	TBCEL	ENSG00000154114	219899	11	120894781	120961484	0.971498	-0.446398	0	0	0	NA	NA	0	NA	Yes	1	IMR90	5.3e-09	rs7124440	0.30729
	PC5	394	SC5D	ENSG00000109929	6309	11	121163162	121179403	0.103133	-1.11725	0	0	0	NA	NA	0	NA	Yes	2	IMR90:Mesenchymal_Stem_Cell	5.3e-09	rs7124440	0.44351	LATHOSTEROLOSIS
	PC5	394	SORL1	ENSG00000137642	6653	11	121322912	121504402	0.0174141	-0.445133	0	0	0	NA	NA	0	NA	Yes	1	IMR90	5.3e-09	rs7124440	0.35541	Early-onset autosomal dominant Alzheimer disease; NON RARE IN EUROPE: Alzheimer disease; ALZHEIMER DISEASE
	PC5	394	CRTAM	ENSG00000109943	56253	11	122709208	122743347	1.15e-06	1.43002	0	0	0	NA	NA	0	NA	Yes	4	IMR90:Mesenchymal_Stem_Cell:Mesendoderm:hESC	5.3e-09	rs7124440	0.62022
	PC5	394	C11orf63	ENSG00000109944	79864	11	122753391	122830506	1.16e-11	NA	18	19.84	20	1.94e-08	1.71e-24	3	GTEx/v8/Lung:GTEx/v8/Nerve_Tibial:GTEx/v8/Testis	Yes	5	IMR90:Mesenchymal_Stem_Cell:Mesendoderm:Trophoblast-like_Cell:hESC	5.3e-09	rs7124440	0.00021695
	PC5	394	BSX	ENSG00000188909	390259	11	122848278	122852428	0.136321	-0.198166	4	7.336	0	NA	NA	0	NA	Yes	1	Mesendoderm	5.3e-09	rs7124440	0.02214
	PC5	394	GRAMD1B	ENSG00000023171	57476	11	123396344	123498482	0.984851	1.31301	0	0	0	NA	NA	0	NA	Yes	1	Mesenchymal_Stem_Cell	5.3e-09	rs7124440	0.99476
	PC5	394	ZNF202	ENSG00000166261	7753	11	123594885	123612383	0.138743	-0.602309	0	0	0	NA	NA	0	NA	Yes	1	Mesenchymal_Stem_Cell	5.3e-09	rs7124440	0.47002
	PC5	394	OR6X1	ENSG00000221931	390260	11	123624196	123625253	0.000346596	-0.184538	0	0	0	NA	NA	0	NA	Yes	1	Mesenchymal_Stem_Cell	5.3e-09	rs7124440	0.27503
	PC5	394	TMEM225	ENSG00000204300	338661	11	123753633	123756349	0.541095	0.482832	0	0	0	NA	NA	0	NA	Yes	1	Mesenchymal_Stem_Cell	5.3e-09	rs7124440	0.87151
	PC5	395	PCDH8	ENSG00000136099	5100	13	53418109	53422775	NA	-0.692641	0	0	5	3.17e-05	1.95e-15	2	GTEx/v8/Nerve_Tibial:GTEx/v8/Minor_Salivary_Gland	No	0	NA	1.7e-08	rs7332332	0.028486
	PC5	396	NOVA1	ENSG00000139910	4857	14	26912299	27066960	0.977722	-0.0577087	2	11.15	1	4.26e-05	0.00919798	1	GTEx/v8/Spleen	Yes	2	Mesendoderm:hESC	2.5e-08	rs61988066	5.9427e-07
	PC5	397	UBAP1L	ENSG00000246922	390595	15	65385338	65407535	NA	-0.118248	0	0	0	NA	NA	0	NA	Yes	1	Left_Ventricle	5.3e-09	rs11631200;rs8030996;rs55986190:rs8030996	0.26011
	PC5	397	PDCD7	ENSG00000090470	10081	15	65409717	65426174	0.0453748	-1.23262	0	0	0	NA	NA	0	NA	Yes	1	Left_Ventricle	5.3e-09	rs11631200;rs8030996;rs55986190:rs8030996	0.19539
	PC5	397	RAB11A	ENSG00000103769	8766	15	66018392	66184329	0.983221	-0.895837	0	0	0	NA	NA	0	NA	Yes	1	Mesenchymal_Stem_Cell	5.3e-09	rs11631200;rs8030996;rs55986190:rs8030996	0.63499	Autosomal dominant non-syndromic intellectual disability; Epilepsy and intellectual disability
	PC5	397	MEGF11	ENSG00000157890	84465	15	66187417	66546085	2.52e-24	-0.851967	0	0	0	NA	NA	0	NA	Yes	1	Mesenchymal_Stem_Cell	5.3e-09	rs11631200;rs8030996;rs55986190:rs8030996	0.10756
	PC5	397	DIS3L	ENSG00000166938	115752	15	66585555	66626236	1.29e-10	0.173205	0	0	0	NA	NA	0	NA	Yes	3	Left_Ventricle:Mesenchymal_Stem_Cell:Trophoblast-like_Cell	2.3e-10	rs11631200:rs11631200;rs55986190:rs8030996:rs8030996;rs55986190:rs11631200;rs8030996;rs55986190	0.54167
	PC5	397	SNAPC5	ENSG00000174446	10302	15	66782473	66790151	1.4e-05	-0.559813	0	0	0	NA	NA	0	NA	Yes	1	Mesenchymal_Stem_Cell	5.3e-09	rs11631200;rs8030996;rs55986190:rs8030996	0.69566
	PC5	397	ZWILCH	ENSG00000174442	55055	15	66797297	66842115	8.31e-06	-0.145835	0	0	0	NA	NA	0	NA	Yes	1	Mesenchymal_Stem_Cell	5.3e-09	rs11631200;rs8030996;rs55986190:rs8030996	0.63677
	PC5	397	LCTL	ENSG00000188501	197021	15	66839517	66858317	4.65e-08	0.229488	0	0	0	NA	NA	0	NA	Yes	1	Mesenchymal_Stem_Cell	1.7e-09	rs11631200:rs11631200;rs8030996;rs55986190:rs8030996	0.37566
	PC5	397	RP11-321F6.1	ENSG00000259471	102723165	15	66874528	66978132	NA	NA	0	0	0	NA	NA	0	NA	Yes	1	Mesenchymal_Stem_Cell	1.7e-09	rs11631200:rs11631200;rs8030996;rs55986190:rs8030996	0.20968
	PC5	397	SMAD6	ENSG00000137834	4091	15	66994566	67074338	6.97e-06	NA	0	0	0	NA	NA	0	NA	Yes	1	Mesenchymal_Stem_Cell	3.5e-11	rs11631200:rs11631200;rs55986190:rs11631200;rs8030996;rs55986190:rs8030996:rs8030996;rs55986190	0.68179	Familial bicuspid aortic valve; AORTIC VALVE DISEASE 2; Non-syndromic craniosynostosis
	PC5	397	SMAD3	ENSG00000166949	4088	15	67356101	67487533	0.868268	-0.0916101	0	0	24	7.18e-06	1.11e-05	1	GTEx/v8/Adipose_Subcutaneous	Yes	7	Left_Ventricle:GM12878:IMR90:Mesenchymal_Stem_Cell:Mesendoderm:Trophoblast-like_Cell:hESC	3.5e-11	rs11631200;rs55986190;rs11631200:rs11631200;rs8030996;rs55986190:rs8030996:rs8030996;rs55986190:rs11631200	0.043627	Aneurysm - osteoarthritis syndrome; Familial thoracic aortic aneurysm and aortic dissection; Colorectal Cancer; LOEYS-DIETZ SYNDROME TYPE 3; SMAD3-Related Loeys-Dietz Syndrome
	PC5	397	RP11-342M21.2	ENSG00000259202	NA	15	67435072	67439277	NA	NA	0	0	0	NA	NA	0	NA	Yes	7	Left_Ventricle:GM12878:IMR90:Mesenchymal_Stem_Cell:Mesendoderm:Trophoblast-like_Cell:hESC	2e-10	rs11631200;rs8030996;rs55986190:rs8030996:rs8030996;rs55986190:rs11631200:rs11631200;rs55986190	0.4267
	PC5	397	AAGAB	ENSG00000103591	79719	15	67493371	67547533	0.00810207	0.196795	0	0	3	3.99e-05	0.00723254	1	GTEx/v8/Stomach	Yes	7	Fetal_Cortex:Liver:IMR90:Mesenchymal_Stem_Cell:Mesendoderm:Trophoblast-like_Cell:hESC	3.5e-11	rs11631200;rs55986190;rs11631200:rs11631200;rs55986190:rs8030996;rs55986190:rs55986190:rs8030996:rs11631200;rs8030996	0.00020963	Punctate palmoplantar keratoderma type 1; KERATODERMA PALMOPLANTAR PUNCTATE TYPE IA
	PC5	397	IQCH	ENSG00000103599	64799	15	67547138	67794598	2.69e-12	-1.05315	8	14.34	79	2.34e-14	1.77e-24	11	GTEx/v8/Artery_Aorta:GTEx/v8/Artery_Tibial:GTEx/v8/Brain_Caudate_basal_ganglia:GTEx/v8/Brain_Hypothalamus:GTEx/v8/Breast_Mammary_Tissue:GTEx/v8/Esophagus_Muscularis:GTEx/v8/Lung:GTEx/v8/Muscle_Skeletal:GTEx/v8/Nerve_Tibial:GTEx/v8/Cells_Cultured_fibroblasts:GTEx/v8/Thyroid	Yes	7	Fetal_Cortex:Liver:IMR90:Mesenchymal_Stem_Cell:Mesendoderm:Trophoblast-like_Cell:hESC	3.5e-11	rs11631200;rs55986190;rs8030996;rs11631200:rs11631200;rs55986190:rs8030996;rs55986190:rs55986190:rs8030996:rs11631200	8.5163e-05
	PC5	397	C15orf61	ENSG00000189227	145853	15	67813406	67819628	NA	-0.166716	6	14.78	79	4.44e-09	7.26e-24	9	GTEx/v8/Adipose_Subcutaneous:GTEx/v8/Artery_Aorta:GTEx/v8/Brain_Cerebellar_Hemisphere:GTEx/v8/Brain_Cerebellum:GTEx/v8/Nerve_Tibial:GTEx/v8/Pituitary:GTEx/v8/Cells_Cultured_fibroblasts:GTEx/v8/Skin_Not_Sun_Exposed_Suprapubic:GTEx/v8/Testis	Yes	13	Promoter_anchored_loops:Adult_Cortex:Fetal_Cortex:Aorta:Left_Ventricle:Liver:GM12878:IMR90:Mesenchymal_Stem_Cell:Mesendoderm:Neural_Progenitor_Cell:Trophoblast-like_Cell:hESC	3.5e-11	rs11631200;rs8030996;rs55986190;rs55986190:rs8030996:rs11631200:rs11631200;rs55986190:rs11631200;rs55986190:rs55986190	3.4802e-06
	PC5	397	MAP2K5	ENSG00000137764	5607	15	67835047	68099461	0.475918	NA	61	21.5	79	9.36e-16	2.26e-36	21	GTEx/v8/Adipose_Subcutaneous:GTEx/v8/Adipose_Visceral_Omentum:GTEx/v8/Whole_Blood:GTEx/v8/Artery_Aorta:GTEx/v8/Artery_Tibial:GTEx/v8/Brain_Nucleus_accumbens_basal_ganglia:GTEx/v8/Breast_Mammary_Tissue:GTEx/v8/Colon_Sigmoid:GTEx/v8/Esophagus_Gastroesophageal_Junction:GTEx/v8/Esophagus_Muscularis:GTEx/v8/Heart_Atrial_Appendage:GTEx/v8/Heart_Left_Ventricle:GTEx/v8/Lung:GTEx/v8/Muscle_Skeletal:GTEx/v8/Nerve_Tibial:GTEx/v8/Pituitary:GTEx/v8/Skin_Not_Sun_Exposed_Suprapubic:GTEx/v8/Skin_Sun_Exposed_Lower_leg:GTEx/v8/Spleen:GTEx/v8/Stomach:GTEx/v8/Thyroid	Yes	11	Fetal_Cortex:Aorta:Left_Ventricle:Liver:GM12878:IMR90:Mesenchymal_Stem_Cell:Mesendoderm:Neural_Progenitor_Cell:Trophoblast-like_Cell:hESC	3.5e-11	rs11631200;rs55986190;rs8030996;rs55986190:rs11631200:rs11631200;rs55986190:rs11631200;rs55986190:rs8030996:rs55986190	6.2354e-08
	PC5	397	SKOR1	ENSG00000188779	390598	15	68112042	68126899	NA	-0.128486	14	21.3	79	1.88e-24	2.53e-21	30	GTEx/v8/Adipose_Subcutaneous:GTEx/v8/Adipose_Visceral_Omentum:GTEx/v8/Adrenal_Gland:GTEx/v8/Whole_Blood:GTEx/v8/Artery_Aorta:GTEx/v8/Artery_Tibial:GTEx/v8/Brain_Caudate_basal_ganglia:GTEx/v8/Brain_Nucleus_accumbens_basal_ganglia:GTEx/v8/Breast_Mammary_Tissue:GTEx/v8/Colon_Sigmoid:GTEx/v8/Colon_Transverse:GTEx/v8/Esophagus_Gastroesophageal_Junction:GTEx/v8/Esophagus_Mucosa:GTEx/v8/Esophagus_Muscularis:GTEx/v8/Heart_Atrial_Appendage:GTEx/v8/Heart_Left_Ventricle:GTEx/v8/Liver:GTEx/v8/Lung:GTEx/v8/Muscle_Skeletal:GTEx/v8/Nerve_Tibial:GTEx/v8/Ovary:GTEx/v8/Pancreas:GTEx/v8/Pituitary:GTEx/v8/Prostate:GTEx/v8/Skin_Not_Sun_Exposed_Suprapubic:GTEx/v8/Skin_Sun_Exposed_Lower_leg:GTEx/v8/Spleen:GTEx/v8/Stomach:GTEx/v8/Testis:GTEx/v8/Thyroid	Yes	15	Promoter_anchored_loops:Adult_Cortex:Fetal_Cortex:Aorta:Left_Ventricle:Liver:Pancreas:Spleen:GM12878:IMR90:Mesenchymal_Stem_Cell:Mesendoderm:Neural_Progenitor_Cell:Trophoblast-like_Cell:hESC	3.5e-11	rs8030996;rs55986190;rs11631200;rs55986190:rs11631200:rs11631200;rs55986190:rs11631200;rs55986190:rs8030996:rs55986190	4.853e-07
	PC5	397	PIAS1	ENSG00000033800	8554	15	68346517	68483096	0.997024	-0.402984	0	0	2	3.36e-05	4.1e-12	2	GTEx/v8/Adipose_Visceral_Omentum:GTEx/v8/Muscle_Skeletal	Yes	6	Left_Ventricle:GM12878:IMR90:Mesenchymal_Stem_Cell:Mesendoderm:hESC	3.5e-11	rs8030996;rs11631200:rs8030996;rs55986190:rs8030996:rs55986190:rs11631200;rs55986190:rs11631200;rs55986190	0.60949
	PC5	397	CALML4	ENSG00000129007	91860	15	68483043	68498417	0.0102091	-0.263958	0	0	0	NA	NA	0	NA	Yes	3	Promoter_anchored_loops:GM12878:Mesenchymal_Stem_Cell	3.5e-11	rs55986190:rs11631200:rs11631200;rs55986190	0.63048
	PC5	397	FEM1B	ENSG00000169018	10116	15	68570141	68588203	0.540949	-0.524764	0	0	5	6.88e-05	0.0108223	1	GTEx/v8/Colon_Transverse	Yes	6	Fetal_Cortex:Left_Ventricle:GM12878:IMR90:Mesenchymal_Stem_Cell:Mesendoderm	3.5e-11	rs11631200;rs55986190;rs11631200:rs11631200;rs55986190:rs55986190:rs11631200;rs8030996;rs55986190:rs8030996	0.8053
	PC5	397	ITGA11	ENSG00000137809	22801	15	68594050	68724501	0.000116169	0.0215282	0	0	0	NA	NA	0	NA	Yes	3	Fetal_Cortex:IMR90:Mesendoderm	2.3e-10	rs11631200:rs11631200;rs55986190:rs8030996;rs55986190:rs11631200;rs8030996	0.60227
	PC5	397	ANP32A	ENSG00000140350	8125	15	69070874	69113236	0.97387	-0.320247	0	0	0	NA	NA	0	NA	Yes	1	Mesenchymal_Stem_Cell	1.7e-09	rs11631200:rs11631200;rs8030996;rs55986190:rs8030996	0.067209
	PC5	397	SPESP1	ENSG00000258484	246777	15	69110560	69239150	1.98e-05	-0.698005	0	0	0	NA	NA	0	NA	Yes	1	Mesenchymal_Stem_Cell	1.7e-09	rs11631200:rs11631200;rs8030996;rs55986190:rs8030996	0.062632
	PC5	397	PAQR5	ENSG00000137819	54852	15	69591286	69700119	0.153783	-0.800097	0	0	0	NA	NA	0	NA	Yes	1	IMR90	5.3e-09	rs11631200;rs8030996;rs55986190:rs8030996	0.96485
	PC5	400	ZNF225	ENSG00000256294	7768	19	44616334	44637027	3.37e-08	0.547354	0	0	0	NA	NA	0	NA	Yes	1	IMR90	9.9e-09	rs429358	0.62996
	PC5	400	PVR	ENSG00000073008	5817	19	45147098	45166850	5.51e-07	-0.732917	0	0	0	NA	NA	0	NA	Yes	1	Mesenchymal_Stem_Cell	9.9e-09	rs429358	0.27856
	PC5	400	BCAM	ENSG00000187244	4059	19	45312328	45324673	0.0368512	NA	0	0	1	3.08e-05	0.0021447	1	GTEx/v8/Nerve_Tibial	No	0	NA	1.7e-06	rs429358	0.47669	BLOOD GROUP--LUTHERAN SYSTEM; LUTHERAN NULL
	PC5	400	PVRL2	ENSG00000130202	5819	19	45349432	45392485	0.531937	-0.314456	1	5.597	0	NA	NA	0	NA	No	0	NA	1.7e-06	rs429358	0.059161
	PC5	400	TOMM40	ENSG00000130204	10452	19	45393826	45406946	0.963682	NA	5	12.64	0	NA	NA	0	NA	Yes	2	Adult_Cortex:Fetal_Cortex	9.9e-09	rs429358	0.00040805	Early-onset autosomal dominant Alzheimer disease
	PC5	400	APOE	ENSG00000130203	348	19	45409011	45412650	0.0345336	-0.237445	5	12.64	3	5.5e-06	8.13e-21	2	GTEx/v8/Skin_Not_Sun_Exposed_Suprapubic:GTEx/v8/Skin_Sun_Exposed_Lower_leg	No	0	NA	9.9e-09	rs429358	6.008e-08	Dysbetalipoproteinemia; LIPOPROTEIN GLOMERULOPATHY; NON RARE IN EUROPE: Alzheimer disease; NON RARE IN EUROPE: Dementia with Lewy body; NON RARE IN EUROPE: Heterozygous familial hypercholesterolemia; Sea-blue histiocytosis; Alzheimer disease 2; APOLIPOPROTEIN E; HYPERCHOLESTEROLEMIA FAMILIAL; SEA-BLUE HISTIOCYTE DISEASE
	PC5	400	APOC1	ENSG00000130208	341	19	45417504	45422606	0.0507383	-0.105569	9	12.64	7	3.39e-06	0.000307034	3	GTEx/v8/Adrenal_Gland:GTEx/v8/Esophagus_Mucosa:GTEx/v8/Skin_Sun_Exposed_Lower_leg	No	0	NA	9.9e-09	rs429358	1.6657e-06
	PC5	400	APOC4-APOC2	ENSG00000224916	100533990	19	45445495	45452822	NA	NA	0	0	0	NA	NA	0	NA	Yes	8	Left_Ventricle:Liver:GM12878:IMR90:Mesenchymal_Stem_Cell:Mesendoderm:Trophoblast-like_Cell:hESC	9.9e-09	rs429358	0.042864	APOLIPOPROTEIN C-II DEFICIENCY; APOLIPOPROTEIN C-II DEFICIENCY
	PC5	400	APOC4	ENSG00000267467	346	19	45445495	45452820	0.000150692	0.337274	0	0	0	NA	NA	0	NA	Yes	8	Left_Ventricle:Liver:GM12878:IMR90:Mesenchymal_Stem_Cell:Mesendoderm:Trophoblast-like_Cell:hESC	9.9e-09	rs429358	0.042864
	PC5	400	APOC2	ENSG00000234906	344	19	45449243	45452822	0.0227961	0.388733	0	0	0	NA	NA	0	NA	Yes	8	Left_Ventricle:Liver:GM12878:IMR90:Mesenchymal_Stem_Cell:Mesendoderm:Trophoblast-like_Cell:hESC	9.9e-09	rs429358	0.052609	Familial apolipoprotein C-II deficiency; APOLIPOPROTEIN C-II DEFICIENCY
	PC5	400	CTB-129P6.11	ENSG00000267114	NA	19	45453301	45457264	NA	NA	0	0	0	NA	NA	0	NA	Yes	10	Adult_Cortex:Fetal_Cortex:Left_Ventricle:Liver:GM12878:IMR90:Mesenchymal_Stem_Cell:Mesendoderm:Trophoblast-like_Cell:hESC	9.9e-09	rs429358	0.11306
	PC5	400	CLPTM1	ENSG00000104853	1209	19	45457842	45496599	0.980483	NA	0	0	0	NA	NA	0	NA	Yes	10	Adult_Cortex:Fetal_Cortex:Left_Ventricle:Liver:GM12878:IMR90:Mesenchymal_Stem_Cell:Mesendoderm:Trophoblast-like_Cell:hESC	9.9e-09	rs429358	0.082322
	PC5	400	CLASRP	ENSG00000104859	11129	19	45542298	45574214	0.964966	-0.0852025	0	0	0	NA	NA	0	NA	Yes	2	Adult_Cortex:Fetal_Cortex	9.9e-09	rs429358	0.31434
	PC5	400	TRAPPC6A	ENSG00000007255	79090	19	45666186	45681495	0.000705278	-0.133842	0	0	0	NA	NA	0	NA	Yes	2	Adult_Cortex:Fetal_Cortex	9.9e-09	rs429358	0.79958
	PC5	400	BLOC1S3	ENSG00000189114	388552	19	45682003	45685059	0.0184298	-0.115773	0	0	0	NA	NA	0	NA	Yes	2	Adult_Cortex:Fetal_Cortex	9.9e-09	rs429358	0.84557	Hermansky-Pudlak syndrome type 8; HERMANSKY-PUDLAK SYNDROME 8
	PC5	400	AC005779.2	ENSG00000267545	NA	19	45683080	45705702	NA	NA	0	0	0	NA	NA	0	NA	Yes	2	Adult_Cortex:Fetal_Cortex	9.9e-09	rs429358	0.72339

### Sheet: ST20
Supplementary Table 20. Significant genes associated with SHS traits using MAGMA gene based test (p<2.64e-6).
	SHS	Gene	Ensembl ID	CHR	START	STOP	NSNPS	NPARAM	ZSTAT	P
	ADD	MON1A	ENSG00000164077	3	49946302	49967606	37	13	6.8111	4.84e-12
	ADD	RBM6	ENSG00000004534	3	49977440	50137478	388	30	6.7384	8.01e-12
	ADD	SEMA3F	ENSG00000001617	3	50192478	50226508	81	17	6.6582	1.39e-11
	ADD	RBM5	ENSG00000003756	3	50126341	50156454	47	12	6.6242	1.75e-11
	ADD	LMOD1	ENSG00000163431	1	201865580	201915715	165	31	6.4621	5.16e-11
	ADD	SHISA4	ENSG00000198892	1	201857808	201861434	7	4	6.3081	1.41e-10
	ADD	MST1R	ENSG00000164078	3	49924435	49941299	33	10	6.2862	1.63e-10
	ADD	KLHDC8B	ENSG00000185909	3	49209044	49213917	9	4	6.2856	1.63e-10
	ADD	IPO9	ENSG00000198700	1	201798269	201853422	188	29	6.11	4.98e-10
	ADD	S100PBP	ENSG00000116497	1	33282368	33324476	137	31	6.0961	5.43e-10
	ADD	CAMKV	ENSG00000164076	3	49895421	49907655	26	8	6.0691	6.43e-10
	ADD	UBA7	ENSG00000182179	3	49842640	49851379	17	7	6.0032	9.68e-10
	ADD	PRICKLE4	ENSG00000124593	6	41748087	41757879	48	15	5.9607	1.26e-09
	ADD	YARS	ENSG00000134684	1	33240840	33283754	134	25	5.9089	1.72e-09
	ADD	CCDC71	ENSG00000177352	3	49199968	49203754	5	2	5.8207	2.93e-09
	ADD	BSN	ENSG00000164061	3	49591922	49708978	257	35	5.7845	3.64e-09
	ADD	USP49	ENSG00000164663	6	41757634	41863099	281	36	5.7301	5.02e-09
	ADD	CCDC36	ENSG00000173421	3	49235861	49295537	119	23	5.6779	6.82e-09
	ADD	AMIGO3	ENSG00000176020	3	49754267	49761349	10	6	5.6404	8.48e-09
	ADD	GMPPB	ENSG00000173540	3	49754277	49761384	10	6	5.6404	8.48e-09
	ADD	IP6K1	ENSG00000176095	3	49761727	49823975	172	25	5.6334	8.84e-09
	ADD	FNIP2	ENSG00000052795	4	159690290	159829201	339	41	5.5955	1.1e-08
	ADD	DDI2	ENSG00000197312	1	15943995	15995539	152	11	5.5769	1.22e-08
	ADD	C3orf84	ENSG00000236980	3	49215065	49229291	33	12	5.5585	1.36e-08
	ADD	KIAA1522	ENSG00000162522	1	33207486	33240571	78	26	5.54	1.51e-08
	ADD	TRAIP	ENSG00000183763	3	49866034	49894007	59	13	5.5364	1.54e-08
	ADD	SPI1	ENSG00000066336	11	47376411	47400127	104	14	5.4518	2.49e-08
	ADD	CTD-2330K9.3	ENSG00000228008	3	49941278	49954370	19	6	5.4458	2.58e-08
	ADD	ROBO2	ENSG00000185008	3	75955846	77699115	6694	373	5.4325	2.78e-08
	ADD	CDHR4	ENSG00000187492	3	49828165	49837268	27	13	5.3991	3.35e-08
	ADD	FNDC5	ENSG00000160097	1	33327869	33338083	24	10	5.3815	3.69e-08
	ADD	SMAD5	ENSG00000113658	5	135468534	135524435	171	9	5.3712	3.91e-08
	ADD	FRS3	ENSG00000137218	6	41737914	41754280	58	18	5.3435	4.56e-08
	ADD	DDC	ENSG00000132437	7	50526134	50633154	645	41	5.333	4.83e-08
	ADD	SLC39A13	ENSG00000165915	11	47428683	47438047	26	6	5.2619	7.13e-08
	ADD	REEP3	ENSG00000165476	10	65281123	65384883	370	42	5.2457	7.78e-08
	ADD	RNF123	ENSG00000164068	3	49726932	49758962	82	20	5.1998	9.98e-08
	ADD	VAMP3	ENSG00000049245	1	7831329	7841492	39	11	5.1975	1.01e-07
	ADD	NRBF2	ENSG00000148572	10	64893050	64914783	74	21	5.1521	1.29e-07
	ADD	RP11-3B7.1	ENSG00000225399	3	49297518	49298744	5	3	5.1468	1.32e-07
	ADD	PSMC3	ENSG00000165916	11	47440320	47447993	20	5	5.0998	1.7e-07
	ADD	RGS16	ENSG00000143333	1	182567758	182573543	14	7	5.0889	1.8e-07
	ADD	JMJD1C	ENSG00000171988	10	64926981	65225722	1146	58	5.0227	2.55e-07
	ADD	RHOA	ENSG00000067560	3	49396578	49450431	144	20	4.9985	2.89e-07
	ADD	NAV1	ENSG00000134369	1	201592411	201796102	596	70	4.9948	2.94e-07
	ADD	DALRD3	ENSG00000178149	3	49052921	49059726	13	8	4.9882	3.05e-07
	ADD	DENND1A	ENSG00000119522	9	126141933	126692431	1979	107	4.9462	3.78e-07
	ADD	USP4	ENSG00000114316	3	49315264	49378145	123	26	4.9372	3.96e-07
	ADD	PLEKHM2	ENSG00000116786	1	16010827	16061264	184	19	4.8928	4.97e-07
	ADD	MEIS1	ENSG00000143995	2	66660584	66801001	341	51	4.872	5.52e-07
	ADD	MSRA	ENSG00000175806	8	9911778	10286401	2159	126	4.8676	5.65e-07
	ADD	TCTA	ENSG00000145022	3	49449639	49453908	11	5	4.8397	6.5e-07
	ADD	USP19	ENSG00000172046	3	49145479	49158371	24	13	4.8323	6.75e-07
	ADD	NRXN1	ENSG00000179915	2	50145643	51259674	4510	221	4.811	7.51e-07
	ADD	PRKAR2A	ENSG00000114302	3	48782030	48885279	140	35	4.8013	7.88e-07
	ADD	QRICH1	ENSG00000198218	3	49067140	49131796	126	32	4.7912	8.29e-07
	ADD	HNRNPK	ENSG00000165119	9	86582998	86595569	28	11	4.7602	9.67e-07
	ADD	SAMD5	ENSG00000203727	6	147830063	148058683	1217	98	4.731	1.12e-06
	ADD	ARIH2	ENSG00000177479	3	48956254	49023815	122	31	4.7188	1.19e-06
	ADD	GALNTL6	ENSG00000174473	4	172733405	173962710	3931	177	4.7126	1.22e-06
	ADD	DNAJC16	ENSG00000116138	1	15853308	15918874	306	25	4.6893	1.37e-06
	ADD	UTS2	ENSG00000049247	1	7903143	7913572	47	14	4.6697	1.51e-06
	ADD	SOX5	ENSG00000134532	12	23682440	24103966	1383	185	4.6598	1.58e-06
	ADD	TOMM6	ENSG00000214736	6	41755400	41757636	8	4	4.6521	1.64e-06
	ADD	C4orf45	ENSG00000164123	4	159814286	159959912	621	37	4.6383	1.76e-06
	ADD	SCAF11	ENSG00000139218	12	46312914	46385903	148	32	4.6382	1.76e-06
	ADD	TMEM116	ENSG00000198270	12	112369086	112450970	200	16	4.6275	1.85e-06
	ADD	GNAO1	ENSG00000087258	16	56225302	56391356	606	74	4.6219	1.9e-06
	ADD	CELA2B	ENSG00000215704	1	15792404	15817895	106	18	4.6033	2.08e-06
	ADD	NICN1	ENSG00000145029	3	49460379	49466759	11	7	4.5915	2.2e-06
	ADD	DAG1	ENSG00000173402	3	49506146	49573048	159	22	4.5898	2.22e-06
	ADD	NRXN3	ENSG00000021645	14	78708734	80330762	5810	357	4.5784	2.34e-06
	ADD	XKR6	ENSG00000171044	8	10753555	11058875	1328	57	4.5767	2.36e-06
	ADD	PTPRD	ENSG00000153707	9	8314246	10612723	12742	728	4.574	2.39e-06
	ADD	PER3	ENSG00000049246	1	7844380	7905237	283	38	4.5662	2.48e-06
	PC1	FOXP2	ENSG00000128573	7	113726382	114333827	1416	103	8.2467	8.144e-17
	PC1	TCF4	ENSG00000196628	18	52889562	53332018	1061	95	7.2495	2.0923e-13
	PC1	SMAD5	ENSG00000113658	5	135468534	135524435	171	9	7.0254	1.0673e-12
	PC1	UBE3B	ENSG00000151148	12	109915207	109974507	202	28	6.9765	1.5128e-12
	PC1	MMAB	ENSG00000139428	12	109991542	110011679	109	18	6.9076	2.4639e-12
	PC1	LMOD1	ENSG00000163431	1	201865580	201915715	165	31	6.8665	3.2893e-12
	PC1	DAB1	ENSG00000173406	1	57460451	59012406	5970	432	6.7606	6.8719e-12
	PC1	KCTD10	ENSG00000110906	12	109886461	109915349	162	17	6.7128	9.5438e-12
	PC1	PAM	ENSG00000145730	5	102089685	102366809	899	46	6.7004	1.0394e-11
	PC1	MVK	ENSG00000110921	12	110011060	110035067	82	16	6.6385	1.584e-11
	PC1	SHISA4	ENSG00000198892	1	201857808	201861434	7	4	6.6231	1.7589e-11
	PC1	IPO9	ENSG00000198700	1	201798269	201853422	188	29	6.5097	3.7641e-11
	PC1	TRPC7	ENSG00000069018	5	135548999	135732730	600	40	6.5013	3.9804e-11
	PC1	MYO1H	ENSG00000174527	12	109785708	109893328	541	31	6.498	4.0685e-11
	PC1	PSD4	ENSG00000125637	2	113914902	113966973	186	40	6.3307	1.2201e-10
	PC1	ASCC3	ENSG00000112249	6	100956070	101329248	1398	42	6.3076	1.4174e-10
	PC1	KLRG1	ENSG00000139187	12	9102640	9163356	215	19	6.259	1.9372e-10
	PC1	GIN1	ENSG00000145723	5	102421704	102455855	143	11	6.2229	2.4401e-10
	PC1	PDE4B	ENSG00000184588	1	66258197	66840259	1856	129	6.2082	2.6802e-10
	PC1	LIN28B	ENSG00000187772	6	105404923	105531207	245	41	6.1311	4.3627e-10
	PC1	CUL9	ENSG00000112659	6	43149913	43192325	121	20	6.1128	4.8944e-10
	PC1	HEXIM2	ENSG00000168517	17	43238067	43247407	22	10	5.9667	1.2105e-09
	PC1	CHCHD3	ENSG00000106554	7	132469629	132766848	774	41	5.9359	1.4615e-09
	PC1	LSAMP	ENSG00000185565	3	115521235	117716095	8733	514	5.8873	1.9631e-09
	PC1	CCDC36	ENSG00000173421	3	49235861	49295537	119	23	5.8453	2.5277e-09
	PC1	EGR2	ENSG00000122877	10	64571756	64679660	473	49	5.8305	2.7635e-09
	PC1	NRXN3	ENSG00000021645	14	78708734	80330762	5810	357	5.7453	4.5878e-09
	PC1	SLC39A13	ENSG00000165915	11	47428683	47438047	26	6	5.7416	4.6886e-09
	PC1	DNPH1	ENSG00000112667	6	43193367	43197222	13	7	5.7349	4.8786e-09
	PC1	BUD13	ENSG00000137656	11	116618886	116643704	135	31	5.7	5.9895e-09
	PC1	SDK1	ENSG00000146555	7	3341080	4308632	6182	199	5.6988	6.0328e-09
	PC1	QARS	ENSG00000172053	3	49133365	49142553	17	8	5.6762	6.8843e-09
	PC1	SPI1	ENSG00000066336	11	47376411	47400127	104	14	5.6545	7.8166e-09
	PC1	KLHDC8B	ENSG00000185909	3	49209044	49213917	9	4	5.5865	1.1581e-08
	PC1	NAB2	ENSG00000166886	12	57482677	57489259	19	12	5.5171	1.7231e-08
	PC1	M6PR	ENSG00000003056	12	9092959	9102551	36	10	5.4819	2.1035e-08
	PC1	IP6K2	ENSG00000068745	3	48725436	48777786	130	23	5.4726	2.2168e-08
	PC1	PSMC3	ENSG00000165916	11	47440320	47447993	20	5	5.4616	2.3591e-08
	PC1	SGCZ	ENSG00000185053	8	13947373	15095848	8574	283	5.4612	2.3648e-08
	PC1	QRICH1	ENSG00000198218	3	49067140	49131796	126	32	5.4586	2.4e-08
	PC1	FTO	ENSG00000140718	16	53737875	54155853	1559	149	5.4494	2.5271e-08
	PC1	DNMT3A	ENSG00000119772	2	25455845	25565459	262	57	5.4096	3.158e-08
	PC1	CYP2W1	ENSG00000073067	7	1022835	1029276	34	13	5.3881	3.5598e-08
	PC1	ANKFY1	ENSG00000185722	17	4067201	4167274	353	40	5.3581	4.2059e-08
	PC1	NAV1	ENSG00000134369	1	201592411	201796102	596	70	5.3423	4.5881e-08
	PC1	IMPDH2	ENSG00000178035	3	49061758	49066841	8	5	5.3135	5.3784e-08
	PC1	CUX1	ENSG00000257923	7	101458959	101927249	1584	120	5.2999	5.7924e-08
	PC1	NMB	ENSG00000197696	15	85198360	85201794	16	6	5.2853	6.2756e-08
	PC1	ACBD4	ENSG00000181513	17	43209967	43221548	30	14	5.2838	6.3267e-08
	PC1	ARHGAP15	ENSG00000075884	2	143848931	144525921	1974	139	5.2538	7.4486e-08
	PC1	PHC1	ENSG00000111752	12	9066492	9094063	76	12	5.243	7.8988e-08
	PC1	CRADD	ENSG00000169372	12	94071151	94288616	636	74	5.2359	8.2085e-08
	PC1	TTBK1	ENSG00000146216	6	43211418	43255997	158	28	5.1951	1.0232e-07
	PC1	C3orf58	ENSG00000181744	3	143690640	143767561	291	24	5.1861	1.0739e-07
	PC1	HEXIM1	ENSG00000186834	17	43224684	43229468	11	6	5.186	1.0741e-07
	PC1	PTK7	ENSG00000112655	6	43044006	43129457	289	53	5.1709	1.165e-07
	PC1	CCDC71	ENSG00000177352	3	49199968	49203754	5	2	5.1429	1.3525e-07
	PC1	MLLT10	ENSG00000078403	10	21823094	22032559	314	63	5.1391	1.38e-07
	PC1	BIN3	ENSG00000147439	8	22477931	22526661	168	23	5.1359	1.404e-07
	PC1	CALML6	ENSG00000169885	1	1846266	1848735	14	5	5.1133	1.5827e-07
	PC1	LONRF1	ENSG00000154359	8	12579403	12613582	120	15	5.1011	1.6881e-07
	PC1	NTM	ENSG00000182667	11	131240373	132206716	3748	355	5.088	1.809e-07
	PC1	PAX8	ENSG00000125618	2	113973574	114036527	214	23	5.0871	1.8177e-07
	PC1	KPNB1	ENSG00000108424	17	45726842	45762871	73	15	5.0687	2.0024e-07
	PC1	TAB1	ENSG00000100324	22	39795746	39833065	82	13	5.0677	2.0135e-07
	PC1	CXXC4	ENSG00000168772	4	105389469	105416058	58	13	5.0511	2.1961e-07
	PC1	SLC6A3	ENSG00000142319	5	1392909	1445545	203	33	5.0383	2.3487e-07
	PC1	CPLX2	ENSG00000145920	5	175223313	175311023	259	41	5.0199	2.5848e-07
	PC1	PRKAR2A	ENSG00000114302	3	48782030	48885279	140	35	5.0115	2.7e-07
	PC1	STOML1	ENSG00000067221	15	74275547	74286963	36	10	4.997	2.9114e-07
	PC1	ARIH2	ENSG00000177479	3	48956254	49023815	122	31	4.9945	2.95e-07
	PC1	CTD-2330K9.3	ENSG00000228008	3	49941278	49954370	19	6	4.989	3.0339e-07
	PC1	FAM83B	ENSG00000168143	6	54711569	54806820	445	45	4.9875	3.0576e-07
	PC1	C5orf30	ENSG00000181751	5	102594403	102614361	57	6	4.9752	3.2589e-07
	PC1	RBFOX1	ENSG00000078328	16	6069095	7763340	12411	762	4.9729	3.2981e-07
	PC1	PPIP5K2	ENSG00000145725	5	102455853	102548500	304	26	4.9631	3.4681e-07
	PC1	C2orf47	ENSG00000162972	2	200820040	200873263	127	24	4.9622	3.4856e-07
	PC1	CASC10	ENSG00000204682	10	21781587	21786191	5	2	4.9589	3.5442e-07
	PC1	RP11-379H8.1	ENSG00000261086	15	83209620	83231124	63	19	4.9588	3.5469e-07
	PC1	NADK	ENSG00000008130	1	1682671	1711896	77	11	4.957	3.5804e-07
	PC1	PTGER3	ENSG00000050628	1	71318036	71513491	652	57	4.9567	3.5852e-07
	PC1	GNB1	ENSG00000078369	1	1716729	1822495	170	21	4.935	4.008e-07
	PC1	TMEM194B	ENSG00000189362	2	191369068	191399448	92	17	4.9337	4.0335e-07
	PC1	WDR6	ENSG00000178252	3	49044495	49053386	12	7	4.9326	4.0565e-07
	PC1	MFHAS1	ENSG00000147324	8	8640864	8751155	624	50	4.9249	4.221e-07
	PC1	MLF1	ENSG00000178053	3	158288952	158325041	156	17	4.9028	4.724e-07
	PC1	ZNF592	ENSG00000166716	15	85291866	85349659	207	36	4.8887	5.0741e-07
	PC1	C3orf62	ENSG00000188315	3	49306035	49315342	16	5	4.8531	6.0776e-07
	PC1	RP11-463C8.4	ENSG00000259164	14	77564654	77691805	558	67	4.8434	6.3815e-07
	PC1	ACVR2A	ENSG00000121989	2	148602086	148688393	232	32	4.84	6.4916e-07
	PC1	GIP	ENSG00000159224	17	47035916	47045958	44	5	4.8322	6.753e-07
	PC1	MON1A	ENSG00000164077	3	49946302	49967606	37	13	4.8283	6.8856e-07
	PC1	MSRA	ENSG00000175806	8	9911778	10286401	2159	126	4.8264	6.9515e-07
	PC1	FGF14	ENSG00000102466	13	102372134	103054124	2443	186	4.8234	7.0575e-07
	PC1	HS6ST3	ENSG00000185352	13	96743093	97485671	2310	118	4.8197	7.1892e-07
	PC1	MAPK1	ENSG00000100030	22	22108789	22221970	310	29	4.8188	7.2205e-07
	PC1	TMEM52	ENSG00000178821	1	1849029	1850712	6	3	4.8031	7.8103e-07
	PC1	PTPRD	ENSG00000153707	9	8314246	10612723	12742	728	4.8006	7.9112e-07
	PC1	DIS3L	ENSG00000166938	15	66585555	66626236	160	33	4.7982	8.0034e-07
	PC1	HLA-G	ENSG00000204632	6	29794744	29798902	67	7	4.7964	8.079e-07
	PC1	IQCF1	ENSG00000173389	3	51928892	51937351	22	5	4.7826	8.6525e-07
	PC1	LEMD2	ENSG00000161904	6	33738979	33756913	101	18	4.7778	8.8621e-07
	PC1	ERI3	ENSG00000117419	1	44686742	44820932	325	43	4.7729	9.0804e-07
	PC1	SRF	ENSG00000112658	6	43139037	43149243	18	5	4.7626	9.5573e-07
	PC1	WDR73	ENSG00000177082	15	85185999	85197574	46	13	4.7606	9.6486e-07
	PC1	USP19	ENSG00000172046	3	49145479	49158371	24	13	4.7563	9.8578e-07
	PC1	TTC36	ENSG00000172425	11	118398187	118401912	2	1	4.7427	1.0543e-06
	PC1	SAAL1	ENSG00000166788	11	18091482	18127638	129	9	4.7327	1.1077e-06
	PC1	MEIS1	ENSG00000143995	2	66660584	66801001	341	51	4.7221	1.1673e-06
	PC1	TET1	ENSG00000138336	10	70320413	70454239	557	31	4.7038	1.2766e-06
	PC1	RBM6	ENSG00000004534	3	49977440	50137478	388	30	4.6984	1.3111e-06
	PC1	PKP4	ENSG00000144283	2	159313476	159539391	926	49	4.6926	1.3485e-06
	PC1	FANCL	ENSG00000115392	2	58386378	58468507	310	46	4.6897	1.3677e-06
	PC1	RARRES1	ENSG00000118849	3	158414681	158450485	136	19	4.679	1.4417e-06
	PC1	NPEPPS	ENSG00000141279	17	45600308	45700642	204	20	4.6689	1.5139e-06
	PC1	MALRD1	ENSG00000204740	10	19492779	20079330	3211	150	4.664	1.5503e-06
	PC1	MYBPC3	ENSG00000134571	11	47352957	47374253	59	19	4.6442	1.7066e-06
	PC1	HTR4	ENSG00000164270	5	147830595	148056798	731	55	4.6346	1.7877e-06
	PC1	ELAVL2	ENSG00000107105	9	23690102	23826335	590	71	4.6294	1.8332e-06
	PC1	SEMA6D	ENSG00000137872	15	47476298	48066420	2189	103	4.6236	1.8861e-06
	PC1	YTHDC1	ENSG00000083896	4	69176105	69215807	81	19	4.6192	1.9262e-06
	PC1	NCKIPSD	ENSG00000213672	3	48701364	48723797	50	9	4.6108	2.0059e-06
	PC1	MAD1L1	ENSG00000002822	7	1855429	2272878	2664	74	4.6075	2.0377e-06
	PC1	SNAPC5	ENSG00000174446	15	66782473	66790151	21	9	4.6013	2.0989e-06
	PC1	RP11-152F13.10	ENSG00000260836	15	83208783	83224682	46	16	4.5954	2.1593e-06
	PC1	ZFP57	ENSG00000204644	6	29640169	29648887	81	14	4.5859	2.2606e-06
	PC1	IGF2BP1	ENSG00000159217	17	47074774	47133012	122	19	4.5856	2.2635e-06
	PC1	PHF2	ENSG00000197724	9	96338689	96441869	549	35	4.5832	2.2899e-06
	PC1	TIPIN	ENSG00000075131	15	66628544	66679084	179	31	4.574	2.3921e-06
	PC1	RBM5	ENSG00000003756	3	50126341	50156454	47	12	4.5721	2.4139e-06
	PC1	TPH1	ENSG00000129167	11	18039111	18063973	51	8	4.5614	2.5408e-06
	PC1	SEC11A	ENSG00000140612	15	85212775	85259947	160	36	4.5554	2.6142e-06
	PC2	MAPKAP1	ENSG00000119487	9	128199672	128469513	977	75	6.7187	9.1671e-12
	PC2	RP11-127H5.1	ENSG00000253350	8	105602961	106431488	3013	188	6.5669	2.5694e-11
	PC2	MSRB3	ENSG00000174099	12	65672423	65882024	467	47	6.5369	3.1398e-11
	PC2	SEMA3D	ENSG00000153993	7	84624869	84816171	480	67	6.1094	5e-10
	PC2	GAPVD1	ENSG00000165219	9	128024073	128129486	257	34	6.1094	5e-10
	PC2	MAPK8IP3	ENSG00000138834	16	1756184	1820318	217	34	6.1094	5e-10
	PC2	SNAP91	ENSG00000065609	6	84262599	84419410	408	42	6.0998	5.3093e-10
	PC2	SND1	ENSG00000197157	7	127292234	127732661	1066	67	6.0923	5.5658e-10
	PC2	KSR2	ENSG00000171435	12	117890817	118406788	1770	226	6.0815	5.9521e-10
	PC2	RGS17	ENSG00000091844	6	153325594	153452384	529	34	5.9753	1.1484e-09
	PC2	C10orf11	ENSG00000148655	10	77360998	78319925	2907	260	5.9035	1.7794e-09
	PC2	SUSD4	ENSG00000143502	1	223394161	223537544	403	41	5.71	5.6472e-09
	PC2	HN1L	ENSG00000206053	16	1728257	1752281	54	13	5.6944	6.1906e-09
	PC2	INADL	ENSG00000132849	1	62208149	62629592	1756	132	5.6482	8.1087e-09
	PC2	BDNF	ENSG00000176697	11	27676440	27743605	167	28	5.5804	1.1996e-08
	PC2	MAP1S	ENSG00000130479	19	17830051	17845325	80	13	5.4508	2.5073e-08
	PC2	IFT140	ENSG00000187535	16	1560428	1662111	436	41	5.4491	2.5317e-08
	PC2	L1TD1	ENSG00000240563	1	62660503	62678000	146	24	5.4216	2.9526e-08
	PC2	LA16c-431H6.6	ENSG00000261732	16	1682260	1736716	189	23	5.4112	3.1309e-08
	PC2	EXOC4	ENSG00000131558	7	132937829	133751342	2409	90	5.4041	3.2574e-08
	PC2	DLEU1	ENSG00000176124	13	50656307	51297372	2279	155	5.3867	3.588e-08
	PC2	CRAMP1L	ENSG00000007545	16	1662326	1727909	232	27	5.3527	4.3324e-08
	PC2	ROBO1	ENSG00000169855	3	78646390	79816965	4093	193	5.3438	4.5519e-08
	PC2	MTRNR2L9	ENSG00000255633	6	62284008	62284534	7	2	5.3206	5.1699e-08
	PC2	FCHO1	ENSG00000130475	19	17858527	17899377	158	21	5.3045	5.6488e-08
	PC2	CTBP2	ENSG00000175029	10	126676421	126849739	779	96	5.2753	6.6253e-08
	PC2	PIEZO1	ENSG00000103335	16	88781751	88851619	519	81	5.266	6.97e-08
	PC2	HMGN1	ENSG00000205581	21	40714241	40721573	34	7	5.2454	7.7988e-08
	PC2	SKAP1	ENSG00000141293	17	46210802	46507637	854	49	5.1351	1.41e-07
	PC2	XKR9	ENSG00000221947	8	71581600	71702606	530	20	5.1157	1.5626e-07
	PC2	DRAM1	ENSG00000136048	12	102271129	102405908	621	71	5.1007	1.6916e-07
	PC2	PDZRN4	ENSG00000165966	12	41582250	41968392	1657	66	5.0752	1.9353e-07
	PC2	CADM2	ENSG00000175161	3	85008132	86123579	4533	108	5.0587	2.1108e-07
	PC2	S100PBP	ENSG00000116497	1	33282368	33324476	137	31	5.0271	2.4901e-07
	PC2	NRXN3	ENSG00000021645	14	78708734	80330762	5810	357	4.9991	2.8805e-07
	PC2	APOBR	ENSG00000184730	16	28505970	28510291	8	3	4.9513	3.6857e-07
	PC2	WIPF2	ENSG00000171475	17	38375556	38440388	163	19	4.9434	3.8382e-07
	PC2	CLN3	ENSG00000188603	16	28477983	28506896	39	8	4.9236	4.248e-07
	PC2	HOXB2	ENSG00000173917	17	46618256	46623441	15	5	4.9223	4.2758e-07
	PC2	CLN3	ENSG00000261832	16	28477974	28503333	32	6	4.9105	4.5416e-07
	PC2	LACTB2	ENSG00000147592	8	71547553	71581409	125	17	4.9104	4.5439e-07
	PC2	YARS	ENSG00000134684	1	33240840	33283754	134	25	4.9053	4.6634e-07
	PC2	ATP8A1	ENSG00000124406	4	42410390	42659122	874	51	4.8776	5.37e-07
	PC2	CD68	ENSG00000129226	17	7482785	7485429	6	3	4.8443	6.3533e-07
	PC2	TSPAN5	ENSG00000168785	4	99391518	99579780	646	69	4.8213	7.1328e-07
	PC2	PRSS35	ENSG00000146250	6	84222194	84235423	43	8	4.7684	9.2853e-07
	PC2	TMEM204	ENSG00000131634	16	1578689	1605581	123	17	4.7555	9.8996e-07
	PC2	STX4	ENSG00000103496	16	31044210	31054296	19	4	4.7403	1.067e-06
	PC2	SLC38A2	ENSG00000134294	12	46751972	46766650	50	16	4.7344	1.0985e-06
	PC2	KHDRBS2	ENSG00000112232	6	62389865	62996132	1925	63	4.7119	1.2273e-06
	PC2	MAST2	ENSG00000086015	1	46252659	46501796	847	36	4.7101	1.2383e-06
	PC2	MTMR3	ENSG00000100330	22	30279144	30426855	450	45	4.698	1.3137e-06
	PC2	CEP120	ENSG00000168944	5	122680579	122759286	285	18	4.6929	1.3467e-06
	PC2	ATP6V1E2	ENSG00000250565	2	46717889	46769696	235	39	4.6801	1.4337e-06
	PC2	SLC7A6	ENSG00000103064	16	68298433	68335722	91	18	4.6629	1.5592e-06
	PC2	CCDC101	ENSG00000176476	16	28565236	28603111	108	14	4.6581	1.5958e-06
	PC2	SULT1A2	ENSG00000197165	16	28603264	28608430	25	7	4.6393	1.748e-06
	PC2	SNTG1	ENSG00000147481	8	50822349	51706678	3704	117	4.6365	1.7715e-06
	PC2	GOSR2	ENSG00000108433	17	45000483	45105003	438	36	4.6212	1.9075e-06
	PC2	RP11-156P1.2	ENSG00000262633	17	45000499	45124520	491	39	4.619	1.9276e-06
	PC2	RP11-379H8.1	ENSG00000261086	15	83209620	83231124	63	19	4.6046	2.066e-06
	PC2	ATP2A1	ENSG00000196296	16	28889726	28915830	42	9	4.5929	2.1858e-06
	PC2	SH2B1	ENSG00000178188	16	28857921	28885526	59	5	4.5863	2.2557e-06
	PC2	RP11-343C2.7	ENSG00000259900	16	69369179	69385633	50	16	4.5812	2.3114e-06
	PC2	TMEM247	ENSG00000187600	2	46656329	46711564	239	23	4.5755	2.3759e-06
	PC2	TMED6	ENSG00000157315	16	69377151	69385712	27	13	4.5748	2.3831e-06
	PC2	EIF4G1	ENSG00000114867	3	184032283	184053146	46	20	4.5709	2.4278e-06
	PC2	HOXB1	ENSG00000120094	17	46605888	46608359	6	2	4.5663	2.482e-06
	PC2	TUFM	ENSG00000178952	16	28853732	28857729	7	2	4.5663	2.4822e-06
	PC3	LRRTM4	ENSG00000176204	2	76974845	77820445	5741	197	8.9948	1.1838e-19
	PC3	CAMKMT	ENSG00000143919	2	44589089	44999731	2080	74	8.7548	1.0226e-18
	PC3	TNRC6B	ENSG00000100354	22	40440821	40731812	1134	60	8.408	2.0862e-17
	PC3	CPNE8	ENSG00000139117	12	39040624	39301232	1402	57	8.1155	2.4194e-16
	PC3	GRB10	ENSG00000106070	7	50657760	50861159	1079	72	8.0803	3.2309e-16
	PC3	RASA4B	ENSG00000170667	7	102122892	102158228	33	20	7.9347	1.0547e-15
	PC3	DDC	ENSG00000132437	7	50526134	50633154	811	43	7.9277	1.1162e-15
	PC3	FAM185A	ENSG00000222011	7	102389418	102449672	279	42	7.9024	1.3682e-15
	PC3	C1orf51	ENSG00000159208	1	150254953	150259505	18	7	7.8064	2.9421e-15
	PC3	ECM1	ENSG00000143369	1	150480538	150486265	23	11	7.7222	5.7176e-15
	PC3	SEC11C	ENSG00000166562	18	56806709	56826068	118	22	7.7173	5.9397e-15
	PC3	RGS16	ENSG00000143333	1	182567758	182573543	19	11	7.715	6.0507e-15
	PC3	C1orf54	ENSG00000118292	1	150240600	150253327	46	18	7.6451	1.0436e-14
	PC3	RP11-514P8.6	ENSG00000205236	7	102222970	102283316	45	28	7.5575	2.0539e-14
	PC3	PLCL1	ENSG00000115896	2	198669426	199437305	2935	156	7.4652	4.1588e-14
	PC3	VAMP3	ENSG00000049245	1	7831329	7841492	52	18	7.4403	5.0238e-14
	PC3	GNAO1	ENSG00000087258	16	56225302	56391356	786	87	7.428	5.5137e-14
	PC3	TMEM161B	ENSG00000164180	5	87485450	87565293	268	46	7.4103	6.3018e-14
	PC3	MON1A	ENSG00000164077	3	49946302	49967606	42	16	7.3717	8.421e-14
	PC3	RASD1	ENSG00000108551	17	17397751	17399709	9	5	7.3706	8.4932e-14
	PC3	MRPS21	ENSG00000187145	1	150266289	150281414	89	15	7.3504	9.881e-14
	PC3	PMFBP1	ENSG00000118557	16	72146056	72210777	279	39	7.2959	1.4832e-13
	PC3	ANP32E	ENSG00000143401	1	150190717	150208504	60	21	7.2389	2.2621e-13
	PC3	ZCCHC7	ENSG00000147905	9	37120536	37358146	697	63	7.23	2.4143e-13
	PC3	RBM6	ENSG00000004534	3	49977440	50137478	558	35	7.1334	4.8975e-13
	PC3	XKR6	ENSG00000171044	8	10753555	11058875	2004	76	7.1135	5.6555e-13
	PC3	UTS2	ENSG00000049247	1	7903143	7913572	57	20	7.0551	8.6264e-13
	PC3	PAX5	ENSG00000196092	9	36833272	37034103	1187	115	7.0294	1.0372e-12
	PC3	PCDH15	ENSG00000150275	10	55562531	57387702	10996	335	6.973	1.5516e-12
	PC3	PER3	ENSG00000049246	1	7844380	7905237	335	40	6.9197	2.2626e-12
	PC3	MST1R	ENSG00000164078	3	49924435	49941299	48	17	6.8967	2.6621e-12
	PC3	PREPL	ENSG00000138078	2	44543420	44589001	275	35	6.8705	3.1999e-12
	PC3	CTD-2330K9.3	ENSG00000228008	3	49941278	49954370	25	10	6.8679	3.2585e-12
	PC3	TANC2	ENSG00000170921	17	61086917	61505060	1425	72	6.8486	3.7295e-12
	PC3	TCF20	ENSG00000100207	22	42556019	42739622	790	72	6.7945	5.4353e-12
	PC3	TRPS1	ENSG00000104447	8	116420724	116821899	1442	89	6.7681	6.523e-12
	PC3	HNRNPD	ENSG00000138668	4	83273651	83295656	86	16	6.7636	6.7283e-12
	PC3	RPRD2	ENSG00000163125	1	150335567	150449042	622	34	6.7228	8.916e-12
	PC3	CYB561	ENSG00000008283	17	61509665	61523739	54	23	6.6847	1.1571e-11
	PC3	TRAF3IP1	ENSG00000204104	2	239229082	239309541	377	39	6.6297	1.6819e-11
	PC3	AK5	ENSG00000154027	1	77747736	78025651	1571	109	6.6284	1.697e-11
	PC3	CUX1	ENSG00000257923	7	101458959	101927249	2104	128	6.5852	2.2715e-11
	PC3	FOXP4	ENSG00000137166	6	41514164	41570122	278	38	6.5779	2.385e-11
	PC3	SLC3A1	ENSG00000138079	2	44502599	44548633	286	40	6.5713	2.4939e-11
	PC3	PER1	ENSG00000179094	17	8043790	8059824	59	24	6.5662	2.5812e-11
	PC3	PDZD8	ENSG00000165650	10	119040000	119134978	433	34	6.5321	3.2434e-11
	PC3	RP11-599B13.6	ENSG00000263620	17	8054134	8066293	54	17	6.5138	3.6625e-11
	PC3	CALN1	ENSG00000183166	7	71244476	71912136	3536	125	6.4844	4.4556e-11
	PC3	HPR	ENSG00000261701	16	72088522	72111145	117	34	6.4568	5.3475e-11
	PC3	MFHAS1	ENSG00000147324	8	8640864	8751155	872	61	6.4523	5.5097e-11
	PC3	RBM5	ENSG00000003756	3	50126341	50156454	64	20	6.3047	1.4434e-10
	PC3	CA10	ENSG00000154975	17	49707674	50237377	2396	145	6.2831	1.6596e-10
	PC3	SEMA3F	ENSG00000001617	3	50192478	50226508	103	26	6.2806	1.6868e-10
	PC3	PITPNC1	ENSG00000154217	17	65373575	65693372	1568	196	6.2722	1.7804e-10
	PC3	FAM132B	ENSG00000178752	2	239067623	239077541	59	21	6.2589	1.9387e-10
	PC3	CAMKV	ENSG00000164076	3	49895421	49907655	34	13	6.2461	2.1038e-10
	PC3	AC011997.1	ENSG00000222017	2	198557830	198639547	253	32	6.2059	2.7198e-10
	PC3	EIF4G3	ENSG00000075151	1	21132963	21503377	1383	54	6.1835	3.1351e-10
	PC3	NRXN1	ENSG00000179915	2	50145643	51259674	6210	229	6.165	3.5248e-10
	PC3	DDI2	ENSG00000197312	1	15943995	15995539	203	20	6.1467	3.9544e-10
	PC3	DGKG	ENSG00000058866	3	185823457	186080026	1188	196	6.1251	4.5325e-10
	PC3	SAMD5	ENSG00000203727	6	147830063	148058683	1547	110	6.124	4.562e-10
	PC3	PRPF3	ENSG00000117360	1	150293925	150325671	178	34	6.1094	5e-10
	PC3	TARS2	ENSG00000143374	1	150459887	150480078	109	18	6.1094	5e-10
	PC3	RNASEL	ENSG00000135828	1	182542769	182558391	63	29	6.1094	5e-10
	PC3	BOLL	ENSG00000152430	2	198591603	198651486	173	40	6.1094	5e-10
	PC3	ASB1	ENSG00000065802	2	239335383	239360891	147	21	6.1094	5e-10
	PC3	ALG10B	ENSG00000175548	12	38710380	38717784	40	13	6.1094	5e-10
	PC3	CLN5	ENSG00000102805	13	77564795	77576652	63	14	6.1094	5e-10
	PC3	FBXL3	ENSG00000005812	13	77566740	77601330	167	23	6.1094	5e-10
	PC3	ERI1	ENSG00000104626	8	8859657	8974256	904	57	6.1039	5.1753e-10
	PC3	GPR61	ENSG00000156097	1	110082494	110091028	25	12	6.1017	5.2465e-10
	PC3	AJAP1	ENSG00000196581	1	4714792	4852594	1042	126	6.0899	5.6506e-10
	PC3	NMD3	ENSG00000169251	3	160822484	160971320	613	43	6.06	6.8071e-10
	PC3	DENND1A	ENSG00000119522	9	126141933	126692431	2471	107	6.0358	7.9085e-10
	PC3	ATAD2B	ENSG00000119778	2	23971534	24149984	806	37	6.0254	8.4328e-10
	PC3	HCRTR2	ENSG00000137252	6	55039050	55147418	601	55	6.0221	8.6099e-10
	PC3	ILKAP	ENSG00000132323	2	239079042	239112370	212	31	5.9998	9.8805e-10
	PC3	MED9	ENSG00000141026	17	17380300	17396540	72	22	5.9822	1.1006e-09
	PC3	SLC26A5	ENSG00000170615	7	102993177	103086624	413	69	5.9613	1.2512e-09
	PC3	SLC18A2	ENSG00000165646	10	119000604	119038941	210	54	5.9285	1.529e-09
	PC3	INPP5E	ENSG00000148384	9	139323071	139334274	79	19	5.9112	1.6977e-09
	PC3	MSRA	ENSG00000175806	8	9911778	10286401	2768	135	5.9073	1.7383e-09
	PC3	PMPCA	ENSG00000165688	9	139305110	139318213	79	23	5.8903	1.9279e-09
	PC3	SCAF11	ENSG00000139218	12	46312914	46385903	236	64	5.8842	2e-09
	PC3	MEF2C	ENSG00000081189	5	88013975	88199922	642	62	5.8467	2.5074e-09
	PC3	PRLR	ENSG00000113494	5	35048861	35230794	852	72	5.8219	2.9099e-09
	PC3	AP2B1	ENSG00000006125	17	33905065	34053436	814	46	5.8001	3.3146e-09
	PC3	HTR6	ENSG00000158748	1	19991780	20006055	69	19	5.7877	3.5686e-09
	PC3	GPC6	ENSG00000183098	13	93879095	95059655	6108	299	5.7748	3.8515e-09
	PC3	DNAJC2	ENSG00000105821	7	102952921	102985320	118	42	5.7685	4e-09
	PC3	RASA4	ENSG00000105808	7	102220093	102257204	15	11	5.7593	4.224e-09
	PC3	AF131215.5	ENSG00000215346	8	10983980	10987745	18	6	5.7584	4.2466e-09
	PC3	FBXL13	ENSG00000161040	7	102453308	102715286	1040	67	5.7413	4.699e-09
	PC3	SPTSSB	ENSG00000196542	3	161062580	161090668	173	33	5.7296	5.0332e-09
	PC3	ALG10	ENSG00000139133	12	34175216	34182629	44	12	5.709	5.6829e-09
	PC3	ARHGAP15	ENSG00000075884	2	143848931	144525921	2794	181	5.6934	6.227e-09
	PC3	FAM83B	ENSG00000168143	6	54711569	54806820	573	45	5.6736	6.9925e-09
	PC3	DHODH	ENSG00000102967	16	72042487	72058954	94	29	5.6734	7e-09
	PC3	PPM1L	ENSG00000163590	3	160473390	160796695	1395	59	5.653	7.8845e-09
	PC3	FIGNL1	ENSG00000132436	7	50511831	50518088	21	9	5.6242	9.3159e-09
	PC3	M6PR	ENSG00000003056	12	9092959	9102551	49	16	5.6148	9.8371e-09
	PC3	ARID2	ENSG00000189079	12	46123448	46301823	495	71	5.6137	9.8995e-09
	PC3	AL356356.1	ENSG00000225996	1	150521897	150524367	7	4	5.5982	1.0831e-08
	PC3	ALKBH4	ENSG00000160993	7	102096685	102105323	48	17	5.5945	1.1065e-08
	PC3	GNAI3	ENSG00000065135	1	110091233	110136975	168	43	5.5926	1.1185e-08
	PC3	PMPCB	ENSG00000105819	7	102937869	102969958	111	50	5.5729	1.2527e-08
	PC3	KLHL29	ENSG00000119771	2	23608088	23931481	1829	176	5.5626	1.3293e-08
	PC3	POLR2J2	ENSG00000228049	7	102277474	102312076	33	20	5.562	1.3334e-08
	PC3	POLR2J2	ENSG00000267645	7	102277496	102312088	33	20	5.562	1.3334e-08
	PC3	PER2	ENSG00000132326	2	239152679	239198743	223	47	5.557	1.3725e-08
	PC3	ATXN1L	ENSG00000224470	16	71879894	71919171	137	36	5.5483	1.442e-08
	PC3	UBXN2A	ENSG00000173960	2	24150155	24227779	404	41	5.5394	1.5172e-08
	PC3	HP1BP3	ENSG00000127483	1	21069154	21113816	183	40	5.5301	1.6e-08
	PC3	MACROD2	ENSG00000172264	20	13976015	16033842	10833	452	5.4889	2.0218e-08
	PC3	SOX5	ENSG00000134532	12	23682440	24103966	2067	192	5.4632	2.3379e-08
	PC3	IER5L	ENSG00000188483	9	131937835	131940540	11	5	5.4576	2.4126e-08
	PC3	CHMP7	ENSG00000147457	8	23101150	23119512	111	30	5.434	2.7556e-08
	PC3	RFTN2	ENSG00000162944	2	198432948	198540769	390	54	5.4166	3.0366e-08
	PC3	ORAI2	ENSG00000160991	7	102073553	102097268	122	35	5.3925	3.475e-08
	PC3	NEBL	ENSG00000078114	10	21068902	21463116	2062	133	5.3854	3.6135e-08
	PC3	SYT16	ENSG00000139973	14	62453803	62568431	799	88	5.3805	3.7132e-08
	PC3	C18orf42	ENSG00000231824	18	5145284	5197502	334	56	5.3584	4.1979e-08
	PC3	TFAP2B	ENSG00000008196	6	50786436	50815326	135	34	5.3529	4.3287e-08
	PC3	KCNT2	ENSG00000162687	1	196194909	196578355	1402	54	5.3493	4.4136e-08
	PC3	ROBO2	ENSG00000185008	3	75955846	77699115	9341	351	5.3491	4.4194e-08
	PC3	EIF2AK4	ENSG00000128829	15	40226347	40327797	480	51	5.3336	4.8134e-08
	PC3	ZNF821	ENSG00000102984	16	71893583	71929239	131	33	5.3102	5.4739e-08
	PC3	ZIC4	ENSG00000174963	3	147103833	147124647	69	28	5.2736	6.6877e-08
	PC3	C8orf12	ENSG00000184608	8	11225911	11296167	635	71	5.2568	7.3285e-08
	PC3	GRIK5	ENSG00000105737	19	42502473	42573650	160	64	5.2501	7.6e-08
	PC3	PHACTR1	ENSG00000112137	6	12717893	13288645	2683	132	5.2394	8.0562e-08
	PC3	PHACTR2	ENSG00000112419	6	143857982	144152322	1483	100	5.2303	8.4615e-08
	PC3	BLK	ENSG00000136573	8	11351510	11422113	628	61	5.2195	8.969e-08
	PC3	KCNIP4	ENSG00000185774	4	20730239	21950422	7902	309	5.2107	9.4084e-08
	PC3	FOXP2	ENSG00000128573	7	113726382	114333827	2276	131	5.2094	9.4732e-08
	PC3	ZMYND10	ENSG00000004838	3	50378541	50384283	10	6	5.2052	9.687e-08
	PC3	SGK223	ENSG00000182319	8	8175258	8244008	411	59	5.1878	1.0639e-07
	PC3	IST1	ENSG00000182149	16	71879899	71962913	354	41	5.1853	1.0784e-07
	PC3	CA14	ENSG00000118298	1	150229554	150237478	24	16	5.1846	1.0823e-07
	PC3	PTPRD	ENSG00000153707	9	8314246	10612723	17161	615	5.1721	1.1576e-07
	PC3	OTX2	ENSG00000165588	14	57267425	57277197	21	10	5.1691	1.1762e-07
	PC3	ZIC1	ENSG00000152977	3	147111209	147228080	446	50	5.1477	1.3185e-07
	PC3	C2orf44	ENSG00000163026	2	24252210	24272445	88	27	5.1446	1.3403e-07
	PC3	TFEC	ENSG00000105967	7	115575202	115799950	885	61	5.1396	1.3766e-07
	PC3	SDCCAG3	ENSG00000165689	9	139296377	139305061	95	23	5.1365	1.3994e-07
	PC3	ZCCHC2	ENSG00000141664	18	60190240	60254942	289	43	5.1332	1.4241e-07
	PC3	DRD2	ENSG00000149295	11	113280318	113346413	318	59	5.1259	1.4805e-07
	PC3	MARS2	ENSG00000247626	2	198570087	198573113	3	2	5.1014	1.6862e-07
	PC3	ZFP91	ENSG00000186660	11	58346584	58388515	149	37	5.0921	1.7702e-07
	PC3	OR5B2	ENSG00000172365	11	58189738	58190786	6	3	5.0876	1.8134e-07
	PC3	MTNR1B	ENSG00000134640	11	92702886	92718232	76	19	5.084	1.8481e-07
	PC3	ELTD1	ENSG00000162618	1	79355449	79472403	730	48	5.0813	1.8741e-07
	PC3	TXNL4B	ENSG00000140830	16	72078188	72128330	255	33	5.0805	1.8818e-07
	PC3	RP11-147C23.1	ENSG00000237435	1	96403457	96488436	462	56	5.0796	1.8916e-07
	PC3	PDE1C	ENSG00000154678	7	31790793	32338941	3365	190	5.0582	2.1156e-07
	PC3	MEIS2	ENSG00000134138	15	37181406	37393504	834	130	5.0582	2.1163e-07
	PC3	USP49	ENSG00000164663	6	41757634	41863099	371	41	5.054	2.1632e-07
	PC3	POU2F2	ENSG00000028277	19	42590263	42700737	304	49	5.0303	2.448e-07
	PC3	TBC1D5	ENSG00000131374	3	17198654	18486309	5415	119	5.0288	2.4679e-07
	PC3	SMC1B	ENSG00000077935	22	45739944	45809500	317	29	5.0254	2.5117e-07
	PC3	TMEM108	ENSG00000144868	3	132757235	133116636	1936	80	5.0245	2.5241e-07
	PC3	INADL	ENSG00000132849	1	62208149	62629592	2449	167	5.0215	2.5632e-07
	PC3	YWHAB	ENSG00000166913	20	43514317	43537173	90	21	5.0146	2.6569e-07
	PC3	GNAT2	ENSG00000134183	1	110145889	110155679	39	17	5.0062	2.7764e-07
	PC3	UNC5D	ENSG00000156687	8	35092975	35654068	2239	122	5.0037	2.8123e-07
	PC3	EPC2	ENSG00000135999	2	149402009	149545130	588	30	4.9955	2.9339e-07
	PC3	ATE1	ENSG00000107669	10	123499939	123688316	1130	75	4.9902	3.0166e-07
	PC3	DBN1	ENSG00000113758	5	176883609	176901402	73	20	4.988	3.0503e-07
	PC3	RSC1A1	ENSG00000215695	1	15986364	15988217	5	3	4.9811	3.1611e-07
	PC3	FAT3	ENSG00000165323	11	92085262	92629618	2260	120	4.9794	3.1898e-07
	PC3	AXDND1	ENSG00000162779	1	179334855	179523870	1610	33	4.9659	3.4191e-07
	PC3	ZFP91-CNTF	ENSG00000255073	11	58346645	58392112	164	39	4.9609	3.5086e-07
	PC3	KLRG1	ENSG00000139187	12	9102640	9163356	266	26	4.9441	3.8253e-07
	PC3	PNMAL2	ENSG00000204851	19	46990163	46999755	49	18	4.9412	3.882e-07
	PC3	SEMA6D	ENSG00000137872	15	47476298	48066420	2864	109	4.936	3.9861e-07
	PC3	TOX3	ENSG00000103460	16	52471917	52581714	438	77	4.9305	4.1004e-07
	PC3	DPYD	ENSG00000188641	1	97543299	98386605	3879	218	4.9285	4.1429e-07
	PC3	AC011484.1	ENSG00000204850	19	46997765	46999755	8	5	4.9278	4.1583e-07
	PC3	MFSD2B	ENSG00000205639	2	24232951	24286191	237	52	4.9277	4.1602e-07
	PC3	ZBTB16	ENSG00000109906	11	113930315	114121398	1031	154	4.9226	4.2704e-07
	PC3	CBX5	ENSG00000094916	12	54624724	54673886	122	44	4.9123	4.5e-07
	PC3	KLHL30	ENSG00000168427	2	239047363	239061588	98	33	4.9114	4.5213e-07
	PC3	GRK6	ENSG00000198055	5	176830205	176869902	139	53	4.8924	4.98e-07
	PC3	PPM1B	ENSG00000138032	2	44395108	44471523	336	47	4.886	5.1453e-07
	PC3	MYCBP2	ENSG00000005810	13	77618792	77901185	987	55	4.8837	5.2057e-07
	PC3	PRR7	ENSG00000131188	5	176873446	176883283	28	10	4.8676	5.6469e-07
	PC3	SH3BP2	ENSG00000087266	4	2794750	2842825	311	54	4.8651	5.7201e-07
	PC3	GSK3A	ENSG00000105723	19	42734338	42746777	36	16	4.8623	5.8015e-07
	PC3	RP11-195F19.5	ENSG00000187186	9	34664160	34666109	7	4	4.8268	6.9362e-07
	PC3	PHC1	ENSG00000111752	12	9066492	9094063	128	31	4.8207	7.1513e-07
	PC3	SIRT1	ENSG00000096717	10	69644427	69678147	172	35	4.8188	7.2201e-07
	PC3	TNKS	ENSG00000173273	8	9413424	9639856	1388	41	4.8172	7.2783e-07
	PC3	NEK6	ENSG00000119408	9	127019885	127115586	456	50	4.8155	7.3418e-07
	PC3	RASL10B	ENSG00000141150	17	34058668	34070540	47	19	4.814	7.3977e-07
	PC3	AURKB	ENSG00000178999	17	8108056	8113918	22	10	4.8137	7.4064e-07
	PC3	DCTN3	ENSG00000137100	9	34613548	34620515	15	9	4.8112	7.5027e-07
	PC3	ST18	ENSG00000147488	8	53023399	53373519	1697	162	4.8106	7.523e-07
	PC3	PLEKHM2	ENSG00000116786	1	16010827	16061264	263	27	4.8034	7.799e-07
	PC3	PCSK2	ENSG00000125851	20	17206752	17465223	1538	88	4.8032	7.8059e-07
	PC3	FKBP9	ENSG00000122642	7	32997017	33046543	289	45	4.7981	8.0085e-07
	PC3	SOX6	ENSG00000110693	11	15987995	16761138	2902	111	4.7923	8.2431e-07
	PC3	HEMK1	ENSG00000114735	3	50606583	50622366	42	16	4.787	8.4663e-07
	PC3	UBXN7	ENSG00000163960	3	196074533	196159345	287	47	4.7802	8.7569e-07
	PC3	EXOC4	ENSG00000131558	7	132937829	133751342	3271	89	4.7785	8.8292e-07
	PC3	RNF4	ENSG00000063978	4	2463947	2627047	763	73	4.7741	9.0248e-07
	PC3	FAM118A	ENSG00000100376	22	45704849	45737836	192	35	4.7736	9.05e-07
	PC3	PSMC2	ENSG00000161057	7	102984701	103009842	87	30	4.7668	9.36e-07
	PC3	NMUR2	ENSG00000132911	5	151771093	151812929	206	15	4.7637	9.5058e-07
	PC3	MPPED2	ENSG00000066382	11	30406040	30608419	940	77	4.7553	9.9094e-07
	PC3	COPZ2	ENSG00000005243	17	46103533	46115392	48	25	4.7528	1.0029e-06
	PC3	C3orf18	ENSG00000088543	3	50595462	50608458	38	15	4.7489	1.0227e-06
	PC3	CARD9	ENSG00000187796	9	139256355	139268133	69	28	4.7409	1.0638e-06
	PC3	MOB4	ENSG00000115540	2	198380295	198418423	135	39	4.7387	1.0753e-06
	PC3	ZNF789	ENSG00000198556	7	99070464	99101273	100	39	4.737	1.0844e-06
	PC3	COQ10B	ENSG00000115520	2	198318147	198340032	58	21	4.7219	1.1682e-06
	PC3	SCN8A	ENSG00000196876	12	51984050	52206648	787	57	4.7204	1.1767e-06
	PC3	MTMR9	ENSG00000104643	8	11141925	11185646	247	38	4.7202	1.1779e-06
	PC3	BEGAIN	ENSG00000183092	14	101003486	101053750	264	41	4.7128	1.2219e-06
	PC3	TBX6	ENSG00000149922	16	30097114	30103208	22	14	4.7123	1.2246e-06
	PC3	MYBPC3	ENSG00000134571	11	47352957	47374253	80	31	4.7122	1.2253e-06
	PC3	DOLPP1	ENSG00000167130	9	131843379	131852717	37	16	4.6953	1.331e-06
	PC3	HSPE1-MOB4	ENSG00000270757	2	198365137	198415450	170	42	4.6944	1.3369e-06
	PC3	PACS1	ENSG00000175115	11	65837834	66012218	574	46	4.6939	1.34e-06
	PC3	HERC4	ENSG00000148634	10	69681665	69835105	625	53	4.6936	1.3422e-06
	PC3	SKAP1	ENSG00000141293	17	46210802	46507637	1119	55	4.6905	1.3624e-06
	PC3	RP11-481A20.11	ENSG00000255098	8	11870545	11873043	52	12	4.6833	1.4114e-06
	PC3	CRY1	ENSG00000008405	12	107385142	107487607	401	36	4.6742	1.4752e-06
	PC3	PRICKLE4	ENSG00000124593	6	41748087	41757879	54	17	4.6657	1.5378e-06
	PC3	TET1	ENSG00000138336	10	70320413	70454239	703	35	4.6583	1.5938e-06
	PC3	HP	ENSG00000257017	16	72088491	72094954	34	15	4.6515	1.6477e-06
	PC3	PTCD1	ENSG00000106246	7	99014362	99063787	217	40	4.6488	1.6693e-06
	PC3	ATP5J2-PTCD1	ENSG00000248919	7	99017372	99063820	196	36	4.6448	1.7022e-06
	PC3	HYAL1	ENSG00000114378	3	50337320	50349812	41	14	4.6444	1.705e-06
	PC3	IQCA1	ENSG00000132321	2	237232794	237416185	834	69	4.6393	1.748e-06
	PC3	A2M	ENSG00000175899	12	9220260	9268825	207	24	4.6288	1.8386e-06
	PC3	PPP2R4	ENSG00000119383	9	131873229	131911225	253	22	4.6276	1.8495e-06
	PC3	NOL4	ENSG00000101746	18	31431064	31804916	1408	90	4.6261	1.8632e-06
	PC3	DOC2A	ENSG00000149927	16	30016830	30034591	53	13	4.623	1.8916e-06
	PC3	ILF3	ENSG00000129351	19	10764937	10803093	149	38	4.6108	2.006e-06
	PC3	FBXO5	ENSG00000112029	6	153291664	153304714	57	12	4.6076	2.0365e-06
	PC3	IKZF1	ENSG00000185811	7	50343720	50472799	405	82	4.6024	2.0885e-06
	PC3	DEFB134	ENSG00000205882	8	11850692	11853821	28	10	4.6015	2.0968e-06
	PC3	RABGAP1L	ENSG00000152061	1	174128548	174964445	3468	49	4.5732	2.4018e-06
	PC3	LRWD1	ENSG00000161036	7	102105376	102113615	71	16	4.5637	2.5135e-06
	PC3	FAM69A	ENSG00000154511	1	93307724	93427057	469	37	4.5573	2.5913e-06
	PC3	THRA	ENSG00000126351	17	38214543	38250120	135	43	4.5565	2.6005e-06
	PC3	AGPAT4	ENSG00000026652	6	161551011	161695093	755	76	4.5564	2.6015e-06
	PC4	STH	ENSG00000256762	17	44076616	44077060	1	1	10.945	3.5e-28
	PC4	SPPL2C	ENSG00000185294	17	43922256	43924438	21	6	8.0577	3.8858e-16
	PC4	PLEKHM1	ENSG00000225190	17	43513266	43568115	155	9	7.738	5.0515e-15
	PC4	CRHR1	ENSG00000120088	17	43699267	43913194	1115	14	7.5335	2.4696e-14
	PC4	MAPT	ENSG00000186868	17	43971748	44105700	785	10	7.4912	3.4125e-14
	PC4	NSF	ENSG00000073969	17	44668035	44834830	90	10	7.3554	9.5202e-14
	PC4	KANSL1	ENSG00000120071	17	44107282	44302733	902	9	6.5747	2.4369e-11
	PC4	ARHGAP27	ENSG00000159314	17	43471275	43511787	125	11	6.1094	5e-10
	PC4	ARL17B	ENSG00000228696	17	44352150	44439130	39	4	6.1094	5e-10
	PC4	WNT3	ENSG00000108379	17	44839872	44910520	142	28	6.1094	5e-10
	PC4	FTO	ENSG00000140718	16	53737875	54155853	1559	149	5.6172	9.7062e-09
	PC4	ERBB4	ENSG00000178568	2	212240446	213403565	5318	286	5.5924	1.1198e-08
	PC4	SIL1	ENSG00000120725	5	138282409	138629246	713	53	5.5338	1.5668e-08
	PC4	KSR2	ENSG00000171435	12	117890817	118406788	1770	226	5.3968	3.3929e-08
	PC4	MSRB3	ENSG00000174099	12	65672423	65882024	467	47	5.2564	7.3436e-08
	PC4	KCNJ12	ENSG00000184185	17	21279509	21323179	37	12	5.2122	9.3329e-08
	PC4	TRIM13	ENSG00000204977	13	50570024	50594617	66	12	5.1905	1.0489e-07
	PC4	SYPL2	ENSG00000143028	1	110009180	110024759	56	8	5.1846	1.0824e-07
	PC4	SCAF8	ENSG00000213079	6	155054459	155155192	280	30	5.1811	1.1031e-07
	PC4	CYB561D1	ENSG00000174151	1	110036674	110045554	27	9	5.1516	1.2914e-07
	PC4	SPRYD7	ENSG00000123178	13	50486842	50510626	52	10	5.1405	1.37e-07
	PC4	CDH2	ENSG00000170558	18	25530930	25757410	564	49	5.1379	1.3888e-07
	PC4	RTN4RL1	ENSG00000185924	17	1837971	1928639	376	54	5.1326	1.4289e-07
	PC4	MYBPHL	ENSG00000221986	1	109834987	109849663	55	18	5.1131	1.5846e-07
	PC4	DLEU1	ENSG00000176124	13	50656307	51297372	2279	155	5.1054	1.6503e-07
	PC4	IMPDH2	ENSG00000178035	3	49061758	49066841	8	5	5.043	2.2912e-07
	PC4	ATXN7L2	ENSG00000162650	1	110026101	110035426	20	8	4.9465	3.7771e-07
	PC4	AMIGO1	ENSG00000181754	1	110046797	110052360	9	4	4.8484	6.2232e-07
	PC4	HIC1	ENSG00000177374	17	1957448	1962981	19	11	4.833	6.7238e-07
	PC4	TNFSF13	ENSG00000161955	17	7461609	7464925	8	5	4.7937	8.1847e-07
	PC4	RASGEF1C	ENSG00000146090	5	179527795	179636153	554	88	4.7791	8.8036e-07
	PC4	PSMA5	ENSG00000143106	1	109941653	109969062	71	19	4.7594	9.71e-07
	PC4	PTPRG	ENSG00000144724	3	61547243	62283288	3069	259	4.7253	1.149e-06
	PC4	C5orf30	ENSG00000181751	5	102594403	102614361	57	6	4.7183	1.189e-06
	PC4	SORT1	ENSG00000134243	1	109852192	109940573	205	27	4.6912	1.3582e-06
	PC4	KCNRG	ENSG00000198553	13	50589390	50595058	15	5	4.6846	1.4023e-06
	PC4	POC5	ENSG00000152359	5	74969949	75013313	239	18	4.681	1.4277e-06
	PC5	SGCZ	ENSG00000185053	8	13947373	15095848	8574	283	8.5453	6.4078e-18
	PC5	STAG1	ENSG00000118007	3	136055077	136471220	1047	54	6.8782	3.0304e-12
	PC5	DRD2	ENSG00000149295	11	113280318	113346413	229	37	6.8456	3.807e-12
	PC5	PCCB	ENSG00000114054	3	135969148	136056738	261	47	6.734	8.2552e-12
	PC5	VRK2	ENSG00000028116	2	58134786	58387055	820	65	6.5114	3.7233e-11
	PC5	MSL2	ENSG00000174579	3	135867764	135916083	122	34	6.509	3.7815e-11
	PC5	KCNQ5	ENSG00000185760	6	73331520	73908574	1737	149	6.2837	1.653e-10
	PC5	ZCCHC7	ENSG00000147905	9	37120536	37358146	477	52	5.865	2.2456e-09
	PC5	MSRA	ENSG00000175806	8	9911778	10286401	2159	126	5.8393	2.6213e-09
	PC5	PPP2R3A	ENSG00000073711	3	135684515	135866733	559	42	5.8094	3.1356e-09
	PC5	AS3MT	ENSG00000214435	10	104629273	104661656	126	16	5.554	1.3958e-08
	PC5	C10orf32-ASMT	ENSG00000270316	10	104614029	104661656	167	20	5.5163	1.7307e-08
	PC5	APOE	ENSG00000130203	19	45409011	45412650	7	4	5.2933	6.008e-08
	PC5	MAP2K5	ENSG00000137764	15	67835047	68099461	872	57	5.2865	6.2354e-08
	PC5	ANKK1	ENSG00000170209	11	113258513	113271140	43	10	5.1689	1.1774e-07
	PC5	ZNF446	ENSG00000083838	19	58985384	58992597	15	4	5.1006	1.693e-07
	PC5	OLFM2	ENSG00000105088	19	9964394	10047228	270	32	4.9399	3.9091e-07
	PC5	SKOR1	ENSG00000188779	15	68112042	68126899	44	10	4.8975	4.853e-07
	PC5	NOVA1	ENSG00000139910	14	26912299	27066960	330	20	4.8575	5.9427e-07
	PC5	ACBD4	ENSG00000181513	17	43209967	43221548	30	14	4.7284	1.1314e-06
	PC5	AUTS2	ENSG00000158321	7	69063905	70258054	3630	149	4.7271	1.1387e-06
	PC5	ZBTB45	ENSG00000119574	19	59024897	59050278	43	13	4.6965	1.3236e-06
	PC5	KLF7	ENSG00000118263	2	207938861	208031991	372	67	4.6499	1.6602e-06
	PC5	APOC1	ENSG00000130208	19	45417504	45422606	13	5	4.6492	1.6657e-06
	PC5	TTC12	ENSG00000149292	11	113185251	113254266	208	35	4.639	1.7506e-06
	PC5	CACNA1H	ENSG00000196557	16	1203241	1271771	276	60	4.595	2.1639e-06
	PC5	SLC27A5	ENSG00000083807	19	58990879	59023780	86	13	4.5536	2.6367e-06

### Sheet: ST21
Supplementary Table 21. Pathway enrichment analysis of mapped genes using PASCAL.
	Significant (empirical P<0.05) KEGG, Reactome, and BIOCARTA pathways for each SHS trait were reported.
	Trait	Name	chi2Pvalue	empPvalue
	ADD	REACTOME_SIGNALLING_BY_NGF	5.37933e-05	0.000172
		KEGG_MAPK_SIGNALING_PATHWAY	9.05262e-05	0.00038
		KEGG_LONG_TERM_DEPRESSION	0.000455652	0.00055
		REACTOME_DOWNSTREAM_SIGNALING_OF_ACTIVATED_FGFR	0.00109547	0.00099
		REACTOME_DEVELOPMENTAL_BIOLOGY	0.000399514	0.00114
		REACTOME_SIGNALING_BY_FGFR	0.00128251	0.00137
		REACTOME_NGF_SIGNALLING_VIA_TRKA_FROM_THE_PLASMA_MEMBRANE	0.0009111	0.00145
		REACTOME_IMMUNE_SYSTEM	0.00122531	0.00161
		KEGG_NON_SMALL_CELL_LUNG_CANCER	0.00125653	0.00206
		KEGG_MELANOGENESIS	0.00256135	0.00221
		REACTOME_SIGNALING_BY_FGFR_IN_DISEASE	0.00223301	0.00246
		REACTOME_NEURONAL_SYSTEM	0.00136024	0.00259
		REACTOME_G_PROTEIN_ACTIVATION	0.00587184	0.00274
		KEGG_PATHWAYS_IN_CANCER	0.00269849	0.00305
		REACTOME_BIOSYNTHESIS_OF_THE_N_GLYCAN_PRECURSOR_DOLICHOL_LIPID_LINKED_OLIGOSACCHARIDE_LLO_AND_TRANSFER_TO_A_NASCENT_PROTEIN	0.0026756	0.00308
		REACTOME_SIGNALING_BY_ERBB4	0.00150511	0.00325
		REACTOME_REGULATION_OF_INSULIN_SECRETION	0.00392733	0.00345
		KEGG_VEGF_SIGNALING_PATHWAY	0.00205735	0.00404
		REACTOME_ADAPTIVE_IMMUNE_SYSTEM	0.00381288	0.00406
		REACTOME_TRANSMISSION_ACROSS_CHEMICAL_SYNAPSES	0.00256122	0.00411
		KEGG_NEUROTROPHIN_SIGNALING_PATHWAY	0.00227068	0.00418
		REACTOME_INHIBITION_OF_INSULIN_SECRETION_BY_ADRENALINE_NORADRENALINE	0.00696411	0.00418
		KEGG_CIRCADIAN_RHYTHM_MAMMAL	0.00221045	0.00436
		KEGG_UBIQUITIN_MEDIATED_PROTEOLYSIS	0.00385038	0.00458
		KEGG_LEUKOCYTE_TRANSENDOTHELIAL_MIGRATION	0.00471211	0.00461
		REACTOME_FRS2_MEDIATED_CASCADE	0.00484924	0.00495
		REACTOME_DOWNSTREAM_SIGNAL_TRANSDUCTION	0.00386906	0.00583
		KEGG_ACUTE_MYELOID_LEUKEMIA	0.0049868	0.00591
		REACTOME_ROLE_OF_SECOND_MESSENGERS_IN_NETRIN1_SIGNALING	0.00890387	0.00623
		REACTOME_GABA_RECEPTOR_ACTIVATION	0.0074656	0.00678
		KEGG_TGF_BETA_SIGNALING_PATHWAY	0.00721984	0.00728
		REACTOME_FACTORS_INVOLVED_IN_MEGAKARYOCYTE_DEVELOPMENT_AND_PLATELET_PRODUCTION	0.00570623	0.00751
		BIOCARTA_VIP_PATHWAY	0.00446046	0.00758
		REACTOME_EFFECTS_OF_PIP2_HYDROLYSIS	0.00507855	0.00758
		REACTOME_ADENYLATE_CYCLASE_INHIBITORY_PATHWAY	0.00980385	0.00762
		REACTOME_MYOGENESIS	0.00423547	0.00764
		REACTOME_SIGNALING_BY_EGFR_IN_CANCER	0.00491427	0.0081
		REACTOME_ADP_SIGNALLING_THROUGH_P2RY12	0.013942	0.00822
		REACTOME_GABA_B_RECEPTOR_ACTIVATION	0.0119853	0.00899
		REACTOME_INNATE_IMMUNE_SYSTEM	0.00627024	0.00928
		REACTOME_PLC_BETA_MEDIATED_EVENTS	0.0168123	0.00942
		KEGG_ADHERENS_JUNCTION	0.00497843	0.0096
		BIOCARTA_CARM1_PATHWAY	0.00708385	0.0103
		KEGG_GNRH_SIGNALING_PATHWAY	0.00508626	0.01032
		REACTOME_SIGNALING_BY_ERBB2	0.00687443	0.01048
		REACTOME_MAP_KINASE_ACTIVATION_IN_TLR_CASCADE	0.00890405	0.01137
		REACTOME_SIGNALING_BY_THE_B_CELL_RECEPTOR_BCR	0.0115946	0.01145
		BIOCARTA_AGR_PATHWAY	0.00879938	0.01155
		REACTOME_INTEGRATION_OF_ENERGY_METABOLISM	0.0146031	0.01162
		KEGG_HUNTINGTONS_DISEASE	0.0113011	0.01206
		REACTOME_NETRIN1_SIGNALING	0.0123552	0.01225
		REACTOME_P75_NTR_RECEPTOR_MEDIATED_SIGNALLING	0.00818561	0.0123
		BIOCARTA_CDC42RAC_PATHWAY	0.010458	0.01262
		REACTOME_SIGNAL_AMPLIFICATION	0.0228757	0.01323
		REACTOME_SIGNALING_BY_SCF_KIT	0.00814344	0.01361
		REACTOME_MRNA_SPLICING	0.0188772	0.01368
		KEGG_AMYOTROPHIC_LATERAL_SCLEROSIS_ALS	0.0157533	0.01422
		KEGG_CALCIUM_SIGNALING_PATHWAY	0.0142447	0.01537
		REACTOME_ETHANOL_OXIDATION	0.0117945	0.01595
		KEGG_VIRAL_MYOCARDITIS	0.0169721	0.01612
		REACTOME_IL1_SIGNALING	0.0125676	0.01684
		REACTOME_FORMATION_OF_ATP_BY_CHEMIOSMOTIC_COUPLING	0.00938282	0.01702
		KEGG_FC_EPSILON_RI_SIGNALING_PATHWAY	0.0126378	0.01726
		REACTOME_SIGNALING_BY_PDGF	0.0138915	0.01729
		REACTOME_PROCESSING_OF_CAPPED_INTRON_CONTAINING_PRE_MRNA	0.02395	0.01764
		REACTOME_G_ALPHA_Z_SIGNALLING_EVENTS	0.0242057	0.01836
		BIOCARTA_UCALPAIN_PATHWAY	0.0140439	0.01857
		REACTOME_PI3K_AKT_ACTIVATION	0.0197108	0.01861
		REACTOME_PROLONGED_ERK_ACTIVATION_EVENTS	0.0148571	0.01888
		REACTOME_CIRCADIAN_CLOCK	0.0107107	0.01897
		REACTOME_INSULIN_RECEPTOR_SIGNALLING_CASCADE	0.0115408	0.01949
		BIOCARTA_MAL_PATHWAY	0.0170029	0.0197
		REACTOME_MRNA_PROCESSING	0.0261316	0.01974
		KEGG_SNARE_INTERACTIONS_IN_VESICULAR_TRANSPORT	0.0133879	0.01991
		KEGG_GAP_JUNCTION	0.0212421	0.02
		REACTOME_CS_DS_DEGRADATION	0.0180246	0.02058
		BIOCARTA_PML_PATHWAY	0.0132917	0.02081
		REACTOME_HEMOSTASIS	0.0207351	0.02146
		KEGG_TYROSINE_METABOLISM	0.0308421	0.02147
		REACTOME_SYNTHESIS_OF_PIPS_AT_THE_EARLY_ENDOSOME_MEMBRANE	0.0173036	0.02152
		KEGG_PROXIMAL_TUBULE_BICARBONATE_RECLAMATION	0.0475942	0.0222
		REACTOME_CHONDROITIN_SULFATE_DERMATAN_SULFATE_METABOLISM	0.0167245	0.02246
		REACTOME_G_ALPHA_S_SIGNALLING_EVENTS	0.0262929	0.02273
		REACTOME_NOD1_2_SIGNALING_PATHWAY	0.0225788	0.02297
		BIOCARTA_TFF_PATHWAY	0.0241699	0.02299
		REACTOME_NUCLEAR_SIGNALING_BY_ERBB4	0.0143431	0.02352
		REACTOME_SIGNALING_BY_BMP	0.0231968	0.02355
		BIOCARTA_CARDIACEGF_PATHWAY	0.0280144	0.02358
		BIOCARTA_MAPK_PATHWAY	0.0164976	0.02359
		REACTOME_NFKB_AND_MAP_KINASES_ACTIVATION_MEDIATED_BY_TLR4_SIGNALING_REPERTOIRE	0.0177476	0.02381
		REACTOME_TOLL_RECEPTOR_CASCADES	0.0166305	0.02382
		REACTOME_GASTRIN_CREB_SIGNALLING_PATHWAY_VIA_PKC_AND_MAPK	0.0230732	0.02403
		REACTOME_SOS_MEDIATED_SIGNALLING	0.0135348	0.02418
		REACTOME_OPIOID_SIGNALLING	0.0455851	0.02438
		BIOCARTA_PYK2_PATHWAY	0.0181746	0.02542
		KEGG_GLIOMA	0.0171027	0.02551
		REACTOME_CYTOKINE_SIGNALING_IN_IMMUNE_SYSTEM	0.026309	0.02565
		BIOCARTA_FMLP_PATHWAY	0.0153137	0.02638
		REACTOME_ACTIVATED_TAK1_MEDIATES_P38_MAPK_ACTIVATION	0.0211718	0.02638
		KEGG_PARKINSONS_DISEASE	0.0411981	0.02695
		REACTOME_SYNTHESIS_OF_SUBSTRATES_IN_N_GLYCAN_BIOSYTHESIS	0.0381677	0.02761
		REACTOME_SHC1_EVENTS_IN_ERBB4_SIGNALING	0.0163215	0.02887
		KEGG_PATHOGENIC_ESCHERICHIA_COLI_INFECTION	0.0295699	0.02981
		BIOCARTA_ALK_PATHWAY	0.0405679	0.02991
		REACTOME_SIGNALLING_TO_P38_VIA_RIT_AND_RIN	0.0181311	0.03002
		REACTOME_CYTOSOLIC_TRNA_AMINOACYLATION	0.0561857	0.03014
		BIOCARTA_P38MAPK_PATHWAY	0.0264443	0.03021
		REACTOME_G_ALPHA1213_SIGNALLING_EVENTS	0.0253478	0.03045
		REACTOME_GRB2_EVENTS_IN_ERBB2_SIGNALING	0.016722	0.03063
		REACTOME_PROLACTIN_RECEPTOR_SIGNALING	0.022214	0.03101
		KEGG_REGULATION_OF_ACTIN_CYTOSKELETON	0.0200565	0.03139
		REACTOME_RAF_MAP_KINASE_CASCADE	0.0214866	0.03158
		KEGG_THYROID_CANCER	0.0247381	0.03184
		BIOCARTA_HCMV_PATHWAY	0.0251009	0.03196
		REACTOME_NEUROTRANSMITTER_RECEPTOR_BINDING_AND_DOWNSTREAM_TRANSMISSION_IN_THE_POSTSYNAPTIC_CELL	0.0315515	0.0325
		BIOCARTA_AT1R_PATHWAY	0.0189724	0.03287
		REACTOME_TRAF6_MEDIATED_INDUCTION_OF_NFKB_AND_MAP_KINASES_UPON_TLR7_8_OR_9_ACTIVATION	0.027972	0.03315
		BIOCARTA_CELLCYCLE_PATHWAY	0.0283023	0.03372
		REACTOME_SYNTHESIS_SECRETION_AND_INACTIVATION_OF_GIP	0.0296594	0.03402
		REACTOME_MYD88_MAL_CASCADE_INITIATED_ON_PLASMA_MEMBRANE	0.0292345	0.03487
		REACTOME_BMAL1_CLOCK_NPAS2_ACTIVATES_CIRCADIAN_EXPRESSION	0.0221956	0.03515
		BIOCARTA_P27_PATHWAY	0.0314844	0.03657
		REACTOME_ASPARAGINE_N_LINKED_GLYCOSYLATION	0.0447756	0.03712
		REACTOME_SHC1_EVENTS_IN_EGFR_SIGNALING	0.0248722	0.03889
		REACTOME_SIGNALING_BY_RHO_GTPASES	0.035847	0.03951
		KEGG_N_GLYCAN_BIOSYNTHESIS	0.032288	0.03964
		REACTOME_DOWNSTREAM_SIGNALING_EVENTS_OF_B_CELL_RECEPTOR_BCR	0.0403633	0.03975
		BIOCARTA_RAS_PATHWAY	0.0469543	0.03982
		KEGG_AXON_GUIDANCE	0.0303866	0.03983
		REACTOME_INTRINSIC_PATHWAY_FOR_APOPTOSIS	0.0332893	0.03994
		REACTOME_PI3K_EVENTS_IN_ERBB2_SIGNALING	0.0325813	0.04001
		BIOCARTA_RACCYCD_PATHWAY	0.0349347	0.04032
		REACTOME_ENOS_ACTIVATION_AND_REGULATION	0.027898	0.04033
		KEGG_PROSTATE_CANCER	0.027903	0.04078
		KEGG_MELANOMA	0.0264348	0.0416
		REACTOME_ANTIGEN_PROCESSING_UBIQUITINATION_PROTEASOME_DEGRADATION	0.0511786	0.04161
		KEGG_PHOSPHATIDYLINOSITOL_SIGNALING_SYSTEM	0.034939	0.04237
		REACTOME_PLATELET_HOMEOSTASIS	0.0484652	0.04245
		KEGG_BLADDER_CANCER	0.0277275	0.04267
		KEGG_TIGHT_JUNCTION	0.035326	0.04269
		KEGG_PHENYLALANINE_METABOLISM	0.0661985	0.04271
		REACTOME_SIGNAL_TRANSDUCTION_BY_L1	0.0250002	0.04421
		BIOCARTA_ERK5_PATHWAY	0.0491986	0.04561
		REACTOME_NUCLEOTIDE_BINDING_DOMAIN_LEUCINE_RICH_REPEAT_CONTAINING_RECEPTOR_NLR_SIGNALING_PATHWAYS	0.0416386	0.04644
		REACTOME_CLASS_I_MHC_MEDIATED_ANTIGEN_PROCESSING_PRESENTATION	0.0576019	0.04651
		REACTOME_TRIF_MEDIATED_TLR3_SIGNALING	0.0387952	0.04665
		REACTOME_AKT_PHOSPHORYLATES_TARGETS_IN_THE_CYTOSOL	0.0484503	0.04738
		REACTOME_ACTIVATED_TLR4_SIGNALLING	0.0398885	0.04886
		KEGG_OOCYTE_MEIOSIS	0.0384917	0.04891
		KEGG_ANTIGEN_PROCESSING_AND_PRESENTATION	0.0291093	0.04951
		REACTOME_PKB_MEDIATED_EVENTS	0.0369655	0.04991
	PC1	KEGG_MAPK_SIGNALING_PATHWAY	1.03e-05	5.6e-05
		KEGG_UBIQUITIN_MEDIATED_PROTEOLYSIS	0.00025	0.000257
		REACTOME_NEURONAL_SYSTEM	0.000109	0.000307
		BIOCARTA_BARRESTIN_SRC_PATHWAY	0.000147	0.000313
		BIOCARTA_BARR_MAPK_PATHWAY	0.000278	0.000497
		REACTOME_HEMOSTASIS	0.000175	0.00052
		REACTOME_DEVELOPMENTAL_BIOLOGY	0.00035	0.00056
		REACTOME_OPIOID_SIGNALLING	0.000623	0.00062
		KEGG_CALCIUM_SIGNALING_PATHWAY	0.000263	0.00072
		REACTOME_PLATELET_HOMEOSTASIS	0.000596	0.00092
		REACTOME_INTEGRATION_OF_ENERGY_METABOLISM	0.000723	0.00098
		REACTOME_ELEVATION_OF_CYTOSOLIC_CA2_LEVELS	0.00103	0.00121
		REACTOME_PLATELET_CALCIUM_HOMEOSTASIS	0.000931	0.00134
		BIOCARTA_MAL_PATHWAY	0.00163	0.00134
		BIOCARTA_EDG1_PATHWAY	0.000779	0.00135
		REACTOME_PLC_BETA_MEDIATED_EVENTS	0.000948	0.00145
		REACTOME_TRANSMISSION_ACROSS_CHEMICAL_SYNAPSES	0.000807	0.00146
		BIOCARTA_SPPA_PATHWAY	0.00241	0.0018
		REACTOME_CYTOKINE_SIGNALING_IN_IMMUNE_SYSTEM	0.00106	0.00182
		BIOCARTA_AT1R_PATHWAY	0.00065	0.00195
		REACTOME_SIGNALING_BY_FGFR_IN_DISEASE	0.000856	0.00198
		REACTOME_IL1_SIGNALING	0.000994	0.00203
		REACTOME_REGULATION_OF_INSULIN_SECRETION	0.00213	0.00209
		REACTOME_EFFECTS_OF_PIP2_HYDROLYSIS	0.00193	0.00255
		REACTOME_ROLE_OF_SECOND_MESSENGERS_IN_NETRIN1_SIGNALING	0.00278	0.00257
		REACTOME_GASTRIN_CREB_SIGNALLING_PATHWAY_VIA_PKC_AND_MAPK	0.00249	0.00275
		KEGG_GNRH_SIGNALING_PATHWAY	0.000945	0.00285
		BIOCARTA_CXCR4_PATHWAY	0.00276	0.00301
		BIOCARTA_CREB_PATHWAY	0.00159	0.00302
		REACTOME_MAP_KINASE_ACTIVATION_IN_TLR_CASCADE	0.00169	0.00302
		REACTOME_NGF_SIGNALLING_VIA_TRKA_FROM_THE_PLASMA_MEMBRANE	0.00106	0.00329
		REACTOME_SIGNALING_BY_FGFR	0.00132	0.00339
		KEGG_ACUTE_MYELOID_LEUKEMIA	0.0033	0.00369
		BIOCARTA_PDGF_PATHWAY	0.00353	0.00383
		REACTOME_IMMUNE_SYSTEM	0.00417	0.00399
		BIOCARTA_IGF1R_PATHWAY	0.00368	0.00434
		REACTOME_TRIF_MEDIATED_TLR3_SIGNALING	0.00245	0.00436
		KEGG_LONG_TERM_POTENTIATION	0.00281	0.00458
		REACTOME_PLATELET_ACTIVATION_SIGNALING_AND_AGGREGATION	0.00263	0.00467
		BIOCARTA_CCR3_PATHWAY	0.00429	0.00467
		KEGG_LONG_TERM_DEPRESSION	0.00327	0.00482
		REACTOME_SIGNALING_BY_GPCR	0.00407	0.00485
		BIOCARTA_MAPK_PATHWAY	0.00172	0.00489
		REACTOME_SIGNALING_BY_BMP	0.00863	0.0052
		BIOCARTA_MPR_PATHWAY	0.00528	0.00529
		REACTOME_DOWNSTREAM_SIGNALING_OF_ACTIVATED_FGFR	0.00253	0.00534
		REACTOME_NFKB_AND_MAP_KINASES_ACTIVATION_MEDIATED_BY_TLR4_SIGNALING_REPERTOIRE	0.00341	0.00624
		KEGG_THYROID_CANCER	0.006	0.00679
		REACTOME_ARMS_MEDIATED_ACTIVATION	0.00424	0.00706
		BIOCARTA_ERK_PATHWAY	0.007	0.00761
		REACTOME_TRAF6_MEDIATED_INDUCTION_OF_NFKB_AND_MAP_KINASES_UPON_TLR7_8_OR_9_ACTIVATION	0.00437	0.00777
		BIOCARTA_CSK_PATHWAY	0.00823	0.00778
		REACTOME_FRS2_MEDIATED_CASCADE	0.00439	0.00786
		KEGG_OOCYTE_MEIOSIS	0.00544	0.00803
		BIOCARTA_BIOPEPTIDES_PATHWAY	0.0065	0.00809
		REACTOME_ERK_MAPK_TARGETS	0.00423	0.00821
		REACTOME_POTASSIUM_CHANNELS	0.00398	0.00828
		KEGG_NEUROTROPHIN_SIGNALING_PATHWAY	0.00422	0.00828
		REACTOME_SIGNALING_BY_ILS	0.00499	0.00833
		REACTOME_GLUCAGON_SIGNALING_IN_METABOLIC_REGULATION	0.00802	0.00895
		BIOCARTA_HCMV_PATHWAY	0.00515	0.00902
		KEGG_TERPENOID_BACKBONE_BIOSYNTHESIS	0.00425	0.00907
		REACTOME_G_ALPHA_Q_SIGNALLING_EVENTS	0.0106	0.0101
		REACTOME_SIGNALING_BY_EGFR_IN_CANCER	0.00522	0.0103
		REACTOME_SYNTHESIS_SECRETION_AND_INACTIVATION_OF_GIP	0.00792	0.0103
		REACTOME_GABA_RECEPTOR_ACTIVATION	0.00605	0.0106
		REACTOME_DOWNSTREAM_SIGNAL_TRANSDUCTION	0.00626	0.0107
		REACTOME_SHC1_EVENTS_IN_ERBB4_SIGNALING	0.00679	0.0108
		REACTOME_MYOGENESIS	0.0145	0.0109
		REACTOME_PROLONGED_ERK_ACTIVATION_EVENTS	0.00745	0.011
		BIOCARTA_BAD_PATHWAY	0.00914	0.0112
		BIOCARTA_GH_PATHWAY	0.0192	0.0114
		BIOCARTA_CDK5_PATHWAY	0.00803	0.0114
		BIOCARTA_AGPCR_PATHWAY	0.0146	0.0114
		REACTOME_GPCR_DOWNSTREAM_SIGNALING	0.00892	0.0117
		BIOCARTA_EGF_PATHWAY	0.0141	0.0119
		REACTOME_FACTORS_INVOLVED_IN_MEGAKARYOCYTE_DEVELOPMENT_AND_PLATELET_PRODUCTION	0.00631	0.0123
		REACTOME_ACTIVATED_TLR4_SIGNALLING	0.00783	0.0124
		REACTOME_SIGNALLING_TO_P38_VIA_RIT_AND_RIN	0.0086	0.0126
		KEGG_GAP_JUNCTION	0.00587	0.0127
		REACTOME_MYD88_MAL_CASCADE_INITIATED_ON_PLASMA_MEMBRANE	0.00885	0.013
		REACTOME_NITRIC_OXIDE_STIMULATES_GUANYLATE_CYCLASE	0.00764	0.0136
		BIOCARTA_HER2_PATHWAY	0.00995	0.0138
		BIOCARTA_PPARA_PATHWAY	0.0102	0.014
		BIOCARTA_ERK5_PATHWAY	0.00815	0.014
		REACTOME_SHC_MEDIATED_SIGNALLING	0.0095	0.0142
		REACTOME_INTRINSIC_PATHWAY_FOR_APOPTOSIS	0.00984	0.0143
		BIOCARTA_SPRY_PATHWAY	0.00987	0.0144
		REACTOME_RAF_MAP_KINASE_CASCADE	0.0109	0.0144
		KEGG_TAURINE_AND_HYPOTAURINE_METABOLISM	0.0298	0.0144
		REACTOME_SHC1_EVENTS_IN_EGFR_SIGNALING	0.0113	0.0151
		REACTOME_NUCLEAR_EVENTS_KINASE_AND_TRANSCRIPTION_FACTOR_ACTIVATION	0.00948	0.0151
		REACTOME_CA_DEPENDENT_EVENTS	0.0128	0.0152
		BIOCARTA_IGF1_PATHWAY	0.0236	0.0153
		REACTOME_SYNTHESIS_OF_SUBSTRATES_IN_N_GLYCAN_BIOSYTHESIS	0.00857	0.0155
		REACTOME_NEUROTRANSMITTER_RECEPTOR_BINDING_AND_DOWNSTREAM_TRANSMISSION_IN_THE_POSTSYNAPTIC_CELL	0.01	0.0156
		BIOCARTA_P38MAPK_PATHWAY	0.00658	0.0157
		KEGG_PRION_DISEASES	0.0107	0.0164
		REACTOME_HS_GAG_BIOSYNTHESIS	0.00962	0.0164
		KEGG_TGF_BETA_SIGNALING_PATHWAY	0.0203	0.0165
		REACTOME_ADVANCED_GLYCOSYLATION_ENDPRODUCT_RECEPTOR_SIGNALING	0.0118	0.0167
		KEGG_PATHWAYS_IN_CANCER	0.0156	0.0168
		KEGG_REGULATION_OF_ACTIN_CYTOSKELETON	0.00837	0.0169
		BIOCARTA_CFTR_PATHWAY	0.0124	0.0176
		REACTOME_SIGNALING_BY_ERBB2	0.0112	0.0178
		REACTOME_TOLL_RECEPTOR_CASCADES	0.0115	0.0179
		KEGG_PENTOSE_AND_GLUCURONATE_INTERCONVERSIONS	0.00876	0.0179
		KEGG_MELANOGENESIS	0.0192	0.0192
		REACTOME_SPRY_REGULATION_OF_FGF_SIGNALING	0.0126	0.0192
		REACTOME_GABA_B_RECEPTOR_ACTIVATION	0.0131	0.0193
		BIOCARTA_ACH_PATHWAY	0.0178	0.0203
		BIOCARTA_RANMS_PATHWAY	0.0133	0.0204
		BIOCARTA_TFF_PATHWAY	0.0118	0.0205
		REACTOME_ASPARAGINE_N_LINKED_GLYCOSYLATION	0.0109	0.0206
		REACTOME_LYSOSOME_VESICLE_BIOGENESIS	0.0291	0.0207
		REACTOME_NEGATIVE_REGULATION_OF_FGFR_SIGNALING	0.0121	0.0209
		BIOCARTA_INSULIN_PATHWAY	0.035	0.0211
		REACTOME_SOS_MEDIATED_SIGNALLING	0.0167	0.0212
		REACTOME_CGMP_EFFECTS	0.0135	0.0215
		BIOCARTA_TGFB_PATHWAY	0.0204	0.0217
		BIOCARTA_MCALPAIN_PATHWAY	0.0219	0.0222
		REACTOME_GRB2_EVENTS_IN_ERBB2_SIGNALING	0.0165	0.0225
		REACTOME_ERKS_ARE_INACTIVATED	0.0176	0.0242
		REACTOME_SHC_RELATED_EVENTS	0.019	0.0244
		REACTOME_SIGNALLING_TO_ERKS	0.0175	0.0247
		REACTOME_PHOSPHOLIPASE_C_MEDIATED_CASCADE	0.0167	0.0251
		REACTOME_ORGANIC_CATION_ANION_ZWITTERION_TRANSPORT	0.0286	0.0261
		REACTOME_AXON_GUIDANCE	0.0167	0.0263
		BIOCARTA_GPCR_PATHWAY	0.0362	0.0276
		REACTOME_G_ALPHA_S_SIGNALLING_EVENTS	0.0237	0.0278
		KEGG_INSULIN_SIGNALING_PATHWAY	0.0271	0.0281
		REACTOME_VOLTAGE_GATED_POTASSIUM_CHANNELS	0.0138	0.0287
		REACTOME_REGULATION_OF_WATER_BALANCE_BY_RENAL_AQUAPORINS	0.03	0.0287
		KEGG_VASCULAR_SMOOTH_MUSCLE_CONTRACTION	0.0248	0.0289
		KEGG_MELANOMA	0.0213	0.03
		REACTOME_POST_NMDA_RECEPTOR_ACTIVATION_EVENTS	0.0212	0.0301
		BIOCARTA_ECM_PATHWAY	0.026	0.0311
		REACTOME_PURINE_RIBONUCLEOSIDE_MONOPHOSPHATE_BIOSYNTHESIS	0.0265	0.0311
		REACTOME_CHOLESTEROL_BIOSYNTHESIS	0.0193	0.0312
		REACTOME_BIOSYNTHESIS_OF_THE_N_GLYCAN_PRECURSOR_DOLICHOL_LIPID_LINKED_OLIGOSACCHARIDE_LLO_AND_TRANSFER_TO_A_NASCENT_PROTEIN	0.0194	0.032
		REACTOME_IRAK2_MEDIATED_ACTIVATION_OF_TAK1_COMPLEX_UPON_TLR7_8_OR_9_STIMULATION	0.0286	0.0321
		BIOCARTA_VIP_PATHWAY	0.0624	0.0327
		REACTOME_PKA_MEDIATED_PHOSPHORYLATION_OF_CREB	0.0308	0.033
		REACTOME_DARPP_32_EVENTS	0.0433	0.0331
		REACTOME_INHIBITION_OF_VOLTAGE_GATED_CA2_CHANNELS_VIA_GBETA_GAMMA_SUBUNITS	0.0273	0.0333
		REACTOME_POST_TRANSLATIONAL_PROTEIN_MODIFICATION	0.0171	0.0334
		BIOCARTA_BARRESTIN_PATHWAY	0.0373	0.0335
		KEGG_ALZHEIMERS_DISEASE	0.0316	0.0336
		BIOCARTA_FMLP_PATHWAY	0.0384	0.0337
		REACTOME_SIGNALLING_BY_NGF	0.0176	0.0343
		BIOCARTA_PLCE_PATHWAY	0.032	0.0344
		BIOCARTA_RAS_PATHWAY	0.0189	0.0347
		BIOCARTA_IL6_PATHWAY	0.0657	0.0351
		REACTOME_G_PROTEIN_ACTIVATION	0.0477	0.0359
		REACTOME_INHIBITION_OF_INSULIN_SECRETION_BY_ADRENALINE_NORADRENALINE	0.0474	0.036
		REACTOME_INCRETIN_SYNTHESIS_SECRETION_AND_INACTIVATION	0.0368	0.0361
		BIOCARTA_CERAMIDE_PATHWAY	0.0321	0.0362
		REACTOME_SIGNALING_BY_FGFR3_MUTANTS	0.023	0.0365
		REACTOME_DAG_AND_IP3_SIGNALING	0.0287	0.0365
		KEGG_DRUG_METABOLISM_OTHER_ENZYMES	0.0268	0.0369
		REACTOME_INTERFERON_SIGNALING	0.0268	0.0371
		REACTOME_NETRIN1_SIGNALING	0.0422	0.0372
		BIOCARTA_CK1_PATHWAY	0.0319	0.038
		KEGG_PORPHYRIN_AND_CHLOROPHYLL_METABOLISM	0.0539	0.0386
		REACTOME_SIGNAL_TRANSDUCTION_BY_L1	0.0355	0.0387
		REACTOME_MAPK_TARGETS_NUCLEAR_EVENTS_MEDIATED_BY_MAP_KINASES	0.0317	0.0398
		REACTOME_ACTIVATION_OF_NMDA_RECEPTOR_UPON_GLUTAMATE_BINDING_AND_POSTSYNAPTIC_EVENTS	0.0307	0.04
		REACTOME_THROMBIN_SIGNALLING_THROUGH_PROTEINASE_ACTIVATED_RECEPTORS_PARS	0.0424	0.0405
		REACTOME_CIRCADIAN_CLOCK	0.0235	0.0408
		BIOCARTA_PYK2_PATHWAY	0.0311	0.0415
		REACTOME_SIGNALING_BY_FGFR1_MUTANTS	0.0316	0.0418
		KEGG_PARKINSONS_DISEASE	0.0456	0.0423
		BIOCARTA_PGC1A_PATHWAY	0.0278	0.0424
		KEGG_TOLL_LIKE_RECEPTOR_SIGNALING_PATHWAY	0.0314	0.0428
		REACTOME_NCAM_SIGNALING_FOR_NEURITE_OUT_GROWTH	0.0295	0.0433
		REACTOME_FGFR2C_LIGAND_BINDING_AND_ACTIVATION	0.0284	0.0437
		BIOCARTA_CDMAC_PATHWAY	0.0446	0.044
		REACTOME_FGFR4_LIGAND_BINDING_AND_ACTIVATION	0.0295	0.0442
		BIOCARTA_AGR_PATHWAY	0.0477	0.0443
		REACTOME_INTEGRIN_ALPHAIIB_BETA3_SIGNALING	0.0304	0.0444
		REACTOME_AQUAPORIN_MEDIATED_TRANSPORT	0.0488	0.0453
		KEGG_GLIOMA	0.0388	0.0456
		REACTOME_CELL_CYCLE	0.0339	0.0456
		REACTOME_HEPARAN_SULFATE_HEPARIN_HS_GAG_METABOLISM	0.032	0.0469
		KEGG_ERBB_SIGNALING_PATHWAY	0.029	0.0469
		REACTOME_SIGNALLING_TO_RAS	0.0428	0.0485
		BIOCARTA_NEUROTRANSMITTERS_PATHWAY	0.0587	0.0486
	PC2	BIOCARTA_CARM1_PATHWAY	0.000173	0.000189
		REACTOME_ION_CHANNEL_TRANSPORT	0.000407	0.000237
		REACTOME_SIGNALING_BY_THE_B_CELL_RECEPTOR_BCR	0.00231	0.00154
		KEGG_SNARE_INTERACTIONS_IN_VESICULAR_TRANSPORT	0.00234	0.00211
		REACTOME_ABACAVIR_TRANSPORT_AND_METABOLISM	0.0029	0.00272
		REACTOME_CELL_CELL_JUNCTION_ORGANIZATION	0.00352	0.00285
		KEGG_AXON_GUIDANCE	0.00231	0.00308
		REACTOME_ION_TRANSPORT_BY_P_TYPE_ATPASES	0.00572	0.00323
		REACTOME_PROLACTIN_RECEPTOR_SIGNALING	0.0026	0.00332
		REACTOME_HEMOSTASIS	0.00425	0.00341
		REACTOME_FACTORS_INVOLVED_IN_MEGAKARYOCYTE_DEVELOPMENT_AND_PLATELET_PRODUCTION	0.00287	0.00343
		BIOCARTA_PML_PATHWAY	0.00802	0.00438
		REACTOME_NEURONAL_SYSTEM	0.00401	0.00445
		KEGG_PATHWAYS_IN_CANCER	0.00461	0.0051
		REACTOME_SIGNALING_BY_ERBB4	0.00677	0.00544
		KEGG_WNT_SIGNALING_PATHWAY	0.0054	0.00564
		REACTOME_GAMMA_CARBOXYLATION_TRANSPORT_AND_AMINO_TERMINAL_CLEAVAGE_OF_PROTEINS	0.00794	0.00579
		REACTOME_DOPAMINE_NEUROTRANSMITTER_RELEASE_CYCLE	0.00537	0.00648
		REACTOME_GROWTH_HORMONE_RECEPTOR_SIGNALING	0.00494	0.00652
		KEGG_TIGHT_JUNCTION	0.00827	0.0067
		REACTOME_ACTIVATION_OF_RAC	0.00644	0.00729
		REACTOME_SIGNALING_BY_SCF_KIT	0.0098	0.00778
		KEGG_MELANOGENESIS	0.00565	0.00846
		REACTOME_DOWNSTREAM_SIGNAL_TRANSDUCTION	0.00848	0.00862
		BIOCARTA_GH_PATHWAY	0.00553	0.00894
		BIOCARTA_EGFR_SMRTE_PATHWAY	0.0101	0.00993
		REACTOME_GABA_A_RECEPTOR_ACTIVATION	0.00779	0.00994
		REACTOME_G_ALPHA_Z_SIGNALLING_EVENTS	0.00977	0.0103
		KEGG_ACUTE_MYELOID_LEUKEMIA	0.0142	0.0108
		REACTOME_RNA_POL_I_TRANSCRIPTION	0.00728	0.0108
		REACTOME_PTM_GAMMA_CARBOXYLATION_HYPUSINE_FORMATION_AND_ARYLSULFATASE_ACTIVATION	0.0121	0.0114
		BIOCARTA_RARRXR_PATHWAY	0.0157	0.0114
		BIOCARTA_RNA_PATHWAY	0.0111	0.0115
		KEGG_GLYCOSPHINGOLIPID_BIOSYNTHESIS_LACTO_AND_NEOLACTO_SERIES	0.0109	0.0117
		REACTOME_ADHERENS_JUNCTIONS_INTERACTIONS	0.00994	0.0126
		KEGG_ADHERENS_JUNCTION	0.0078	0.0127
		KEGG_PATHOGENIC_ESCHERICHIA_COLI_INFECTION	0.009	0.013
		REACTOME_BOTULINUM_NEUROTOXICITY	0.0143	0.013
		REACTOME_CELL_CYCLE	0.013	0.0133
		KEGG_MAPK_SIGNALING_PATHWAY	0.0138	0.0139
		REACTOME_TRANSMISSION_ACROSS_CHEMICAL_SYNAPSES	0.0109	0.0139
		REACTOME_CIRCADIAN_REPRESSION_OF_EXPRESSION_BY_REV_ERBA	0.00877	0.014
		REACTOME_CHROMOSOME_MAINTENANCE	0.0143	0.0142
		REACTOME_DOWNSTREAM_SIGNALING_EVENTS_OF_B_CELL_RECEPTOR_BCR	0.0202	0.0143
		REACTOME_TELOMERE_MAINTENANCE	0.0163	0.0145
		KEGG_CHRONIC_MYELOID_LEUKEMIA	0.0166	0.0146
		REACTOME_CYTOSOLIC_TRNA_AMINOACYLATION	0.0121	0.0148
		REACTOME_ANTIGEN_PRESENTATION_FOLDING_ASSEMBLY_AND_PEPTIDE_LOADING_OF_CLASS_I_MHC	0.019	0.0149
		REACTOME_RNA_POL_I_PROMOTER_OPENING	0.0117	0.0155
		REACTOME_PIP3_ACTIVATES_AKT_SIGNALING	0.0239	0.0159
		REACTOME_PACKAGING_OF_TELOMERE_ENDS	0.017	0.016
		REACTOME_RORA_ACTIVATES_CIRCADIAN_EXPRESSION	0.0108	0.0161
		REACTOME_PI3K_EVENTS_IN_ERBB2_SIGNALING	0.0218	0.0161
		REACTOME_MEIOTIC_SYNAPSIS	0.0155	0.0163
		BIOCARTA_TCR_PATHWAY	0.012	0.0165
		REACTOME_CELL_JUNCTION_ORGANIZATION	0.0184	0.0167
		KEGG_NEUROTROPHIN_SIGNALING_PATHWAY	0.0227	0.0169
		KEGG_T_CELL_RECEPTOR_SIGNALING_PATHWAY	0.0138	0.0171
		KEGG_NON_SMALL_CELL_LUNG_CANCER	0.0186	0.0178
		REACTOME_PROTEOLYTIC_CLEAVAGE_OF_SNARE_COMPLEX_PROTEINS	0.0205	0.0184
		KEGG_ANTIGEN_PROCESSING_AND_PRESENTATION	0.0208	0.0187
		REACTOME_CELL_CELL_COMMUNICATION	0.0209	0.0189
		REACTOME_IMMUNE_SYSTEM	0.0192	0.019
		BIOCARTA_CBL_PATHWAY	0.0137	0.0192
		REACTOME_ASSOCIATION_OF_LICENSING_FACTORS_WITH_THE_PRE_REPLICATIVE_COMPLEX	0.0213	0.0192
		BIOCARTA_GABA_PATHWAY	0.0137	0.0193
		BIOCARTA_EIF_PATHWAY	0.0222	0.0194
		KEGG_GAP_JUNCTION	0.0151	0.0196
		KEGG_PROSTATE_CANCER	0.0197	0.0205
		REACTOME_TRANSMEMBRANE_TRANSPORT_OF_SMALL_MOLECULES	0.0247	0.0208
		BIOCARTA_DNAFRAGMENT_PATHWAY	0.0229	0.0211
		REACTOME_BMAL1_CLOCK_NPAS2_ACTIVATES_CIRCADIAN_EXPRESSION	0.0145	0.0213
		REACTOME_CD28_DEPENDENT_PI3K_AKT_SIGNALING	0.046	0.0219
		KEGG_REGULATION_OF_ACTIN_CYTOSKELETON	0.0204	0.0226
		REACTOME_GAB1_SIGNALOSOME	0.0325	0.0226
		REACTOME_ANTIGEN_ACTIVATES_B_CELL_RECEPTOR_LEADING_TO_GENERATION_OF_SECOND_MESSENGERS	0.0239	0.0236
		REACTOME_LIGAND_GATED_ION_CHANNEL_TRANSPORT	0.0204	0.0239
		REACTOME_ADAPTIVE_IMMUNE_SYSTEM	0.0261	0.0244
		REACTOME_NEUROTRANSMITTER_RELEASE_CYCLE	0.0243	0.0244
		REACTOME_METABOLISM_OF_LIPIDS_AND_LIPOPROTEINS	0.0295	0.0245
		BIOCARTA_EIF4_PATHWAY	0.0266	0.0246
		BIOCARTA_WNT_PATHWAY	0.0228	0.0249
		BIOCARTA_PS1_PATHWAY	0.0171	0.025
		KEGG_VASOPRESSIN_REGULATED_WATER_REABSORPTION	0.0228	0.0251
		REACTOME_CIRCADIAN_CLOCK	0.0173	0.0256
		KEGG_AMINOACYL_TRNA_BIOSYNTHESIS	0.0234	0.0258
		KEGG_PURINE_METABOLISM	0.0206	0.0262
		BIOCARTA_TPO_PATHWAY	0.0207	0.0275
		REACTOME_DEVELOPMENTAL_BIOLOGY	0.021	0.0275
		KEGG_B_CELL_RECEPTOR_SIGNALING_PATHWAY	0.0286	0.0278
		REACTOME_SIGNALING_BY_EGFR_IN_CANCER	0.0289	0.0282
		REACTOME_INSULIN_SYNTHESIS_AND_PROCESSING	0.0314	0.0288
		REACTOME_SIGNALING_BY_ROBO_RECEPTOR	0.0254	0.029
		REACTOME_TRNA_AMINOACYLATION	0.0285	0.0295
		REACTOME_ACTIVATION_OF_CHAPERONE_GENES_BY_ATF6_ALPHA	0.0427	0.0305
		KEGG_BASAL_CELL_CARCINOMA	0.03	0.0305
		REACTOME_YAP1_AND_WWTR1_TAZ_STIMULATED_GENE_EXPRESSION	0.0278	0.0306
		REACTOME_SIGNALING_BY_ERBB2	0.0321	0.0307
		KEGG_THYROID_CANCER	0.0322	0.0318
		REACTOME_GAP_JUNCTION_ASSEMBLY	0.0355	0.0324
		BIOCARTA_NUCLEARRS_PATHWAY	0.05	0.0326
		BIOCARTA_PITX2_PATHWAY	0.0246	0.0329
		REACTOME_GENERATION_OF_SECOND_MESSENGER_MOLECULES	0.0265	0.0338
		KEGG_ENDOMETRIAL_CANCER	0.0365	0.034
		REACTOME_PI3K_AKT_ACTIVATION	0.0462	0.034
		REACTOME_SIGNALING_BY_FGFR_IN_DISEASE	0.0356	0.0348
		KEGG_GLIOMA	0.0391	0.0349
		REACTOME_PURINE_SALVAGE	0.0276	0.0358
		REACTOME_MUSCLE_CONTRACTION	0.0309	0.0362
		REACTOME_RESPONSE_TO_ELEVATED_PLATELET_CYTOSOLIC_CA2_	0.0506	0.0365
		BIOCARTA_VIP_PATHWAY	0.0269	0.0368
		KEGG_VIRAL_MYOCARDITIS	0.0398	0.037
		REACTOME_GABA_RECEPTOR_ACTIVATION	0.0314	0.0377
		REACTOME_NUCLEAR_SIGNALING_BY_ERBB4	0.0369	0.0385
		KEGG_CIRCADIAN_RHYTHM_MAMMAL	0.0323	0.0391
		REACTOME_ACTIVATION_OF_CHAPERONES_BY_ATF6_ALPHA	0.0567	0.0391
		KEGG_LYSOSOME	0.0463	0.0401
		KEGG_MATURITY_ONSET_DIABETES_OF_THE_YOUNG	0.0396	0.0403
		REACTOME_PI_METABOLISM	0.0473	0.0403
		REACTOME_NETRIN1_SIGNALING	0.0392	0.041
		REACTOME_DOWNSTREAM_SIGNALING_OF_ACTIVATED_FGFR	0.0452	0.0413
		BIOCARTA_NEUROTRANSMITTERS_PATHWAY	0.0329	0.0414
		BIOCARTA_HER2_PATHWAY	0.0311	0.0415
		KEGG_LONG_TERM_DEPRESSION	0.0322	0.0418
		REACTOME_CDC6_ASSOCIATION_WITH_THE_ORC_ORIGIN_COMPLEX	0.0513	0.0419
		BIOCARTA_VDR_PATHWAY	0.0307	0.042
		REACTOME_DIABETES_PATHWAYS	0.0575	0.0423
		KEGG_PRION_DISEASES	0.0492	0.0424
		REACTOME_ENDOGENOUS_STEROLS	0.0407	0.0425
		BIOCARTA_CCR3_PATHWAY	0.0368	0.0428
		REACTOME_G1_S_SPECIFIC_TRANSCRIPTION	0.0484	0.043
		KEGG_ALDOSTERONE_REGULATED_SODIUM_REABSORPTION	0.0486	0.0431
		KEGG_AMYOTROPHIC_LATERAL_SCLEROSIS_ALS	0.0457	0.0436
		REACTOME_FATTY_ACID_TRIACYLGLYCEROL_AND_KETONE_BODY_METABOLISM	0.0416	0.044
		REACTOME_PI3K_EVENTS_IN_ERBB4_SIGNALING	0.0681	0.0468
		BIOCARTA_TRKA_PATHWAY	0.0392	0.0475
		REACTOME_SIGNALING_BY_PDGF	0.052	0.0478
		BIOCARTA_MCM_PATHWAY	0.0595	0.0499
	PC3	KEGG_CIRCADIAN_RHYTHM_MAMMAL	4.88e-06	2.4e-06
		REACTOME_CIRCADIAN_CLOCK	2.76e-05	2.29e-05
		KEGG_SPLICEOSOME	0.00014	0.000188
		REACTOME_PLC_BETA_MEDIATED_EVENTS	0.000217	0.000203
		REACTOME_MRNA_SPLICING	0.000228	0.000228
		REACTOME_TRANSMISSION_ACROSS_CHEMICAL_SYNAPSES	0.000113	0.000252
		REACTOME_G_ALPHA_S_SIGNALLING_EVENTS	0.000183	0.00026
		REACTOME_ADENYLATE_CYCLASE_INHIBITORY_PATHWAY	0.000166	0.000261
		REACTOME_REGULATION_OF_INSULIN_SECRETION	0.000175	0.000265
		REACTOME_G_PROTEIN_ACTIVATION	0.000754	0.00029
		REACTOME_GABA_RECEPTOR_ACTIVATION	0.000139	0.000303
		REACTOME_MRNA_PROCESSING	0.000385	0.000375
		REACTOME_SIGNALING_BY_GPCR	0.000283	0.00053
		REACTOME_ADP_SIGNALLING_THROUGH_P2RY12	0.000359	0.000541
		REACTOME_PROCESSING_OF_CAPPED_INTRON_CONTAINING_PRE_MRNA	0.000655	0.00059
		REACTOME_GABA_B_RECEPTOR_ACTIVATION	0.000624	0.00101
		REACTOME_OPIOID_SIGNALLING	0.00109	0.0012
		REACTOME_GPCR_DOWNSTREAM_SIGNALING	0.000916	0.00125
		REACTOME_BMAL1_CLOCK_NPAS2_ACTIVATES_CIRCADIAN_EXPRESSION	0.000829	0.00127
		REACTOME_NEURONAL_SYSTEM	0.000439	0.0014
		REACTOME_INTEGRATION_OF_ENERGY_METABOLISM	0.00111	0.00152
		REACTOME_SYNTHESIS_SECRETION_AND_INACTIVATION_OF_GIP	0.000568	0.00155
		REACTOME_INHIBITION_OF_INSULIN_SECRETION_BY_ADRENALINE_NORADRENALINE	0.000874	0.00159
		REACTOME_AMINO_ACID_TRANSPORT_ACROSS_THE_PLASMA_MEMBRANE	0.00293	0.00159
		REACTOME_HEMOSTASIS	0.000696	0.00194
		REACTOME_DEVELOPMENTAL_BIOLOGY	0.000855	0.00227
		REACTOME_G_ALPHA_Z_SIGNALLING_EVENTS	0.00157	0.00239
		REACTOME_NEUROTRANSMITTER_RECEPTOR_BINDING_AND_DOWNSTREAM_TRANSMISSION_IN_THE_POSTSYNAPTIC_CELL	0.00168	0.00305
		REACTOME_SIGNAL_AMPLIFICATION	0.0033	0.00368
		REACTOME_METABOLISM_OF_NUCLEOTIDES	0.00793	0.00466
		REACTOME_IMMUNE_SYSTEM	0.00411	0.00503
		REACTOME_SIGNALLING_BY_NGF	0.00222	0.00536
		REACTOME_METABOLISM_OF_PROTEINS	0.00699	0.00548
		KEGG_AXON_GUIDANCE	0.00414	0.00586
		REACTOME_BIOSYNTHESIS_OF_THE_N_GLYCAN_PRECURSOR_DOLICHOL_LIPID_LINKED_OLIGOSACCHARIDE_LLO_AND_TRANSFER_TO_A_NASCENT_PROTEIN	0.00629	0.00587
		KEGG_PURINE_METABOLISM	0.0112	0.00628
		KEGG_PHOSPHATIDYLINOSITOL_SIGNALING_SYSTEM	0.00347	0.00716
		REACTOME_DOPAMINE_NEUROTRANSMITTER_RELEASE_CYCLE	0.00662	0.00718
		REACTOME_NUCLEAR_SIGNALING_BY_ERBB4	0.00308	0.00746
		KEGG_PHENYLALANINE_METABOLISM	0.00408	0.0079
		REACTOME_CELL_CYCLE_MITOTIC	0.00342	0.00795
		REACTOME_INTRINSIC_PATHWAY	0.00559	0.00818
		REACTOME_MITOCHONDRIAL_TRNA_AMINOACYLATION	0.0173	0.00818
		REACTOME_INCRETIN_SYNTHESIS_SECRETION_AND_INACTIVATION	0.0154	0.0104
		REACTOME_NOREPINEPHRINE_NEUROTRANSMITTER_RELEASE_CYCLE	0.011	0.0106
		REACTOME_DESTABILIZATION_OF_MRNA_BY_AUF1_HNRNP_D0	0.0116	0.0108
		REACTOME_GASTRIN_CREB_SIGNALLING_PATHWAY_VIA_PKC_AND_MAPK	0.0104	0.0121
		KEGG_NEUROACTIVE_LIGAND_RECEPTOR_INTERACTION	0.0102	0.0128
		REACTOME_G_ALPHA_I_SIGNALLING_EVENTS	0.0166	0.0129
		REACTOME_REGULATION_OF_MRNA_STABILITY_BY_PROTEINS_THAT_BIND_AU_RICH_ELEMENTS	0.0134	0.0132
		REACTOME_CELL_CYCLE	0.00587	0.0135
		REACTOME_TRNA_AMINOACYLATION	0.0214	0.0142
		REACTOME_G_ALPHA_Q_SIGNALLING_EVENTS	0.0144	0.0154
		BIOCARTA_VIP_PATHWAY	0.0106	0.0156
		REACTOME_NRIF_SIGNALS_CELL_DEATH_FROM_THE_NUCLEUS	0.00623	0.0156
		KEGG_MELANOGENESIS	0.0143	0.0156
		REACTOME_ADAPTIVE_IMMUNE_SYSTEM	0.00955	0.0165
		KEGG_CHEMOKINE_SIGNALING_PATHWAY	0.0124	0.017
		REACTOME_REGULATED_PROTEOLYSIS_OF_P75NTR	0.00648	0.0172
		REACTOME_FACTORS_INVOLVED_IN_MEGAKARYOCYTE_DEVELOPMENT_AND_PLATELET_PRODUCTION	0.00997	0.0172
		REACTOME_MITOCHONDRIAL_PROTEIN_IMPORT	0.0155	0.0175
		REACTOME_AXON_GUIDANCE	0.00866	0.0188
		REACTOME_FORMATION_OF_FIBRIN_CLOT_CLOTTING_CASCADE	0.0122	0.0188
		REACTOME_TRANSPORT_OF_INORGANIC_CATIONS_ANIONS_AND_AMINO_ACIDS_OLIGOPEPTIDES	0.0254	0.0194
		KEGG_INOSITOL_PHOSPHATE_METABOLISM	0.0101	0.0196
		KEGG_NOTCH_SIGNALING_PATHWAY	0.00963	0.0205
		REACTOME_SCF_BETA_TRCP_MEDIATED_DEGRADATION_OF_EMI1	0.0135	0.0211
		REACTOME_REVERSIBLE_HYDRATION_OF_CARBON_DIOXIDE	0.0415	0.0214
		KEGG_MAPK_SIGNALING_PATHWAY	0.0186	0.0214
		REACTOME_SIGNALING_BY_NOTCH4	0.00935	0.0216
		KEGG_PROGESTERONE_MEDIATED_OOCYTE_MATURATION	0.0153	0.0217
		REACTOME_RAP1_SIGNALLING	0.0198	0.0217
		KEGG_N_GLYCAN_BIOSYNTHESIS	0.0238	0.0223
		REACTOME_SIGNALING_BY_NOTCH	0.0159	0.0232
		REACTOME_SIGNAL_ATTENUATION	0.0489	0.0243
		REACTOME_PYRIMIDINE_METABOLISM	0.0318	0.0254
		REACTOME_MITOTIC_G2_G2_M_PHASES	0.0159	0.026
		BIOCARTA_EIF_PATHWAY	0.0295	0.0263
		REACTOME_PLATELET_ACTIVATION_SIGNALING_AND_AGGREGATION	0.0162	0.0267
		KEGG_HISTIDINE_METABOLISM	0.0127	0.0271
		REACTOME_LYSOSOME_VESICLE_BIOGENESIS	0.0256	0.0272
		REACTOME_PI_METABOLISM	0.0187	0.028
		REACTOME_ANTIVIRAL_MECHANISM_BY_IFN_STIMULATED_GENES	0.0346	0.0285
		REACTOME_NEF_MEDIATED_DOWNREGULATION_OF_MHC_CLASS_I_COMPLEX_CELL_SURFACE_EXPRESSION	0.0224	0.0286
		REACTOME_SYNTHESIS_SECRETION_AND_INACTIVATION_OF_GLP1	0.0449	0.0287
		KEGG_PROTEASOME	0.0196	0.0289
		KEGG_NON_SMALL_CELL_LUNG_CANCER	0.021	0.0291
		REACTOME_NGF_SIGNALLING_VIA_TRKA_FROM_THE_PLASMA_MEMBRANE	0.0226	0.0303
		REACTOME_SIGNALING_BY_NOTCH2	0.0142	0.0308
		KEGG_LONG_TERM_DEPRESSION	0.0329	0.0308
		KEGG_AMINOACYL_TRNA_BIOSYNTHESIS	0.0534	0.0313
		REACTOME_EFFECTS_OF_PIP2_HYDROLYSIS	0.0202	0.0318
		KEGG_TYROSINE_METABOLISM	0.022	0.032
		REACTOME_SIGNALING_BY_NOTCH3	0.0151	0.0324
		REACTOME_FORMATION_OF_ATP_BY_CHEMIOSMOTIC_COUPLING	0.0198	0.0328
		REACTOME_ASSOCIATION_OF_TRIC_CCT_WITH_TARGET_PROTEINS_DURING_BIOSYNTHESIS	0.0557	0.0331
		REACTOME_ANTIGEN_PROCESSING_UBIQUITINATION_PROTEASOME_DEGRADATION	0.0191	0.0332
		REACTOME_P53_INDEPENDENT_G1_S_DNA_DAMAGE_CHECKPOINT	0.0203	0.0336
		REACTOME_AMINE_COMPOUND_SLC_TRANSPORTERS	0.0385	0.0343
		REACTOME_NEF_MEDIATES_DOWN_MODULATION_OF_CELL_SURFACE_RECEPTORS_BY_RECRUITING_THEM_TO_CLATHRIN_ADAPTERS	0.032	0.0343
		REACTOME_THE_ROLE_OF_NEF_IN_HIV1_REPLICATION_AND_DISEASE_PATHOGENESIS	0.0301	0.0349
		REACTOME_CYTOKINE_SIGNALING_IN_IMMUNE_SYSTEM	0.0387	0.0351
		KEGG_GLYCEROPHOSPHOLIPID_METABOLISM	0.0214	0.0352
		REACTOME_AMINO_ACID_AND_OLIGOPEPTIDE_SLC_TRANSPORTERS	0.0641	0.0354
		REACTOME_NEUROTRANSMITTER_RELEASE_CYCLE	0.0338	0.0355
		REACTOME_ADVANCED_GLYCOSYLATION_ENDPRODUCT_RECEPTOR_SIGNALING	0.0242	0.036
		REACTOME_ENDOSOMAL_VACUOLAR_PATHWAY	0.0317	0.0368
		REACTOME_ABCA_TRANSPORTERS_IN_LIPID_HOMEOSTASIS	0.0251	0.0369
		REACTOME_REGULATION_OF_ORNITHINE_DECARBOXYLASE_ODC	0.0246	0.0376
		KEGG_LEUKOCYTE_TRANSENDOTHELIAL_MIGRATION	0.0322	0.0381
		REACTOME_CDK_MEDIATED_PHOSPHORYLATION_AND_REMOVAL_OF_CDC6	0.0251	0.0383
		REACTOME_CYCLIN_E_ASSOCIATED_EVENTS_DURING_G1_S_TRANSITION_	0.0273	0.039
		KEGG_VIRAL_MYOCARDITIS	0.0324	0.0396
		REACTOME_SYNTHESIS_SECRETION_AND_DEACYLATION_OF_GHRELIN	0.0272	0.0398
		REACTOME_SIGNALING_BY_NOTCH1	0.0153	0.0401
		BIOCARTA_NFAT_PATHWAY	0.0288	0.0405
		REACTOME_POST_TRANSLATIONAL_MODIFICATION_SYNTHESIS_OF_GPI_ANCHORED_PROTEINS	0.0399	0.0406
		BIOCARTA_INTRINSIC_PATHWAY	0.0354	0.0409
		BIOCARTA_CELLCYCLE_PATHWAY	0.0346	0.0426
		REACTOME_INSULIN_RECEPTOR_SIGNALLING_CASCADE	0.0489	0.0432
		REACTOME_SIGNALING_BY_ERBB4	0.028	0.0432
		REACTOME_REGULATION_OF_MITOTIC_CELL_CYCLE	0.0289	0.0435
		BIOCARTA_ERK5_PATHWAY	0.041	0.0452
		KEGG_GLYCOSPHINGOLIPID_BIOSYNTHESIS_GLOBO_SERIES	0.0555	0.0455
		KEGG_LYSOSOME	0.0495	0.0458
		REACTOME_METABOLISM_OF_AMINO_ACIDS_AND_DERIVATIVES	0.0236	0.0464
		KEGG_TIGHT_JUNCTION	0.0458	0.0474
		REACTOME_AMINE_DERIVED_HORMONES	0.0193	0.0475
		REACTOME_P75_NTR_RECEPTOR_MEDIATED_SIGNALLING	0.023	0.0481
		KEGG_VEGF_SIGNALING_PATHWAY	0.0269	0.0483
		REACTOME_DOWNSTREAM_SIGNAL_TRANSDUCTION	0.0273	0.0483
		REACTOME_SIGNAL_TRANSDUCTION_BY_L1	0.0394	0.0488
		REACTOME_MITOTIC_M_M_G1_PHASES	0.0298	0.0493
		REACTOME_SIGNALING_BY_SCF_KIT	0.0605	0.0494
		BIOCARTA_EIF4_PATHWAY	0.0558	0.0495
	PC4	REACTOME_NEURONAL_SYSTEM	3.18e-08	6e-07
		REACTOME_TRANSMISSION_ACROSS_CHEMICAL_SYNAPSES	5.26e-06	1.31e-05
		REACTOME_NEUROTRANSMITTER_RECEPTOR_BINDING_AND_DOWNSTREAM_TRANSMISSION_IN_THE_POSTSYNAPTIC_CELL	9.8e-06	1.74e-05
		KEGG_LONG_TERM_DEPRESSION	0.000102	0.000155
		REACTOME_POTASSIUM_CHANNELS	7.73e-06	0.000182
		BIOCARTA_BIOPEPTIDES_PATHWAY	9.83e-05	0.000238
		KEGG_MELANOGENESIS	0.000365	0.00029
		REACTOME_GABA_RECEPTOR_ACTIVATION	5.65e-05	0.0004
		REACTOME_GABA_B_RECEPTOR_ACTIVATION	7.09e-05	0.00046
		KEGG_VASOPRESSIN_REGULATED_WATER_REABSORPTION	0.00142	0.00063
		BIOCARTA_MAPK_PATHWAY	6.73e-05	0.00071
		BIOCARTA_GPCR_PATHWAY	0.000123	0.00134
		REACTOME_TRAFFICKING_OF_GLUR2_CONTAINING_AMPA_RECEPTORS	0.00365	0.00142
		BIOCARTA_DREAM_PATHWAY	0.000133	0.00161
		REACTOME_TRIF_MEDIATED_TLR3_SIGNALING	0.000296	0.00176
		REACTOME_PLC_BETA_MEDIATED_EVENTS	0.000347	0.00178
		REACTOME_HEMOSTASIS	0.000343	0.00186
		BIOCARTA_CDMAC_PATHWAY	0.000205	0.00279
		KEGG_NEUROACTIVE_LIGAND_RECEPTOR_INTERACTION	0.0021	0.0029
		REACTOME_OPIOID_SIGNALLING	0.00113	0.00344
		REACTOME_G_ALPHA_Z_SIGNALLING_EVENTS	0.000911	0.0039
		REACTOME_NFKB_AND_MAP_KINASES_ACTIVATION_MEDIATED_BY_TLR4_SIGNALING_REPERTOIRE	0.00135	0.00467
		BIOCARTA_CARDIACEGF_PATHWAY	0.000631	0.00496
		KEGG_AXON_GUIDANCE	0.00102	0.00499
		BIOCARTA_KERATINOCYTE_PATHWAY	0.00109	0.00519
		REACTOME_INHIBITION_OF_VOLTAGE_GATED_CA2_CHANNELS_VIA_GBETA_GAMMA_SUBUNITS	0.00257	0.00549
		BIOCARTA_AGPCR_PATHWAY	0.000776	0.00583
		REACTOME_PHOSPHOLIPASE_C_MEDIATED_CASCADE	0.00146	0.00588
		BIOCARTA_CREB_PATHWAY	0.00177	0.00589
		REACTOME_CASPASE_MEDIATED_CLEAVAGE_OF_CYTOSKELETAL_PROTEINS	0.0173	0.00592
		REACTOME_INWARDLY_RECTIFYING_K_CHANNELS	0.00293	0.00594
		KEGG_GAP_JUNCTION	0.00132	0.00595
		BIOCARTA_TCR_PATHWAY	0.00137	0.00655
		REACTOME_TRAF6_MEDIATED_INDUCTION_OF_NFKB_AND_MAP_KINASES_UPON_TLR7_8_OR_9_ACTIVATION	0.00284	0.00735
		BIOCARTA_SRCRPTP_PATHWAY	0.00111	0.00764
		REACTOME_TRAFFICKING_OF_AMPA_RECEPTORS	0.0371	0.0079
		KEGG_NEUROTROPHIN_SIGNALING_PATHWAY	0.0025	0.00792
		KEGG_AMYOTROPHIC_LATERAL_SCLEROSIS_ALS	0.00198	0.00828
		KEGG_MAPK_SIGNALING_PATHWAY	0.0112	0.00863
		BIOCARTA_HCMV_PATHWAY	0.00281	0.00873
		REACTOME_G_PROTEIN_ACTIVATION	0.00294	0.00887
		BIOCARTA_ERK5_PATHWAY	0.00226	0.00889
		BIOCARTA_P35ALZHEIMERS_PATHWAY	0.0399	0.00935
		BIOCARTA_EDG1_PATHWAY	0.00187	0.00974
		BIOCARTA_ARENRF2_PATHWAY	0.00323	0.0104
		REACTOME_FACTORS_INVOLVED_IN_MEGAKARYOCYTE_DEVELOPMENT_AND_PLATELET_PRODUCTION	0.00282	0.0106
		BIOCARTA_RNA_PATHWAY	0.00227	0.0107
		BIOCARTA_CSK_PATHWAY	0.00256	0.011
		REACTOME_ADENYLATE_CYCLASE_INHIBITORY_PATHWAY	0.0034	0.0114
		BIOCARTA_PYK2_PATHWAY	0.00382	0.0122
		REACTOME_BIOSYNTHESIS_OF_THE_N_GLYCAN_PRECURSOR_DOLICHOL_LIPID_LINKED_OLIGOSACCHARIDE_LLO_AND_TRANSFER_TO_A_NASCENT_PROTEIN	0.00282	0.0124
		REACTOME_INHIBITION_OF_INSULIN_SECRETION_BY_ADRENALINE_NORADRENALINE	0.00337	0.0126
		REACTOME_GAMMA_CARBOXYLATION_TRANSPORT_AND_AMINO_TERMINAL_CLEAVAGE_OF_PROTEINS	0.00623	0.0127
		BIOCARTA_TPO_PATHWAY	0.00302	0.013
		REACTOME_TOLL_RECEPTOR_CASCADES	0.00541	0.013
		BIOCARTA_BARR_MAPK_PATHWAY	0.00373	0.0134
		BIOCARTA_PDGF_PATHWAY	0.00432	0.0148
		BIOCARTA_STRESS_PATHWAY	0.00502	0.015
		REACTOME_APOPTOSIS	0.0327	0.015
		BIOCARTA_CCR3_PATHWAY	0.00512	0.015
		REACTOME_RIP_MEDIATED_NFKB_ACTIVATION_VIA_DAI	0.00522	0.0156
		BIOCARTA_NTHI_PATHWAY	0.00604	0.0166
		BIOCARTA_P38MAPK_PATHWAY	0.00724	0.0167
		REACTOME_G_ALPHA_S_SIGNALLING_EVENTS	0.0082	0.0169
		BIOCARTA_CBL_PATHWAY	0.00588	0.0171
		BIOCARTA_BARRESTIN_SRC_PATHWAY	0.00609	0.0172
		REACTOME_MAP_KINASE_ACTIVATION_IN_TLR_CASCADE	0.00975	0.0178
		REACTOME_GLUCAGON_SIGNALING_IN_METABOLIC_REGULATION	0.00607	0.0179
		REACTOME_VIRAL_MESSENGER_RNA_SYNTHESIS	0.00615	0.0184
		BIOCARTA_BARRESTIN_PATHWAY	0.00867	0.0184
		REACTOME_APOPTOTIC_EXECUTION_PHASE	0.0436	0.0186
		REACTOME_ACTIVATED_TLR4_SIGNALLING	0.00972	0.0188
		BIOCARTA_AHSP_PATHWAY	0.0102	0.0193
		REACTOME_INTEGRATION_OF_ENERGY_METABOLISM	0.00702	0.0193
		REACTOME_ABORTIVE_ELONGATION_OF_HIV1_TRANSCRIPT_IN_THE_ABSENCE_OF_TAT	0.00647	0.0194
		KEGG_CALCIUM_SIGNALING_PATHWAY	0.00761	0.0194
		REACTOME_MYOGENESIS	0.0141	0.0204
		REACTOME_PKA_MEDIATED_PHOSPHORYLATION_OF_CREB	0.0115	0.021
		REACTOME_ADHERENS_JUNCTIONS_INTERACTIONS	0.0135	0.0213
		REACTOME_DOWNSTREAM_SIGNALING_OF_ACTIVATED_FGFR	0.01	0.0214
		BIOCARTA_TRKA_PATHWAY	0.0113	0.0216
		BIOCARTA_FMLP_PATHWAY	0.00977	0.0225
		BIOCARTA_RANKL_PATHWAY	0.0113	0.0226
		BIOCARTA_ERK_PATHWAY	0.00903	0.0231
		BIOCARTA_EGF_PATHWAY	0.00881	0.0231
		REACTOME_DAG_AND_IP3_SIGNALING	0.0111	0.0231
		REACTOME_ADP_SIGNALLING_THROUGH_P2RY12	0.0129	0.0235
		REACTOME_ACTIVATED_TAK1_MEDIATES_P38_MAPK_ACTIVATION	0.0141	0.024
		BIOCARTA_GH_PATHWAY	0.00908	0.0242
		KEGG_WNT_SIGNALING_PATHWAY	0.0448	0.0246
		REACTOME_MYD88_MAL_CASCADE_INITIATED_ON_PLASMA_MEMBRANE	0.0155	0.0246
		REACTOME_SIGNALLING_TO_ERKS	0.00986	0.0248
		REACTOME_SIGNALING_BY_GPCR	0.029	0.025
		BIOCARTA_VEGF_PATHWAY	0.0105	0.0251
		KEGG_LONG_TERM_POTENTIATION	0.0101	0.0254
		BIOCARTA_CCR5_PATHWAY	0.0111	0.0257
		BIOCARTA_TOLL_PATHWAY	0.0134	0.0269
		BIOCARTA_BCR_PATHWAY	0.0122	0.028
		REACTOME_PHOSPHORYLATION_OF_CD3_AND_TCR_ZETA_CHAINS	0.0195	0.0281
		REACTOME_APOPTOSIS_INDUCED_DNA_FRAGMENTATION	0.0209	0.0283
		REACTOME_SIGNALING_BY_FGFR	0.0141	0.0289
		KEGG_HEDGEHOG_SIGNALING_PATHWAY	0.106	0.0291
		REACTOME_VOLTAGE_GATED_POTASSIUM_CHANNELS	0.0103	0.0292
		REACTOME_REGULATION_OF_INSULIN_SECRETION	0.0134	0.0293
		BIOCARTA_SPPA_PATHWAY	0.014	0.0299
		KEGG_CYTOSOLIC_DNA_SENSING_PATHWAY	0.013	0.0302
		BIOCARTA_CXCR4_PATHWAY	0.0146	0.0304
		REACTOME_SIGNALING_BY_ACTIVATED_POINT_MUTANTS_OF_FGFR1	0.0222	0.0311
		REACTOME_AQUAPORIN_MEDIATED_TRANSPORT	0.0147	0.0326
		REACTOME_CLASS_B_2_SECRETIN_FAMILY_RECEPTORS	0.0953	0.033
		REACTOME_TRANSLOCATION_OF_ZAP_70_TO_IMMUNOLOGICAL_SYNAPSE	0.0266	0.0333
		BIOCARTA_CALCINEURIN_PATHWAY	0.0179	0.0334
		REACTOME_ACTIVATION_OF_BH3_ONLY_PROTEINS	0.0171	0.0335
		REACTOME_CA_DEPENDENT_EVENTS	0.0217	0.0338
		REACTOME_SYNTHESIS_OF_SUBSTRATES_IN_N_GLYCAN_BIOSYTHESIS	0.0194	0.0339
		BIOCARTA_MET_PATHWAY	0.0148	0.0339
		BIOCARTA_NOS1_PATHWAY	0.0174	0.034
		KEGG_CHEMOKINE_SIGNALING_PATHWAY	0.0171	0.0341
		REACTOME_SHC_MEDIATED_CASCADE	0.0179	0.0349
		BIOCARTA_AT1R_PATHWAY	0.0176	0.0349
		REACTOME_METABOLISM_OF_PORPHYRINS	0.0245	0.0356
		REACTOME_FORMATION_OF_TRANSCRIPTION_COUPLED_NER_TC_NER_REPAIR_COMPLEX	0.0196	0.0357
		REACTOME_REGULATION_OF_WATER_BALANCE_BY_RENAL_AQUAPORINS	0.0175	0.0365
		REACTOME_PROSTACYCLIN_SIGNALLING_THROUGH_PROSTACYCLIN_RECEPTOR	0.0245	0.0376
		REACTOME_ACTIVATION_OF_CHAPERONE_GENES_BY_XBP1S	0.0187	0.0381
		BIOCARTA_PPARA_PATHWAY	0.021	0.0381
		REACTOME_FGFR_LIGAND_BINDING_AND_ACTIVATION	0.0222	0.0382
		KEGG_GNRH_SIGNALING_PATHWAY	0.0208	0.0389
		REACTOME_TIE2_SIGNALING	0.0441	0.039
		REACTOME_GROWTH_HORMONE_RECEPTOR_SIGNALING	0.0259	0.0398
		BIOCARTA_PTDINS_PATHWAY	0.0189	0.0401
		REACTOME_FORMATION_OF_THE_HIV1_EARLY_ELONGATION_COMPLEX	0.0202	0.0409
		KEGG_PURINE_METABOLISM	0.0177	0.0409
		BIOCARTA_RB_PATHWAY	0.0307	0.0413
		REACTOME_PD1_SIGNALING	0.034	0.0429
		BIOCARTA_DEATH_PATHWAY	0.0238	0.043
		REACTOME_ELONGATION_ARREST_AND_RECOVERY	0.0234	0.0432
		REACTOME_SIGNAL_AMPLIFICATION	0.0321	0.0435
		REACTOME_TRAF6_MEDIATED_NFKB_ACTIVATION	0.0282	0.0438
		BIOCARTA_RELA_PATHWAY	0.0311	0.0444
		REACTOME_SIGNAL_TRANSDUCTION_BY_L1	0.025	0.0447
		BIOCARTA_EPONFKB_PATHWAY	0.0349	0.0449
		REACTOME_DEVELOPMENTAL_BIOLOGY	0.0239	0.0454
		REACTOME_SIGNALING_BY_FGFR_IN_DISEASE	0.0265	0.046
		KEGG_VEGF_SIGNALING_PATHWAY	0.025	0.0463
		REACTOME_PECAM1_INTERACTIONS	0.0343	0.0469
		REACTOME_APOPTOTIC_CLEAVAGE_OF_CELLULAR_PROTEINS	0.157	0.0471
		REACTOME_TANDEM_PORE_DOMAIN_POTASSIUM_CHANNELS	0.0352	0.0475
		KEGG_RNA_POLYMERASE	0.028	0.0482
		REACTOME_FGFR1_LIGAND_BINDING_AND_ACTIVATION	0.0421	0.0492
		KEGG_MELANOMA	0.03	0.0498
		REACTOME_FRS2_MEDIATED_CASCADE	0.0289	0.05
	PC5	KEGG_GAP_JUNCTION	5.07e-05	4.64e-05
		KEGG_CALCIUM_SIGNALING_PATHWAY	0.000216	0.00054
		KEGG_UBIQUITIN_MEDIATED_PROTEOLYSIS	0.00259	0.0017
		REACTOME_NGF_SIGNALLING_VIA_TRKA_FROM_THE_PLASMA_MEMBRANE	0.00141	0.00266
		REACTOME_AMINE_LIGAND_BINDING_RECEPTORS	0.0112	0.00324
		BIOCARTA_P27_PATHWAY	0.0026	0.00336
		REACTOME_INTRINSIC_PATHWAY_FOR_APOPTOSIS	0.00355	0.00454
		REACTOME_DOWNSTREAM_SIGNAL_TRANSDUCTION	0.00142	0.00469
		REACTOME_FACTORS_INVOLVED_IN_MEGAKARYOCYTE_DEVELOPMENT_AND_PLATELET_PRODUCTION	0.00264	0.00488
		BIOCARTA_CK1_PATHWAY	0.0326	0.00571
		REACTOME_SIGNALING_BY_EGFR_IN_CANCER	0.00222	0.00666
		REACTOME_PLC_BETA_MEDIATED_EVENTS	0.00204	0.0074
		REACTOME_DAG_AND_IP3_SIGNALING	0.00187	0.00748
		KEGG_CELL_CYCLE	0.0154	0.00748
		REACTOME_ANTIVIRAL_MECHANISM_BY_IFN_STIMULATED_GENES	0.006	0.00749
		REACTOME_SIGNALLING_BY_NGF	0.00416	0.00765
		BIOCARTA_RB_PATHWAY	0.00358	0.00784
		REACTOME_MITOCHONDRIAL_FATTY_ACID_BETA_OXIDATION	0.0692	0.00885
		KEGG_ALZHEIMERS_DISEASE	0.00518	0.00943
		REACTOME_CHYLOMICRON_MEDIATED_LIPID_TRANSPORT	0.00447	0.00965
		KEGG_MAPK_SIGNALING_PATHWAY	0.0092	0.0108
		REACTOME_NEUROTRANSMITTER_RECEPTOR_BINDING_AND_DOWNSTREAM_TRANSMISSION_IN_THE_POSTSYNAPTIC_CELL	0.0047	0.011
		REACTOME_MITOTIC_G2_G2_M_PHASES	0.00899	0.0117
		REACTOME_SIGNALING_BY_ERBB2	0.00403	0.0121
		REACTOME_EFFECTS_OF_PIP2_HYDROLYSIS	0.00484	0.0123
		REACTOME_NEURONAL_SYSTEM	0.00584	0.0123
		REACTOME_SIGNALING_BY_PDGF	0.00416	0.0125
		REACTOME_TRANSMISSION_ACROSS_CHEMICAL_SYNAPSES	0.00587	0.0135
		KEGG_RNA_DEGRADATION	0.0165	0.0138
		REACTOME_MEIOTIC_SYNAPSIS	0.0609	0.0144
		KEGG_DILATED_CARDIOMYOPATHY	0.00827	0.0146
		BIOCARTA_MPR_PATHWAY	0.0121	0.0147
		REACTOME_OPIOID_SIGNALLING	0.0077	0.0159
		REACTOME_APOPTOSIS_INDUCED_DNA_FRAGMENTATION	0.011	0.0166
		KEGG_BASE_EXCISION_REPAIR	0.011	0.0171
		KEGG_MELANOGENESIS	0.00952	0.0171
		KEGG_CARDIAC_MUSCLE_CONTRACTION	0.0114	0.0174
		REACTOME_SYNTHESIS_OF_BILE_ACIDS_AND_BILE_SALTS_VIA_24_HYDROXYCHOLESTEROL	0.0324	0.0174
		REACTOME_APOPTOSIS	0.0195	0.0176
		KEGG_PROPANOATE_METABOLISM	0.0762	0.0177
		REACTOME_DOWNSTREAM_SIGNALING_OF_ACTIVATED_FGFR	0.00738	0.0186
		REACTOME_RECYCLING_OF_BILE_ACIDS_AND_SALTS	0.0368	0.0193
		KEGG_PROGESTERONE_MEDIATED_OOCYTE_MATURATION	0.0138	0.0207
		KEGG_ALDOSTERONE_REGULATED_SODIUM_REABSORPTION	0.0105	0.0209
		REACTOME_CELL_CYCLE_MITOTIC	0.0273	0.0214
		REACTOME_SIGNALING_BY_GPCR	0.0242	0.0215
		REACTOME_NCAM1_INTERACTIONS	0.015	0.0223
		REACTOME_PI3K_AKT_ACTIVATION	0.0136	0.0235
		REACTOME_CHROMOSOME_MAINTENANCE	0.0656	0.0238
		REACTOME_PHOSPHOLIPASE_C_MEDIATED_CASCADE	0.0103	0.0238
		KEGG_OOCYTE_MEIOSIS	0.0159	0.0247
		KEGG_LONG_TERM_POTENTIATION	0.0147	0.0255
		REACTOME_CYCLIN_A_B1_ASSOCIATED_EVENTS_DURING_G2_M_TRANSITION	0.0212	0.0256
		REACTOME_MITOTIC_M_M_G1_PHASES	0.0437	0.026
		KEGG_RIBOFLAVIN_METABOLISM	0.0206	0.0267
		REACTOME_DNA_REPLICATION	0.0412	0.0271
		KEGG_PATHOGENIC_ESCHERICHIA_COLI_INFECTION	0.0169	0.0274
		REACTOME_MITOTIC_PROMETAPHASE	0.0679	0.028
		REACTOME_REGULATION_OF_MITOTIC_CELL_CYCLE	0.0224	0.0283
		KEGG_BASAL_CELL_CARCINOMA	0.0215	0.0294
		KEGG_GNRH_SIGNALING_PATHWAY	0.0187	0.0299
		REACTOME_MEIOSIS	0.0971	0.0305
		KEGG_VASCULAR_SMOOTH_MUSCLE_CONTRACTION	0.0158	0.031
		REACTOME_SIGNALING_BY_FGFR	0.0138	0.0316
		REACTOME_ACTIVATION_OF_BH3_ONLY_PROTEINS	0.0349	0.0324
		KEGG_LONG_TERM_DEPRESSION	0.0224	0.0331
		BIOCARTA_SKP2E2F_PATHWAY	0.0268	0.0341
		REACTOME_LIPID_DIGESTION_MOBILIZATION_AND_TRANSPORT	0.0191	0.0341
		REACTOME_SIGNALING_BY_FGFR_IN_DISEASE	0.0159	0.0349
		REACTOME_CELL_CYCLE	0.0461	0.0352
		BIOCARTA_PTC1_PATHWAY	0.0338	0.0352
		REACTOME_ABACAVIR_TRANSPORT_AND_METABOLISM	0.0341	0.0357
		REACTOME_PROCESSING_OF_CAPPED_INTRON_CONTAINING_PRE_MRNA	0.0283	0.0358
		REACTOME_NUCLEAR_RECEPTOR_TRANSCRIPTION_PATHWAY	0.0312	0.0368
		REACTOME_G_ALPHA_Z_SIGNALLING_EVENTS	0.0243	0.037
		REACTOME_HEMOSTASIS	0.0232	0.0387
		REACTOME_PI3K_EVENTS_IN_ERBB2_SIGNALING	0.0286	0.0405
		REACTOME_CA_DEPENDENT_EVENTS	0.0207	0.0412
		REACTOME_MRNA_SPLICING	0.0297	0.0413
		REACTOME_LIPOPROTEIN_METABOLISM	0.0277	0.0419
		REACTOME_REGULATION_OF_MRNA_STABILITY_BY_PROTEINS_THAT_BIND_AU_RICH_ELEMENTS	0.0306	0.0421
		REACTOME_FORMATION_OF_THE_TERNARY_COMPLEX_AND_SUBSEQUENTLY_THE_43S_COMPLEX	0.0414	0.0425
		REACTOME_INTERFERON_SIGNALING	0.046	0.0433
		REACTOME_SCFSKP2_MEDIATED_DEGRADATION_OF_P27_P21	0.0351	0.0437
		REACTOME_PRESYNAPTIC_NICOTINIC_ACETYLCHOLINE_RECEPTORS	0.0424	0.044
		REACTOME_GPCR_DOWNSTREAM_SIGNALING	0.0576	0.0441
		REACTOME_LIGAND_GATED_ION_CHANNEL_TRANSPORT	0.0365	0.0442
		REACTOME_CYCLIN_E_ASSOCIATED_EVENTS_DURING_G1_S_TRANSITION_	0.0351	0.0446
		KEGG_VASOPRESSIN_REGULATED_WATER_REABSORPTION	0.0398	0.0449
		REACTOME_NEGATIVE_REGULATORS_OF_RIG_I_MDA5_SIGNALING	0.0568	0.046
		REACTOME_IONOTROPIC_ACTIVITY_OF_KAINATE_RECEPTORS	0.0345	0.0463
		REACTOME_ADENYLATE_CYCLASE_INHIBITORY_PATHWAY	0.0314	0.0472
		KEGG_HYPERTROPHIC_CARDIOMYOPATHY_HCM	0.0378	0.0474
		BIOCARTA_VITCB_PATHWAY	0.0435	0.0477
		REACTOME_MRNA_PROCESSING	0.0374	0.0478
		KEGG_PYRIMIDINE_METABOLISM	0.035	0.0478
		REACTOME_DESTABILIZATION_OF_MRNA_BY_KSRP	0.0372	0.049

### Sheet: ST22
Supplementary Table 22. Tissue enrichment analysis of positional, eQTL, or chromatin interaction mapped genes using FUMA MAGMA.
	Yellow cell: enrichment p<0.05/54
	Red cell: enrichment p<0.05/54/6
		ADD			PC1			PC2			PC3			PC4			PC5
	Tissue	BETA	SE	P	BETA	SE	P	BETA	SE	P	BETA	SE	P	BETA	SE	P	BETA	SE	P
	Adipose_Subcutaneous	-0.041357	0.011678	0.9998	-0.048821	0.012022	0.99998	-0.036376	0.011671	0.99908	-0.033429	0.013552	0.99318	-0.016822	0.011476	0.92865	-0.043281	0.011257	0.99994
	Adipose_Visceral_Omentum	-0.035196	0.01218	0.99807	-0.062055	0.012534	1	-0.044328	0.012169	0.99986	-0.050667	0.014103	0.99984	-0.031641	0.011965	0.9959	-0.060002	0.011735	1
	Adrenal_Gland	-0.019221	0.010849	0.96176	-0.010782	0.011171	0.83278	-0.0031265	0.010842	0.61346	-0.023352	0.012604	0.96803	0.011722	0.010659	0.13573	-0.016693	0.010459	0.94474
	Artery_Aorta	-0.012335	0.011102	0.86673	-0.023827	0.011429	0.98145	0.0093187	0.011094	0.20047	-0.027433	0.012794	0.98398	-0.01421	0.010906	0.9037	-0.036212	0.010699	0.99964
	Artery_Coronary	-0.022795	0.012915	0.96121	-0.048923	0.013292	0.99988	-0.0083539	0.012906	0.74126	-0.035617	0.014902	0.99157	-0.013479	0.012688	0.85596	-0.048017	0.012446	0.99994
	Artery_Tibial	-0.0093746	0.010862	0.80593	-0.017877	0.011183	0.94504	0.0062446	0.010855	0.28255	-0.00077651	0.012501	0.52476	-0.0077612	0.010671	0.76649	-0.027476	0.01047	0.99566
	Bladder	-0.035398	0.01427	0.99344	-0.040127	0.014691	0.99684	-0.033241	0.01426	0.99012	-0.051918	0.016366	0.99924	-0.026561	0.014019	0.97092	-0.042963	0.013755	0.9991
	Brain_Amygdala	0.023135	0.0084598	0.0031249	0.037293	0.008707	9.2695e-06	0.019362	0.0084542	0.011011	0.047437	0.0098362	7.1437e-07	0.017063	0.0083113	0.020046	0.02788	0.0081544	0.00031496
	Brain_Anterior_cingulate_cor...	0.026406	0.0077997	0.00035607	0.041767	0.0080264	9.8879e-08	0.023475	0.0077945	0.0013007	0.051531	0.0090696	6.7813e-09	0.022235	0.0076627	0.0018584	0.02748	0.0075186	0.00012907
	Brain_Caudate_basal_ganglia	0.02215	0.0084807	0.004507	0.039142	0.0087278	3.6748e-06	0.017327	0.0084752	0.02046	0.050907	0.0098848	1.3175e-07	0.020395	0.0083312	0.0071882	0.029974	0.0081739	0.00012311
	Brain_Cerebellar_Hemisphere	0.021847	0.0066032	0.00046986	0.046519	0.0067909	3.821e-12	0.027264	0.0065971	1.8022e-05	0.054054	0.0076281	7.1711e-13	0.018728	0.0064872	0.0019474	0.027149	0.0063642	1.0016e-05
	Brain_Cerebellum	0.022567	0.0068104	0.00046155	0.047487	0.0070041	6.2239e-12	0.02721	0.0068043	3.1953e-05	0.05418	0.0078638	2.8941e-12	0.019253	0.0066907	0.0020064	0.026214	0.0065643	3.2714e-05
	Brain_Cortex	0.02731	0.0077192	0.00020218	0.043762	0.007943	1.8272e-08	0.022701	0.0077144	0.0016293	0.050854	0.0089553	6.9014e-09	0.02129	0.007584	0.0025014	0.024938	0.0074418	0.00040344
	Brain_Frontal_Cortex_BA9	0.027212	0.0074367	0.00012695	0.044296	0.0076518	3.607e-09	0.024885	0.0074317	0.00040718	0.055272	0.0086433	8.2551e-11	0.02223	0.0073064	0.0011746	0.027767	0.0071688	5.3902e-05
	Brain_Hippocampus	0.022002	0.0086105	0.0053093	0.040685	0.0088611	2.2177e-06	0.017805	0.0086047	0.019269	0.046078	0.010016	2.1226e-06	0.016118	0.0084592	0.028378	0.02879	0.0082993	0.00026194
	Brain_Hypothalamus	0.020621	0.0087405	0.009163	0.045338	0.0089933	2.3377e-07	0.022633	0.0087337	0.0047833	0.048888	0.010193	8.1449e-07	0.025998	0.0085852	0.001232	0.032875	0.0084234	4.7738e-05
	Brain_Nucleus_accumbens_basa...	0.020361	0.0081853	0.0064368	0.039128	0.0084233	1.7121e-06	0.020131	0.0081793	0.006928	0.052686	0.0095482	1.7406e-08	0.02295	0.0080403	0.002159	0.029887	0.0078888	7.6038e-05
	Brain_Putamen_basal_ganglia	0.020415	0.0085327	0.0083707	0.035698	0.008782	2.4133e-05	0.015334	0.008527	0.036077	0.048351	0.0099485	5.9179e-07	0.016365	0.0083825	0.025464	0.029847	0.0082237	0.0001425
	Brain_Spinal_cord_cervical_c...	0.011153	0.0093279	0.11593	0.020024	0.0096028	0.018533	0.013916	0.0093208	0.067728	0.036083	0.010802	0.00041918	0.01008	0.0091633	0.13566	0.021204	0.0089911	0.0091851
	Brain_Substantia_nigra	0.010902	0.0092528	0.11936	0.028178	0.0095242	0.0015475	0.014504	0.0092457	0.058363	0.03765	0.010757	0.0002333	0.01797	0.0090888	0.02402	0.027208	0.0089177	0.0011423
	Breast_Mammary_Tissue	-0.039661	0.013761	0.99802	-0.065353	0.014162	1	-0.060151	0.013746	0.99999	-0.052535	0.015939	0.99951	-0.02481	0.01352	0.96674	-0.042222	0.013265	0.99927
	Cells_Cultured_fibroblasts	-0.0015005	0.0070931	0.58377	-0.0040379	0.0073027	0.70984	0.0014255	0.0070878	0.4203	-0.005001	0.0081499	0.73027	-0.0027939	0.0069678	0.65578	-0.0028417	0.0068378	0.66114
	Cells_EBV-transformed_lympho...	0.0048644	0.0052558	0.17735	-0.0015098	0.0054114	0.60988	-0.0026073	0.0052521	0.6902	0.0031336	0.0061353	0.30477	-0.0047384	0.0051631	0.82062	0.0051831	0.0050667	0.15317
	Cervix_Ectocervix	-0.0084013	0.013112	0.73915	-0.0092854	0.013499	0.75422	-0.02844	0.0131	0.98503	-0.010898	0.015159	0.7639	-0.017071	0.01288	0.90748	-0.012917	0.01264	0.8466
	Cervix_Endocervix	-0.00088555	0.012533	0.52816	-0.0055422	0.012903	0.66622	-0.030666	0.012521	0.99284	-0.016245	0.01449	0.86887	-0.014208	0.012311	0.87575	-0.0077045	0.012082	0.73816
	Colon_Sigmoid	-0.0054598	0.013648	0.65544	-0.027796	0.01405	0.97605	0.027685	0.013636	0.021171	-0.018396	0.015606	0.88074	-0.016055	0.013406	0.88445	-0.014468	0.013156	0.86425
	Colon_Transverse	-0.012662	0.012483	0.84478	-0.054161	0.012845	0.99999	0.0083431	0.012474	0.2518	-0.051107	0.014494	0.99979	-0.015368	0.012262	0.89495	-0.025256	0.012032	0.98209
	Esophagus_Gastroesophageal_J...	-0.011563	0.013963	0.79618	-0.035933	0.014374	0.99378	0.0059873	0.013953	0.33393	-0.029705	0.016101	0.96747	-0.010504	0.013717	0.77809	-0.024912	0.01346	0.9679
	Esophagus_Mucosa	-0.022102	0.0082861	0.99617	-0.015834	0.0085321	0.96825	-0.013436	0.0082812	0.94764	-0.035511	0.0096027	0.99989	-0.019735	0.0081402	0.99233	-0.0153	0.0079889	0.97225
	Esophagus_Muscularis	-0.013775	0.013553	0.84527	-0.030351	0.013952	0.98519	0.0045371	0.013543	0.36881	-0.031559	0.015563	0.97871	-0.010349	0.013314	0.78151	-0.023884	0.013064	0.96623
	Fallopian_Tube	-0.017779	0.012875	0.91633	-0.014924	0.013256	0.86987	-0.038199	0.012863	0.99851	-0.034333	0.014918	0.98931	-0.014387	0.012648	0.87232	-0.029701	0.012411	0.99164
	Heart_Atrial_Appendage	-0.011332	0.010313	0.86406	-0.029592	0.010616	0.99734	0.0047421	0.010306	0.32271	-0.024973	0.012042	0.98094	-0.003449	0.010131	0.63323	-0.0053909	0.0099422	0.70617
	Heart_Left_Ventricle	-0.0090348	0.0098572	0.82031	-0.028348	0.010146	0.99739	0.00049189	0.0098501	0.48009	-0.023829	0.011452	0.98127	-0.0038255	0.0096834	0.6536	0.0073301	0.0095026	0.22025
	Kidney_Cortex	-0.014215	0.0096316	0.93	-0.023265	0.0099153	0.99051	-0.025331	0.0096231	0.99576	-0.039256	0.011334	0.99973	-0.011756	0.0094618	0.89296	-0.022269	0.009284	0.99177
	Kidney_Medulla	-0.020165	0.0099992	0.97813	-0.018743	0.010295	0.96565	-0.034406	0.0099894	0.99971	-0.047265	0.011655	0.99997	-0.015947	0.0098231	0.94774	-0.023076	0.0096389	0.99166
	Liver	-0.0056838	0.0068517	0.7966	-0.026211	0.0070513	0.9999	-0.0095827	0.0068463	0.91919	-0.017306	0.0079558	0.98519	-0.013181	0.00673	0.97491	-0.0020452	0.0066053	0.62158
	Lung	-0.0085173	0.0099539	0.8039	-0.035922	0.010244	0.99977	-0.012142	0.0099463	0.8889	-0.049478	0.011468	0.99999	0.00092307	0.0097784	0.4624	-0.026535	0.0095937	0.99716
	Minor_Salivary_Gland	-0.034289	0.010401	0.99951	-0.023595	0.010711	0.98619	-0.019569	0.010396	0.9701	-0.058515	0.012065	1	-0.030206	0.010218	0.99844	-0.015432	0.01003	0.93804
	Muscle_Skeletal	0.0052796	0.0074822	0.24021	-0.010069	0.0077031	0.9044	0.02174	0.0074748	0.0018188	0.0003494	0.0086264	0.48385	0.0021336	0.0073501	0.3858	0.010947	0.0072125	0.064549
	Nerve_Tibial	0.0037858	0.010942	0.36467	-0.011116	0.011265	0.83812	-0.0072573	0.010933	0.74658	-0.01759	0.012704	0.91691	0.0092717	0.010748	0.19418	-0.023731	0.010546	0.98777
	Ovary	-0.0015522	0.010489	0.55882	-0.0074491	0.010799	0.75483	-0.015659	0.010481	0.93242	-0.0024608	0.012167	0.58014	-0.0017814	0.010304	0.56863	-0.013457	0.010111	0.90838
	Pancreas	-0.0097134	0.0090701	0.85789	-0.024653	0.0093365	0.99586	-0.007717	0.0090635	0.80273	-0.034637	0.010514	0.99951	-0.012344	0.0089097	0.91703	-0.0083103	0.0087438	0.82904
	Pituitary	0.013254	0.0096946	0.085803	0.039303	0.009977	4.1025e-05	0.010404	0.0096877	0.14143	0.024541	0.011317	0.015066	0.02445	0.0095221	0.0051235	0.019761	0.009345	0.017241
	Prostate	-0.013693	0.013012	0.85367	-0.044025	0.013393	0.99949	-0.03197	0.013	0.99303	-0.058731	0.015017	0.99995	-0.026244	0.012781	0.97997	-0.00080233	0.012544	0.5255
	Skin_Not_Sun_Exposed_Suprapu...	-0.024298	0.0083856	0.99812	-0.012015	0.0086353	0.91794	-0.021573	0.0083799	0.99498	-0.029887	0.0097344	0.99893	-0.014343	0.008239	0.95914	-0.0091531	0.0080857	0.87118
	Skin_Sun_Exposed_Lower_leg	-0.02661	0.0084116	0.99922	-0.012332	0.0086625	0.9227	-0.024935	0.0084057	0.99849	-0.028393	0.0097595	0.99819	-0.014587	0.0082649	0.9612	-0.010195	0.0081111	0.89561
	Small_Intestine_Terminal_Ile...	0.0016307	0.010345	0.43737	-0.050434	0.010643	1	-0.00088526	0.010337	0.53412	-0.045232	0.012001	0.99992	-0.018717	0.010161	0.96725	-0.02875	0.0099701	0.99803
	Spleen	-0.0072128	0.0079082	0.81913	-0.024206	0.00814	0.99853	-0.013056	0.0079019	0.95075	-0.030608	0.0092555	0.99953	-0.0076362	0.0077686	0.83718	-0.021575	0.007622	0.99767
	Stomach	-0.0093651	0.012993	0.76447	-0.035438	0.013375	0.99597	0.0040586	0.012984	0.3773	-0.066636	0.015133	0.99999	-0.031034	0.012762	0.99248	-0.019091	0.012525	0.93626
	Testis	-0.0017061	0.0060227	0.61151	0.0070969	0.0062005	0.1262	-0.004081	0.0060182	0.75114	-0.0036909	0.0070193	0.70049	0.0099992	0.0059158	0.045501	-0.0036868	0.0058059	0.73728
	Thyroid	-0.0084482	0.010529	0.78882	-0.022608	0.010839	0.98149	-0.026296	0.01052	0.99378	-0.024141	0.01216	0.97643	0.00051811	0.010344	0.48003	-0.0080069	0.01015	0.78489
	Uterus	-0.0052791	0.011785	0.6729	-0.016731	0.012133	0.91604	-0.025686	0.011775	0.98542	-0.0058418	0.013644	0.66573	-0.019743	0.011576	0.95594	-0.0097657	0.011361	0.80499
	Vagina	-0.023136	0.011944	0.97362	-0.021422	0.012297	0.95923	-0.028672	0.011934	0.99185	-0.041004	0.013864	0.99845	-0.029117	0.011732	0.99346	-0.024703	0.011514	0.98404
	Whole_Blood	-0.0072913	0.0060657	0.88532	-0.014351	0.0062443	0.98922	-0.0028265	0.0060614	0.6795	-0.013889	0.0070437	0.97568	-0.010429	0.0059583	0.95997	-0.0094693	0.0058472	0.94732

### Sheet: ST23
Supplementary Table 23. GWAS Catalog enrichment analysis of positional, eQTL, or chromatin interaction mapped genes using FUMA MAGMA.
	Significant (adjusted P<0.05) GWAS gene set for each SS traits were reported.
	SHS	GWAS	N_genes	N_overlap	p	adjP	genes
	ADD	Sleep duration (short sleep)	94	60	5.11862e-72	9.29029e-69	NAV1:IPO9:SHISA4:LMOD1:PSMC3:RAPSN:CELF1:NDUFS3:KBTBD4:KBTBD4:C1QTNF4:MTCH2:AGBL2:FNBP4:NUP160:PTPRJ:GNAO1:TCF4:TRPM2:TAB1:USP4:GPX1:RHOA:TCTA:AMT:NICN1:DAG1:BSN:APEH:MST1:RNF123:AMIGO3:GMPPB:IP6K1:FAM212A:UBA7:TRAIP:CAMKV:MST1R:MON1A:RBM6:RBM5:SEMA3F:GNAT1:GNAI2:LSMEM2:IFRD2:HYAL3:NAT6:HYAL1:HYAL2:TUSC2:RASSF1:ZMYND10:NPRL2:CYB561D2:TMEM115:CACNA2D2:SMAD5:TRPC7:USP49
	ADD	Alzheimer's disease or fasting glucose levels (pleiotropy)	45	29	2.28914e-35	2.07739e-32	ARHGAP1:ZNF408:F2:CKAP5:LRP4:C11orf49:ARFGAP2:PACSIN3:DDB2:ACP2:NR1H3:MADD:MYBPC3:SPI1:SLC39A13:PSMC3:RAPSN:CELF1:NDUFS3:PTPMT1:KBTBD4:KBTBD4:FAM180B:C1QTNF4:MTCH2:AGBL2:FNBP4:NUP160:PTPRJ:ETFDH
	ADD	Neuroticism	138	39	1.31878e-29	7.97862e-27	DDB2:ACP2:NR1H3:MADD:MYBPC3:SPI1:SLC39A13:PSMC3:RAPSN:CELF1:NDUFS3:PTPMT1:KBTBD4:KBTBD4:FAM180B:C1QTNF4:MTCH2:AGBL2:FNBP4:NUP160:RBX1:EP300:L3MBTL2:CHADL:RANGAP1:ZC3H7B:TEF:TOB2:PHF5A:ACO2:POLR3H:CSDC2:PMM1:DESI1:XRCC6:NHP2L1:C22orf46:MEI1:ETFDH:CNKSR3
	ADD	Morning person	199	45	2.03535e-29	9.2354e-27	DDI2:PIGK:AK5:BARHL2:ZNF644:GLUL:RGSL1:RGS16:RGS8:NPL:SHCBP1L:NMNAT2:SYT10:ALG10:TOX3:GNAO1:TCF4:TXNL1:NRXN1:MEIS1:TNRC6B:PFKFB4:IP6K2:PRKAR2A:ARIH2:QARS:RHOA:BSN:RNF123:CAMKV:RBM6:RBM5:SEMA3F:GNAI2:CACNA2D2:DOCK3:ROBO2:PHACTR1:VIP:FBXO5:MTRF1L:RGS17:FAM185A:FBXL13:SLC26A5
	ADD	Ulcerative colitis	362	53	8.88669e-25	3.22587e-22	KPNA6:KIF21B:ZNF365:ADO:GNAO1:PLXNB1:CCDC51:TMA7:ATRIP:TREX1:SHISA5:PFKFB4:UCN2:UQCRC1:TMEM89:SLC26A6:CELSR3:NCKIPSD:IP6K2:PRKAR2A:SLC25A20:ARIH2OS:ARIH2:P4HTM:WDR6:DALRD3:NDUFAF3:IMPDH2:QRICH1:QARS:USP19:LAMB2:CCDC71:KLHDC8B:C3orf84:CCDC36:C3orf62:USP4:GPX1:RHOA:TCTA:AMT:NICN1:DAG1:BSN:APEH:MST1:RNF123:AMIGO3:GMPPB:IP6K1:UBA7:MST1R
	ADD	Regular attendance at a religious group	70	24	6.48116e-21	1.96055e-18	BARHL2:PPP1R15B:TCF4:RHOA:TCTA:AMT:NICN1:DAG1:BSN:APEH:MST1:RNF123:AMIGO3:GMPPB:IP6K1:CDHR4:FAM212A:UBA7:TRAIP:CAMKV:MST1R:MON1A:RBM6:KMT2E
	ADD	Regular attendance at a gym or sports club	38	19	1.28392e-20	3.32901e-18	BARHL2:TCF4:BSN:APEH:MST1:RNF123:AMIGO3:GMPPB:IP6K1:CDHR4:FAM212A:UBA7:TRAIP:CAMKV:MST1R:MON1A:RBM6:RBM5:SEMA3F
	ADD	Loneliness (MTAG)	67	23	4.13146e-20	9.37325e-18	MADD:MYBPC3:SPI1:SLC39A13:PSMC3:RAPSN:CELF1:NDUFS3:PTPMT1:KBTBD4:KBTBD4:FAM180B:C1QTNF4:MTCH2:AGBL2:FNBP4:NUP160:TCF4:ACVR2A:ORC4:MBD5:ETFDH:ADTRP:HIVEP1
	ADD	Extremely high intelligence	81	24	3.26516e-19	6.58475e-17	GPX1:RHOA:TCTA:AMT:NICN1:DAG1:BSN:APEH:MST1:RNF123:AMIGO3:GMPPB:IP6K1:CDHR4:FAM212A:UBA7:TRAIP:CAMKV:MST1R:MON1A:RBM6:RBM5:SEMA3F:GNAT1
	ADD	Crohn's disease	597	59	9.29212e-19	1.68652e-16	KIAA1107:KIF21B:ZNF365:ADO:NKD1:CYLD:GNAO1:TAB1:RBX1:EP300:L3MBTL2:CHADL:TEF:PMM1:NHP2L1:PLXNB1:CCDC51:TMA7:ATRIP:TREX1:SHISA5:PFKFB4:UCN2:UQCRC1:TMEM89:SLC26A6:CELSR3:NCKIPSD:IP6K2:PRKAR2A:SLC25A20:ARIH2OS:ARIH2:P4HTM:WDR6:DALRD3:NDUFAF3:IMPDH2:QRICH1:QARS:USP19:LAMB2:CCDC71:KLHDC8B:C3orf84:CCDC36:C3orf62:USP4:GPX1:RHOA:TCTA:AMT:NICN1:DAG1:BSN:APEH:MST1:RNF123:CCND3
	ADD	Inflammatory bowel disease	637	61	1.07547e-18	1.77453e-16	KPNA6:KIAA1107:KIF21B:ZNF365:ADO:NKD1:CYLD:GNAO1:SPRED2:TAB1:L3MBTL2:CHADL:TEF:PMM1:NHP2L1:PLXNB1:CCDC51:TMA7:ATRIP:TREX1:SHISA5:PFKFB4:UCN2:UQCRC1:TMEM89:SLC26A6:CELSR3:NCKIPSD:IP6K2:PRKAR2A:SLC25A20:ARIH2OS:ARIH2:P4HTM:WDR6:DALRD3:NDUFAF3:IMPDH2:QRICH1:QARS:USP19:LAMB2:CCDC71:KLHDC8B:C3orf84:CCDC36:C3orf62:USP4:GPX1:RHOA:TCTA:AMT:NICN1:DAG1:BSN:APEH:MST1:RNF123:IP6K1:MST1R:CCND3
	ADD	Mood instability	61	19	6.19389e-16	9.36826e-14	LRP4:NR1H3:RAPSN:NDUFS3:PTPMT1:KBTBD4:KBTBD4:MTCH2:TCF4:RANGAP1:NDUFAF3:QARS:LAMB2:CCDC36:GPX1:RHOA:NICN1:DAG1:BSN:AMIGO3
	ADD	Loneliness	91	21	1.47198e-14	2.05512e-12	MADD:MYBPC3:SPI1:SLC39A13:PSMC3:RAPSN:CELF1:NDUFS3:PTPMT1:KBTBD4:KBTBD4:FAM180B:C1QTNF4:MTCH2:AGBL2:FNBP4:NUP160:TCF4:MBD5:ETFDH:ADTRP:HIVEP1
	ADD	Chronotype	546	48	1.7285e-13	2.24088e-11	DDI2:PIGK:AK5:BARHL2:ZNF644:RGS16:ZNF365:MADD:SYT10:ALG10:PCDH9:ZNF423:C16orf97:TOX3:CES5A:GNAO1:HRH4:ZNF521:TCF4:TXNL1:PPP1R21:STON1-GTF2A1L:NRXN1:MEIS1:KIF5C:TNRC6B:SGSM3:PHF5A:RBM6:CACNA2D2:ROBO2:LSAMP:CLRN1:MED12L:P2RY1:RAP2B:ETFDH:TMEM170B:HIVEP1:PHACTR1:ZNF318:VIP:FBXO5:MTRF1L:FAM185A:FBXL13:GKAP1:DENND1A
	ADD	Autism spectrum disorder or schizophrenia	474	42	4.74132e-12	5.73699e-10	CACNB2:NSUN6:ARL5B:ARHGAP1:ZNF408:F2:CKAP5:LRP4:C11orf49:ARFGAP2:PACSIN3:DDB2:ACP2:NR1H3:MADD:MYBPC3:GNAO1:TCF4:C1D:MKL1:MCHR1:SLC25A17:ST13:XPNPEP3:DNAJB7:RBX1:EP300:L3MBTL2:CHADL:RANGAP1:ZC3H7B:TEF:TOB2:WBP2NL:NAGA:CYP2D6:PBRM1:GNL3:ETFDH:PHACTR1:ZNF318:KMT2E
	ADD	Intelligence (MTAG)	246	26	1.56807e-09	1.77878e-07	BARHL2:JMJD1C:REEP3:NAALAD2:OLFM4:RBL2:PPP3R1:TAB1:CCDC134:NCKIPSD:USP4:GPX1:NICN1:DAG1:BSN:IP6K1:TRAIP:CAMKV:MON1A:RBM6:SEMA3F:CACNA2D2:PBRM1:GNL3:FNIP2:KMT2E
	ADD	Body mass index	1192	66	5.15967e-09	5.50871e-07	CELA2B:KPNA6:AK5:ZZZ3:FUBP1:DNAJB4:GIPC2:NAV1:SHISA4:LMOD1:CACNB2:REEP3:CELF1:NDUFS3:MTCH2:AGBL2:FNBP4:NUP160:OLFM4:CYLD:C16orf97:STON1-GTF2A1L:LHCGR:NRXN1:C1D:ADARB1:TNRC6B:ADSL:SGSM3:MKL1:MCHR1:DAG1:BSN:APEH:MST1:RNF123:IP6K1:CDHR4:FAM212A:UBA7:MST1R:MON1A:RBM6:RBM5:SEMA3F:GNAT1:GNAI2:LSMEM2:IFRD2:HYAL3:HYAL2:NPRL2:SPOCK1:ADTRP:HIVEP1:EDN1:SYNE1:MYCT1:VIP:FBXO5:MTRF1L:RGS17:SLC28A3:RC3H2:ZBTB6:DENND1A
	ADD	Global electrical heterogeneity phenotypes	18	8	7.01472e-09	7.07317e-07	SPI1:SLC39A13:PSMC3:RAPSN:CELF1:AGBL2:FNBP4:NUP160
	ADD	Cholangiocarcinoma in primary sclerosing cholangitis (time to event)	14	7	2.298e-08	2.08631e-06	C10orf107:ARID5B:CACNA2D2:C3orf18:HEMK1:MAPKAPK3:DOCK3
	ADD	Age at first birth	28	9	2.29897e-08	2.08631e-06	RNF123:CAMKV:MST1R:MON1A:RBM6:RBM5:SEMA3F:HYAL3:ESR1
	ADD	Body fat distribution (trunk fat ratio)	236	23	6.33996e-08	5.47954e-06	SLC39A13:PSMC3:RAPSN:CELF1:NDUFS3:PTPMT1:KBTBD4:KBTBD4:C1QTNF4:ARIH2OS:ARIH2:P4HTM:WDR6:DALRD3:NDUFAF3:IMPDH2:QRICH1:QARS:RBM6:DOCK3:PBRM1:ESR1:HNRNPK:RMI1
	ADD	Body fat distribution (leg fat ratio)	223	22	9.88613e-08	8.15606e-06	SLC39A13:PSMC3:RAPSN:CELF1:NDUFS3:PTPMT1:KBTBD4:KBTBD4:C1QTNF4:ARIH2OS:ARIH2:P4HTM:WDR6:DALRD3:NDUFAF3:IMPDH2:QRICH1:QARS:RBM6:PBRM1:ESR1:HNRNPK:RMI1
	ADD	Alcoholic chronic pancreatitis	80	13	1.40778e-07	1.11092e-05	EFHD2:CTRC:CELA2A:CELA2B:CASP9:DNAJC16:AGMAT:DDI2:RSC1A1:PLEKHM2:SLC25A34:TMEM82:FBLIM1
	ADD	General cognitive ability	185	19	3.96279e-07	2.99686e-05	NMNAT2:JMJD1C:MTCH2:RBL2:CDH8:PPP3R1:DESI1:SREBF2:IP6K2:RHOA:NICN1:BSN:IP6K1:CDHR4:CAMKV:RBM6:SEMA3F:GNAT1:PBRM1
	ADD	Blood protein levels	1553	73	5.70307e-07	4.14043e-05	CELA2A:ST6GALNAC5:CSRP1:RNPEP:ST8SIA6:PLXDC2:JMJD1C:REEP3:ARHGAP1:PTPRJ:CTSC:PKP2:PCDH9:GNAO1:POMGNT2:CDC25A:CAMP:ZNF589:TMEM89:SLC26A6:CELSR3:NCKIPSD:IP6K2:PRKAR2A:SLC25A20:ARIH2OS:ARIH2:P4HTM:WDR6:DALRD3:NDUFAF3:IMPDH2:QRICH1:QARS:USP19:LAMB2:CCDC71:KLHDC8B:C3orf84:CCDC36:USP4:GPX1:RHOA:TCTA:AMT:NICN1:DAG1:BSN:APEH:MST1:RNF123:AMIGO3:GMPPB:IP6K1:TRAIP:CAMKV:RBM6:RBM5:NPRL2:C3orf18:MAPKAPK3:DOCK3:PBRM1:LSAMP:ETFDH:PPID:IL9:LECT2:TGFBI:TREM1:GLTSCR1L:C6orf226:MTRF1L
	ADD	Experiencing mood swings	40	9	6.88954e-07	4.80943e-05	ARHGAP1:MYBPC3:SPI1:PTPRJ:TCF4:XPNPEP3:PHF5A:IP6K2:LSAMP
	ADD	Feeling miserable	33	8	1.57695e-06	0.000106006	ARHGAP1:DDB2:ACP2:NR1H3:ACVR2A:TMA7:MST1:LSAMP
	ADD	Morning vs. evening chronotype	45	9	1.98864e-06	0.000128906	PIGK:AK5:RNASEL:RGS16:TOX3:SGSM3:VIP:FAM185A:FBXL13
	ADD	Diastolic blood pressure	592	36	2.44151e-06	0.000152805	DNAJB4:NAV1:CACNB2:RHOBTB1:C10orf107:ARID5B:RTKN2:ZNF365:ADO:REEP3:SLC39A13:PSMC3:RAPSN:MTCH2:AGBL2:NOX4:ZNF423:C16orf97:GNAO1:SETBP1:STARD6:TCF4:ZEB2:ACVR2A:TNRC6B:CDC25A:IP6K2:IP6K1:CAMKV:CACNA2D2:ARHGEF26:PHACTR1:ZNF318:ESR1:RGS17:OPRM1
	ADD	General factor of neuroticism	78	11	5.44214e-06	0.000329249	ARFGAP2:MADD:RAPSN:AGBL2:GRM5:PCDH9:TCF4:ZC3H7B:QRICH1:LSAMP:ETFDH
	ADD	Neurociticism	95	12	6.62673e-06	0.000387984	NAV1:ARHGAP1:C11orf49:DDB2:ACP2:NR1H3:GRM5:TYR:TCF4:MCHR1:SLC25A17:CNKSR3
	ADD	General risk tolerance (MTAG)	246	20	7.61192e-06	0.000431739	PHC2:BARHL2:LRP4:CYLD:CDH8:TCF4:TXNL1:NRXN1:ZEB2:ACVR2A:EP300:L3MBTL2:ABHD5:TOPAZ1:SEMA3F:HIVEP1:RGS17:KMT2E:AGTPBP1:DENND1A
	ADD	Mammographic density (dense area)	14	5	1.94416e-05	0.00103183	ZNF365:TNRC6B:SGSM3:MKL1:ESR1
	ADD	Adventurousness	141	14	1.95869e-05	0.00103183	PHC2:BARHL2:EGR2:OLFM4:CYLD:C16orf97:CDH8:TCF4:ZEB2:ACVR2A:L3MBTL2:RANGAP1:TOPAZ1:DENND1A
	ADD	Schizophrenia	704	38	1.98976e-05	0.00103183	CACNB2:NSUN6:ZNF365:NRBF2:JMJD1C:ARHGAP1:ZNF408:F2:CKAP5:GNAO1:TCF4:C1D:PPP3R1:ZEB2:TAB1:MKL1:MCHR1:XPNPEP3:EP300:L3MBTL2:CHADL:RANGAP1:ZC3H7B:POLR3H:CSDC2:SREBF2:TNFRSF13C:CENPM:WBP2NL:NAGA:CYP2D6:GNAT1:HYAL3:RASSF1:PBRM1:GNL3:PHACTR1:KMT2E
	ADD	Insomnia symptoms (never/rarely vs. sometimes/usually)	23	6	2.10731e-05	0.00106243	NAV1:MEIS1:KLHDC8B:RBM6:PBRM1:SMAD5
	ADD	Breast size	76	10	2.70606e-05	0.00132743	LMOD1:ZNF365:ADO:TNRC6B:SGSM3:MKL1:WBP2NL:NAGA:CCDC170:ESR1
	ADD	Automobile speeding propensity	37	7	4.09768e-05	0.00195718	ARID5B:GNAO1:GOT2:CDH8:TCF4:GNAI2:GNL3
	ADD	Insomnia symptoms (never/rarely vs. usually)	27	6	5.65551e-05	0.00263199	NAV1:PSMC3:MEIS1:KLHDC8B:RBM6:SMAD5
	ADD	Alcohol use disorder (total score)	29	6	8.683e-05	0.00393991	SPI1:SLC39A13:PSMC3:RAPSN:CELF1:NDUFS3
	ADD	Depression	56	8	9.53883e-05	0.00422268	OLFM4:TCF4:L3MBTL2:CHADL:TOPAZ1:TCAIM:DENND1A:LHX2
	ADD	Intraocular pressure	346	22	0.000118901	0.00513821	ARID5B:F2:LRP4:C11orf49:NR1H3:MYBPC3:SPI1:PSMC3:RAPSN:AGBL2:NUP160:PTPRJ:TYR:TRIM77:TRIM49:TCF4:SPRED2:MEIS1:PCBP3:COL6A2:SEMA3F:TSC22D2
	ADD	Vogt-Koyanagi-Harada syndrome	5	3	0.000169338	0.0069852	ZNF365:ADO:EGR2
	ADD	Suffering from nerves	5	3	0.000169338	0.0069852	ARHGAP1:ACP2:DENND1A
	ADD	Systolic blood pressure	738	36	0.000248592	0.0100265	CELA2A:GLUL:CACNB2:C10orf107:ZNF365:ADO:LRP4:SLC39A13:PSMC3:RAPSN:MTCH2:AGBL2:NUP160:NOX4:NKD1:SETBP1:SLC14A2:TCF4:WDR7:NRXN1:CEP68:MEIS1:TNRC6B:CDC25A:ARIH2:IP6K1:GNAI2:CACNA2D2:CNTN3:TSC22D2:ARHGEF26:PDGFC:PHACTR1:ZNF318:ESR1:SLC28A3
	ADD	Feeling nervous	36	6	0.000305086	0.0120376	ARHGAP1:PCDH9:ACVR2A:SLC25A17:ST13:DENND1A
	ADD	Pulse pressure	647	32	0.000430194	0.0166128	CELA2A:DDI2:PHC2:NAV1:CACNB2:MALRD1:PLXDC2:NEBL:CKAP5:MYBPC3:MTCH2:AGBL2:NUP160:NOX4:GNAO1:SETBP1:SLC14A2:TCF4:CEP68:C1D:MBD5:TNRC6B:XRCC6:MEI1:CDC25A:TSC22D2:PDGFC:EDN1:PHACTR1:PRPH2:ZNF318:ESR1
	ADD	Plasma omega-6 polyunsaturated fatty acid levels (adrenic acid)	15	4	0.000495484	0.0187355	NRBF2:JMJD1C:REEP3:ELOVL2
	ADD	Sleep traits (multi-trait analysis)	7	3	0.00056994	0.021111	AK5:RGS16:MEIS1
	ADD	Cognitive function	77	8	0.00087735	0.0318255	BARHL2:ZNF644:IP6K2:RHOA:TCTA:AMT:NICN1:BSN
	ADD	Lack of premeditation	8	3	0.000894271	0.0318255	KPNA6:IRX6:MMP2
	ADD	Feeling tense	19	4	0.00129525	0.0452092	ACVR2A:PHF5A:WBP2NL:APEH
	ADD	Bipolar I disorder	82	8	0.00132732	0.0454545	MKL1:MCHR1:SLC25A17:ST13:XPNPEP3:DNAJB7:RBX1:SYNE1
	PC1	Sleep duration (short sleep)	94	60	1.25461e-50	2.27712e-47	C1orf94:GJB5:PDE4B:NAV1:IPO9:SHISA4:LMOD1:PSMC3:RAPSN:CELF1:NDUFS3:KBTBD4:KBTBD4:C1QTNF4:MTCH2:AGBL2:FNBP4:NUP160:PTPRJ:SEMA6D:GNAO1:TCF4:PAX8:MGAT3:GPX1:RHOA:TCTA:AMT:NICN1:BSN:APEH:MST1:RNF123:AMIGO3:GMPPB:IP6K1:FAM212A:UBA7:TRAIP:CAMKV:MST1R:MON1A:RBM6:RBM5:GNAT1:GNAI2:IFRD2:HYAL3:NAT6:HYAL1:HYAL2:PRKG2:SLC39A8:PAM:GIN1:PPIP5K2:SMAD5:TRPC7:HCRTR2:MAD1L1:FOXP2
	PC1	Autism spectrum disorder or schizophrenia	474	108	9.37559e-36	8.50835e-33	ATP6V0B:SLC6A9:NSUN6:ARL5B:TMEM180:ACTR1A:SUFU:TRIM8:ARL3:SFXN2:WBP1L:CYP17A1:C10orf32:C10orf32-ASMT:CNNM2:NT5C2:ARHGAP1:ZNF408:F2:CKAP5:LRP4:C11orf49:ARFGAP2:PACSIN3:DDB2:ACP2:NR1H3:MADD:MYBPC3:LRP1:NXPH4:SHMT2:NDUFA4L2:ADAMTSL3:UBE2Q2L:GOLGA6L4:ZSCAN2:WDR73:NMB:SEC11A:ZNF592:ALPK3:SLC28A1:GNAO1:TSR1:SGSM2:HEXIM1:TCF4:VRK2:FANCL:C1D:HSPD1:HSPE1:HSPE1-MOB4:MOB4:BOLL:PLCL1:FTCDNL1:C2orf69:TYW5:C2orf47:SPATS2L:MCHR1:SLC25A17:ST13:XPNPEP3:DNAJB7:RBX1:EP300:L3MBTL2:CHADL:RANGAP1:ZC3H7B:TEF:TOB2:NAGA:FAM109B:SMDT1:CYP2D6:FOXP1:BANK1:SLC39A8:PKD2L2:VPS52:RPS18:B3GALT4:WDR46:PFDN6:RGL2:TAPBP:ZBTB22:DAXX:KIFC1:PHF1:CUTA:SYNGAP1:ZBTB9:BAK1:GGNBP1:TTBK1:SLC22A7:CRIP3:ZNF318:ABCC10:MAD1L1:FTSJ2:NUDT1:SNX8
	PC1	Neuroticism	138	56	4.10762e-33	2.48511e-30	GRIK3:DDB2:ACP2:NR1H3:MADD:MYBPC3:SPI1:SLC39A13:PSMC3:RAPSN:CELF1:NDUFS3:PTPMT1:KBTBD4:KBTBD4:FAM180B:C1QTNF4:MTCH2:AGBL2:FNBP4:NUP160:SEMA6D:RBFOX1:PAFAH1B1:HEXIM1:ARHGAP27:SPPL2C:MAPT:AATK:RBX1:EP300:L3MBTL2:CHADL:RANGAP1:ZC3H7B:TEF:TOB2:PHF5A:ACO2:POLR3H:CSDC2:PMM1:DESI1:XRCC6:NHP2L1:C22orf46:MEI1:SIM1:ASCC3:FOXP2:SGK223:CLDN23:MFHAS1:ERI1:PPP1R3B:XKR6:ELAVL2
	PC1	Alzheimer's disease or fasting glucose levels (pleiotropy)	45	28	8.40512e-24	3.81382e-21	ARHGAP1:ZNF408:F2:CKAP5:LRP4:C11orf49:ARFGAP2:PACSIN3:DDB2:ACP2:NR1H3:MADD:MYBPC3:SPI1:SLC39A13:PSMC3:RAPSN:CELF1:NDUFS3:PTPMT1:KBTBD4:KBTBD4:FAM180B:C1QTNF4:MTCH2:AGBL2:FNBP4:NUP160:PTPRJ
	PC1	Insomnia symptoms (never/rarely vs. usually)	27	21	2.12131e-21	7.70036e-19	NADK:DAB1:OMA1:NAV1:ACTR1A:NT5C2:PSMC3:MYO1H:PML:RBFOX1:VRK2:MEIS1:KLHDC8B:RBM6:SMAD5:PHF1:ASCC3:CYP2W1:FOXP2:MSRA:ELAVL2
	PC1	Schizophrenia	704	106	9.83695e-20	2.97568e-17	GRIK3:PDE4B:LRRIQ3:NSUN6:ZNF365:NRBF2:JMJD1C:TRIM8:ARL3:SFXN2:WBP1L:CYP17A1:C10orf32:C10orf32-ASMT:CNNM2:NT5C2:CALHM2:ARHGAP1:ZNF408:F2:CKAP5:TAC3:MYO1A:TMEM194A:NAB2:STAT6:LRP1:NXPH4:SHMT2:NDUFA4L2:CPEB1:AP3B2:ADAMTSL3:UBE2Q2L:GOLGA6L4:ZSCAN2:WDR73:NMB:SEC11A:ZNF592:ALPK3:ACSM1:GNAO1:TSR1:SGSM2:HEXIM1:CCDC68:TCF4:VRK2:FANCL:C1D:PPP3R1:ZEB2:HSPD1:HSPE1:HSPE1-MOB4:MOB4:BOLL:PLCL1:FTCDNL1:C2orf69:TYW5:C2orf47:SPATS2L:MGAT3:MCHR1:XPNPEP3:EP300:L3MBTL2:CHADL:RANGAP1:ZC3H7B:POLR3H:CSDC2:SREBF2:TNFRSF13C:CENPM:NAGA:FAM109B:SMDT1:CYP2D6:GNAT1:HYAL3:FOXP1:BANK1:SLC39A8:SLC9B1:BDH2:CENPE:CXXC4:SLCO6A1:DND1:SYNGAP1:BAK1:LEMD2:HACE1:LIN28B:MAD1L1:FTSJ2:NUDT1:SNX8:PPP1R3A:ERI1:TNKS:MSRA:ZDHHC2
	PC1	Regular attendance at a gym or sports club	38	23	2.18677e-19	5.66998e-17	TCF4:BSN:APEH:MST1:RNF123:AMIGO3:GMPPB:IP6K1:CDHR4:FAM212A:UBA7:TRAIP:CAMKV:MST1R:MON1A:RBM6:RBM5:ITPR3:UQCC2:IP6K3:LEMD2:MLN:GRM4
	PC1	Body mass index	1192	146	3.00132e-18	6.80923e-16	VWA1:ATAD3C:ATAD3B:TMEM240:SSU72:C1orf233:MMP23B:CDK11B:SLC35E2B:CDK11A:SLC35E2:NADK:GNB1:CALML6:TMEM52:GABRD:PRKCZ:SKI:NEGR1:LRRIQ3:FPGT:FPGT-TNNI3K:TNNI3K:CRYZ:TYW3:NAV1:SHISA4:LMOD1:PITX3:SUFU:TRIM8:WBP1L:C10orf32:NT5C2:CELF1:NDUFS3:MTCH2:AGBL2:FNBP4:NUP160:LRP1:GTF3A:MTIF3:LNX2:POLR1D:CDX2:OLFM4:DNAJC3:UGGT2:HS6ST3:SEMA6D:SLC24A5:ADPGK:MESDC2:MESDC1:C15orf26:IL16:MEX3B:RBFOX1:IQCK:GPRC5B:GPR139:GP2:PDILT:CYLD:AKTIP:RPGRIP1L:FTO:IRX3:WNT3:WNT9B:RPRML:CDC27:MYL4:ITGB3:ITGB3:EFCAB13:NPEPPS:KPNB1:TBKBP1:TBX21:OSBPL7:MRPL10:LRRC46:SP6:PNPO:PRR15L:CDK5RAP3:HOXB3:DYNAP:RAB27B:FANCL:C1D:POU3F3:MRPS9:PAX8:SGSM3:MCHR1:BSN:APEH:MST1:RNF123:IP6K1:CDHR4:FAM212A:UBA7:MST1R:MON1A:RBM6:RBM5:GNAT1:GNAI2:IFRD2:HYAL3:HYAL2:RASGEF1B:SLC39A8:SPOCK1:SPRY4:CDKAL1:VPS52:RPS18:B3GALT4:WDR46:KIFC1:PHF1:CUTA:SYNGAP1:BAK1:GGNBP1:ITPR3:UQCC2:IP6K3:LEMD2:MLN:GRM4:NUDT3:UHRF1BP1:GFRAL:HS3ST5:FOXP2:MDFIC:TFEC:MSRA:SGCZ:DMRTA1:ELAVL2
	PC1	Ulcerative colitis	362	67	2.16442e-17	4.36491e-15	ACAP3:PUSL1:MXRA8:CCNL2:RP4-758J18.2:SGIP1:TCTEX1D1:INSL5:C1orf141:KIF21B:ZNF365:ADO:NFKB2:TMEM180:TRIM8:CHORDC1:RBM7:REXO2:SEMA6D:GNAO1:HEXIM1:REL:PLCL1:UBE2L3:YDJC:SDF2L1:PLXNB1:CCDC51:TMA7:ATRIP:TREX1:PFKFB4:TMEM89:SLC26A6:CELSR3:NCKIPSD:IP6K2:PRKAR2A:SLC25A20:ARIH2:P4HTM:WDR6:DALRD3:NDUFAF3:IMPDH2:QRICH1:USP19:CCDC71:KLHDC8B:C3orf84:CCDC36:C3orf62:GPX1:RHOA:TCTA:AMT:NICN1:BSN:APEH:MST1:RNF123:AMIGO3:GMPPB:IP6K1:UBA7:MST1R:WNT2
	PC1	Insomnia symptoms (never/rarely vs. sometimes/usually)	23	17	6.68569e-17	1.21345e-14	DAB1:OMA1:NAV1:ACTR1A:NT5C2:MYO1H:PML:VRK2:MEIS1:KLHDC8B:RBM6:SMAD5:PHF1:ASCC3:CYP2W1:FOXP2:ELAVL2
	PC1	Regular attendance at a religious group	70	25	5.48433e-14	9.04915e-12	PPP1R15B:TCF4:RHOA:TCTA:AMT:NICN1:BSN:APEH:MST1:RNF123:AMIGO3:GMPPB:IP6K1:CDHR4:FAM212A:UBA7:TRAIP:CAMKV:MST1R:MON1A:RBM6:TET2:PPA2:COQ3:TNKS
	PC1	Mood instability	61	23	1.45484e-13	2.20045e-11	NEGR1:LRP4:NR1H3:RAPSN:NDUFS3:PTPMT1:KBTBD4:KBTBD4:MTCH2:MAPT:WNT3:TCF4:PLCL1:RANGAP1:NDUFAF3:CCDC36:GPX1:RHOA:NICN1:BSN:AMIGO3:EXOC4:CLDN23:MFHAS1
	PC1	General cognitive ability	185	40	3.74211e-13	5.22456e-11	NEGR1:JMJD1C:LDB1:ELOVL3:PITX3:GBF1:MTCH2:EFTUD1:FAM154B:CPEB1:RBFOX1:RBL2:CDH8:ARHGAP27:MAPT:WNT3:BCL11A:PPP3R1:MGAT3:DESI1:SREBF2:IP6K2:RHOA:NICN1:BSN:IP6K1:CDHR4:CAMKV:RBM6:GNAT1:FOXP1:BANK1:SLC39A8:TET2:PPA2:CDKAL1:TTBK1:EXOC4:SGCZ:ELAVL2
	PC1	Extremely high intelligence	81	25	2.40375e-12	3.1163e-10	GPX1:RHOA:TCTA:AMT:NICN1:BSN:APEH:MST1:RNF123:AMIGO3:GMPPB:IP6K1:CDHR4:FAM212A:UBA7:TRAIP:CAMKV:MST1R:MON1A:RBM6:RBM5:GNAT1:TET2:PPA2:EXOC4
	PC1	Inflammatory bowel disease	637	80	6.19517e-11	7.49616e-09	ACAP3:PUSL1:MXRA8:CCNL2:RP4-758J18.2:SGIP1:TCTEX1D1:INSL5:C1orf141:KIF21B:ZNF365:ADO:RBM7:REXO2:SEMA6D:CYLD:GNAO1:HEXIM1:REL:KIAA1841:SPRED2:STAT1:STAT4:UBE2L3:YDJC:SDF2L1:MAPK1:ATF4:L3MBTL2:CHADL:TEF:PMM1:NHP2L1:PLXNB1:CCDC51:TMA7:ATRIP:TREX1:PFKFB4:TMEM89:SLC26A6:CELSR3:NCKIPSD:IP6K2:PRKAR2A:SLC25A20:ARIH2:P4HTM:WDR6:DALRD3:NDUFAF3:IMPDH2:QRICH1:USP19:CCDC71:KLHDC8B:C3orf84:CCDC36:C3orf62:GPX1:RHOA:TCTA:AMT:NICN1:BSN:APEH:MST1:RNF123:IP6K1:MST1R:FOXP1:BANK1:SLC39A8:NDFIP1:SPRY4:CDKAL1:SPDEF:RFX6:WNT2:CDKN2B
	PC1	Loneliness (MTAG)	67	21	9.85846e-11	1.06872e-08	MADD:MYBPC3:SPI1:SLC39A13:PSMC3:RAPSN:CELF1:NDUFS3:PTPMT1:KBTBD4:KBTBD4:FAM180B:C1QTNF4:MTCH2:AGBL2:FNBP4:NUP160:TCF4:ACVR2A:ORC4:MBD5:PHF1
	PC1	Crohn's disease	597	76	1.001e-10	1.06872e-08	AK4:SGIP1:TCTEX1D1:INSL5:C1orf141:KIF21B:ZNF365:ADO:CYLD:GNAO1:PAPOLG:REL:KIAA1841:HSPE1-MOB4:MOB4:BOLL:PLCL1:UBE2L3:YDJC:SDF2L1:RBX1:EP300:L3MBTL2:CHADL:TEF:PMM1:NHP2L1:PLXNB1:CCDC51:TMA7:ATRIP:TREX1:PFKFB4:TMEM89:SLC26A6:CELSR3:NCKIPSD:IP6K2:PRKAR2A:SLC25A20:ARIH2:P4HTM:WDR6:DALRD3:NDUFAF3:IMPDH2:QRICH1:USP19:CCDC71:KLHDC8B:C3orf84:CCDC36:C3orf62:GPX1:RHOA:TCTA:AMT:NICN1:BSN:APEH:MST1:RNF123:FOXP1:BANK1:SLC39A8:SLCO6A1:NDFIP1:CDKAL1:ITPR3:IP6K3:LEMD2:MLN:FOXP2:KCNB2:TERF1:SBSPON
	PC1	General factor of neuroticism	78	21	2.24573e-09	2.26445e-07	ARFGAP2:MADD:RAPSN:AGBL2:MYO1H:SEMA6D:ARHGAP27:MAPT:WNT3:TCF4:ZC3H7B:QRICH1:MAD1L1:SGK223:CLDN23:MFHAS1:ERI1:PPP1R3B:MSRA:XKR6:FDFT1
	PC1	Diastolic blood pressure	592	72	2.37292e-09	2.26676e-07	GNB1:NAV1:RHOBTB1:ARID5B:RTKN2:ZNF365:ADO:ARL3:CYP17A1:CNNM2:NT5C2:SLC39A13:PSMC3:RAPSN:MTCH2:AGBL2:CEP164:NACA:CEP152:THSD4:CCDC33:CYP1A1:CYP1A2:CSK:ABHD17C:TM6SF1:ZSCAN2:UMOD:PDILT:GNAO1:ATP2A3:ZZEF1:ANKFY1:TP53:PLCD3:STARD6:CCDC68:TCF4:PNPT1:EFEMP1:PSD4:PAX8:ZEB2:ACVR2A:TMEM194B:NAB1:TOP3B:CDC25A:IP6K2:IP6K1:CAMKV:PRDM8:FGF5:BANK1:SLC39A8:UBE2D3:IRX1:PAM:ZBTB9:BAK1:NUDT3:TTBK1:SLC22A7:CRIP3:ZNF318:RFX6:ZFAND2A:ELFN1:CHST12:PLXNA4:AKR1B10:MTAP
	PC1	Waist-to-hip ratio adjusted for BMI (age >50)	200	34	1.66377e-08	1.50987e-06	ELOVL3:PITX3:GBF1:NFKB2:PSD:FBXL15:CUEDC2:C10orf95:TMEM180:ACTR1A:SUFU:TRIM8:ARL3:SFXN2:WBP1L:CYP17A1:C10orf32:CNNM2:NT5C2:POLR1D:SP6:SLC22A7:CRIP3:ZNF318:DLK2:TJAP1:LRRC73:POLR1C:YIPF3:XPO5:POLH:GTPBP2:MAD2L1BP:RSPH9
	PC1	Neurociticism	95	22	1.96378e-08	1.69727e-06	NEGR1:CRYZ:NAV1:ARHGAP1:C11orf49:DDB2:ACP2:NR1H3:UNG:SEMA6D:RBFOX1:PAFAH1B1:TCF4:VRK2:MCHR1:SLC25A17:SIM1:ASCC3:ELFN1:MSRA:SGCZ:ELAVL2
	PC1	General risk tolerance (MTAG)	246	37	1.08769e-07	8.97343e-06	PRKCZ:PHC2:LRP4:BUD13:WSCD2:SEMA6D:C15orf59:RBFOX1:CYLD:IRX3:CDH8:TCF4:TXNL1:BCL11A:POU3F3:ZEB2:ACVR2A:EP300:L3MBTL2:ABHD5:TOPAZ1:FOXP1:C3orf58:TET2:C5orf30:RNF144B:CUL9:FOXP2:MDFIC:TFEC:CLDN23:MFHAS1:PPP1R3B:TNKS:MSRA:XKR6:DMRTA1
	PC1	Craniofacial microsomia	45	14	1.46822e-07	1.14692e-05	CCDC33:CYP11A1:UBL7:EDC3:EFTUD2:CCDC103:GFAP:DCAKD:NMT1:PLCD3:ACBD4:HEXIM1:HEXIM2:SPATA32
	PC1	Adventurousness	141	26	1.51659e-07	1.14692e-05	PHC2:EGR2:BUD13:OLFM4:SLC24A5:NEO1:CYLD:IRX3:CDH8:TCF4:ZEB2:ACVR2A:PPM1F:L3MBTL2:RANGAP1:TOPAZ1:FOXP1:BANK1:SLC39A8:TET2:NR2F1:C5orf30:FOXP2:MDFIC:MFHAS1:DMRTA1
	PC1	Feeling miserable	33	12	1.64491e-07	1.1942e-05	ARHGAP1:DDB2:ACP2:NR1H3:UNG:ACBD4:VRK2:FANCL:ACVR2A:TMA7:MST1:ELFN1
	PC1	Loneliness	91	20	2.15744e-07	1.50606e-05	MADD:MYBPC3:SPI1:SLC39A13:PSMC3:RAPSN:CELF1:NDUFS3:PTPMT1:KBTBD4:KBTBD4:FAM180B:C1QTNF4:MTCH2:AGBL2:FNBP4:NUP160:BUD13:TCF4:MBD5:PHF1
	PC1	Diastolic blood pressure x smoking status (ever vs never) interaction (2df test)	85	19	3.26182e-07	2.19267e-05	MPI:SCAMP5:GPR139:GP2:UMOD:PDILT:AKTIP:RPGRIP1L:FTO:TNFSF13:LSMD1:KCNAB3:VAMP2:SGK223:MFHAS1:ERI1:PPP1R3B:TNKS:MSRA
	PC1	Morning person	199	31	5.27266e-07	3.41781e-05	FTO:GNAO1:VAMP2:TCF4:TXNL1:BCL11A:MEIS1:BOLL:PLCL1:PFKFB4:IP6K2:PRKAR2A:ARIH2:RHOA:BSN:RNF123:CAMKV:RBM6:RBM5:GNAI2:DOCK3:HNRNPD:TINAG:FAM83B:HCRTR2:GFRAL:HMGCLL1:SGK223:CLDN23:ERI1:DLC1
	PC1	Body mass index (joint analysis main effects and physical activity interaction)	80	18	5.97691e-07	3.74072e-05	NEGR1:TNNI3K:NAV1:LMOD1:SUFU:TRIM8:CELF1:MTCH2:OLFM4:ADPGK:GPRC5B:FTO:TBKBP1:TBX21:SLC39A8:LEMD2:UHRF1BP1:ELAVL2
	PC1	Automobile speeding propensity	37	12	6.91009e-07	4.1806e-05	SGIP1:ARID5B:GNAO1:GOT2:CDH8:TCF4:GNAI2:FOXP1:C3orf58:ID4:TTBK1:XKR6
	PC1	Intelligence (MTAG)	246	35	9.18403e-07	5.35292e-05	PTGER3:NEGR1:JMJD1C:LDB1:ELOVL3:PITX3:GBF1:IFT81:OLFM4:EFTUD1:RBFOX1:RBL2:WNT3:BCL11A:PPP3R1:CCDC134:NCKIPSD:GPX1:NICN1:BSN:IP6K1:TRAIP:CAMKV:MON1A:RBM6:FOXP1:BANK1:SLC39A8:TET2:PPA2:PPIP5K2:PHF1:EXOC4:SGCZ:ELAVL2
	PC1	Waist-to-hip ratio adjusted for BMI	346	44	9.43765e-07	5.35292e-05	USP24:ELOVL3:PITX3:GBF1:NFKB2:PSD:FBXL15:CUEDC2:C10orf95:TMEM180:ACTR1A:SUFU:TRIM8:ARL3:SFXN2:WBP1L:CYP17A1:C10orf32:CNNM2:NT5C2:POLR1D:ADPGK:HCN4:C15orf60:NPTN:SP6:MEIS1:SLC22A7:CRIP3:ZNF318:DLK2:TJAP1:LRRC73:POLR1C:YIPF3:XPO5:POLH:GTPBP2:MAD2L1BP:RSPH9:MET:ASZ1:MSC:TRPA1
	PC1	Sleep duration	60	15	1.23879e-06	6.81332e-05	PRDM4:WSCD2:TMC5:VRK2:MEIS1:CHCHD5:PAX8:CBWD2:C2orf69:TYW5:C2orf47:SPATS2L:JOSD1:GTPBP1:FOXP2
	PC1	Hand grip strength	142	24	2.30274e-06	0.000122926	MLLT10:GBF1:CELF1:SEMA6D:ADPGK:LOXL1:ABHD17C:FTO:SPATA32:SPPL2C:HOXB3:TCF4:ZEB2:GTPBP1:IP6K1:FOXP1:ANTXR2:BANK1:SLC39A8:NUDT12:MLN:UHRF1BP1:MAD1L1:PPP1R3A
	PC1	Alcohol use disorder (total score)	29	10	3.14952e-06	0.000163325	SPI1:SLC39A13:PSMC3:RAPSN:CELF1:NDUFS3:SPPL2C:MAPT:WNT3:SLC39A8
	PC1	Global electrical heterogeneity phenotypes	18	8	3.36798e-06	0.000168896	SPI1:SLC39A13:PSMC3:RAPSN:CELF1:AGBL2:FNBP4:NUP160
	PC1	Systolic blood pressure	738	74	3.44306e-06	0.000168896	NADK:GNB1:SKI:SGIP1:ZNF365:ADO:SUFU:ARL3:WBP1L:CYP17A1:CNNM2:NT5C2:LRP4:SLC39A13:PSMC3:RAPSN:MTCH2:AGBL2:NUP160:PAFAH1B2:ARHGEF25:TCHP:ANKRD13A:FBN1:CCDC33:CYP1A1:CSK:ABHD17C:SLC28A1:PDE8A:RBFOX1:KDM6B:NMT1:PLCD3:ACBD4:HEXIM1:HEXIM2:SP6:HOXB7:TCF4:WDR7:PNPT1:CEP68:MEIS1:TMEM194B:NAB1:SPATS2L:CDC25A:ARIH2:IP6K1:GNAI2:FOXP1:PRDM8:FGF5:BANK1:SLC39A8:TERT:PAM:SPRY4:CDKAL1:TTBK1:SLC22A7:CRIP3:ZNF318:ABCC10:MLIP:ELFN1:MAD1L1:CHST12:PLXNA4:CLDN23:TNKS:MSRA:DMRTA1
	PC1	Body fat distribution (arm fat ratio)	129	22	5.16412e-06	0.000246654	SLC39A13:PSMC3:RAPSN:CELF1:NDUFS3:PTPMT1:KBTBD4:KBTBD4:C1QTNF4:LOXL1:ADAMTSL3:FTO:EFEMP1:BOLL:PLCL1:RBM6:DOCK3:ID4:SNRPC:UHRF1BP1:LIN28B:PPP1R3B:XKR6
	PC1	Generalized epilepsy	25	9	6.57729e-06	0.000301399	C1orf94:PNPO:PRR15L:CDK5RAP3:NFE2L1:FANCL:BCL11A:ZEB2:STAT4
	PC1	Gambling	10	6	6.6424e-06	0.000301399	MT1B:MT1F:MT1G:MT1H:MT1X:NUP93
	PC1	Body fat distribution (trunk fat ratio)	236	32	7.45265e-06	0.000329916	SLC39A13:PSMC3:RAPSN:CELF1:NDUFS3:PTPMT1:KBTBD4:KBTBD4:C1QTNF4:LOXL1:ADAMTSL3:FTO:OSBPL7:EFEMP1:BOLL:PLCL1:ARIH2:P4HTM:WDR6:DALRD3:NDUFAF3:IMPDH2:QRICH1:RBM6:DOCK3:ID4:NUDT3:SPDEF:SNRPC:UHRF1BP1:LIN28B:PPP1R3B:XKR6
	PC1	Menarche (age at onset)	215	30	8.02607e-06	0.000346841	LEPR:LEPROT:NEGR1:FPGT:TNNI3K:TYW3:TEX29:SOX1:GPRC5B:FTO:ALOX15B:CCDC85A:BCL11A:SLC20A1:PLCL1:WDR6:KLHDC8B:UBA7:RBM6:CXXC4:FAM83B:HCRTR2:PRDM13:MCHR2:SIM1:ASCC3:HACE1:LIN28B:BVES:POPDC3
	PC1	Waist-to-hip ratio adjusted for BMI x sex x age interaction (4df test)	341	41	8.91756e-06	0.000376404	ELOVL3:PITX3:GBF1:NFKB2:PSD:FBXL15:CUEDC2:C10orf95:TMEM180:ACTR1A:SUFU:TRIM8:ARL3:SFXN2:WBP1L:CYP17A1:POLR1D:ADPGK:HCN4:C15orf60:NPTN:SP6:MEIS1:SLC22A7:CRIP3:ZNF318:DLK2:TJAP1:LRRC73:POLR1C:YIPF3:XPO5:POLH:GTPBP2:MAD2L1BP:RSPH9:MET:ASZ1:SGCZ:MSC:TRPA1
	PC1	Lung cancer (SNP x SNP interaction)	4	4	1.14949e-05	0.000474166	PMS1:HIBCH:INPP1:STAT1
	PC1	Experiencing mood swings	40	11	1.21532e-05	0.00049018	NEGR1:ARHGAP1:MYBPC3:SPI1:PTPRJ:MAPT:TCF4:VRK2:XPNPEP3:PHF5A:IP6K2
	PC1	Risk-taking tendency (4-domain principal component model)	89	17	1.29149e-05	0.000509577	PHC2:DAB1:OMA1:PDE4B:TMEM180:C1QTNF4:CMKLR1:SEMA6D:TCF4:BCL11A:ZEB2:FOXP1:SLC39A8:PPA2:NUDT12:MAD1L1:MDFIC
	PC1	Irritable mood	35	10	2.09473e-05	0.000808921	FOXN4:ACBD4:TCF4:VRK2:FANCL:SLC25A17:ZNF589:SIM1:FOXP2:MSRA
	PC1	Mean arterial pressure	131	21	2.23477e-05	0.000836338	ARL3:WBP1L:CYP17A1:C10orf32:CNNM2:NT5C2:PTPMT1:CYP1A2:CSK:MPI:SLC28A1:HOXB7:ZNF589:PRDM8:FGF5:SLC39A8:ARAP3:TTBK1:SLC22A7:CRIP3:ZNF318
	PC1	Number of sexual partners	102	18	2.25788e-05	0.000836338	NEGR1:CNNM2:SEMA6D:FTO:SGSM2:TCF4:TXNL1:BCL11A:FOXP1:PPA2:NUDT12:ASCC3:MAD1L1:FOXP2:MDFIC:TFEC:LRGUK:PPP1R3B
	PC1	Pulse pressure	647	64	2.40396e-05	0.000872638	NADK:PHC2:SGIP1:NAV1:LDB1:TRIM8:ARL3:WBP1L:CYP17A1:C10orf32:CNNM2:NT5C2:CKAP5:MYBPC3:MTCH2:AGBL2:NUP160:MTNR1B:BUD13:CEP164:LRP1:TCHP:FBN1:THSD4:ABHD17C:ADAMTSL3:FTO:GNAO1:TP53:GPATCH8:NMT1:PLCD3:OSBPL7:HOXB7:TCF4:PNPT1:EFEMP1:CEP68:C1D:MBD5:TMEM194B:NAB1:XRCC6:MEI1:CDC25A:FOXP1:PRDM8:FGF5:BDH2:ARHGAP26:RNF144B:CDKAL1:GRM4:PRPH2:TTBK1:SLC22A7:CRIP3:ZNF318:MLIP:MET:MSRA:MTAP:CDKN2B:DMRTA1
	PC1	Waist circumference	143	22	2.78192e-05	0.000990038	DAB1:OMA1:NEGR1:NAV1:CYP17A1:SLC39A13:FAM222A:OLFM4:SQRDL:ADAMTSL3:IQCK:GPRC5B:GPR139:FTO:FANCL:RASGEF1B:ARHGAP26:UHRF1BP1:GCLC:ASZ1:MSRA:GDAP1
	PC1	Hypertension	95	17	3.14055e-05	0.00109617	WBP1L:CYP17A1:C10orf32:CNNM2:NT5C2:PTPMT1:UMOD:HOXB7:PRDM8:FGF5:ADH7:SLC39A8:SLC22A7:CRIP3:ZNF318:MSRA:DMRTA1
	PC1	Cognitive ability	37	10	3.5725e-05	0.00122341	NEGR1:JMJD1C:ELOVL3:PITX3:EFTUD1:MAPT:BCL11A:FAM109B:TET2:EXOC4
	PC1	HDL cholesterol	233	30	3.87235e-05	0.00130154	LRP4:ACP2:NR1H3:MADD:ZNF259:APOA5:SIK3:PAFAH1B2:PCSK7:LRP1:MYO1H:KCTD10:UBE3B:MMAB:MVK:TMC5:FTO:NUP93:KPNB1:SP6:MEIS1:C1D:ACOXL:UBE2L3:IP6K2:RBM6:RBM5:SLC39A8:SNRPC:PPP1R3B
	PC1	Childhood body mass index	24	8	4.13386e-05	0.00136417	NEGR1:TNNI3K:OLFM4:GPR139:FTO:HOXB6:RAB27B:SLC39A8
	PC1	Dimensional psychopathology (Social)	13	6	4.66168e-05	0.00151088	MAD1L1:FTSJ2:NUDT1:SNX8:EIF3B:CHST12
	PC1	Chronotype	546	55	5.45111e-05	0.00168589	PDE4B:SGIP1:ZNF365:NT5C2:MADD:MTNR1B:SLC36A4:ZBTB16:NXPE2:GLS2:TEX29:SOX1:SEMA6D:RBFOX1:FTO:CES5A:GNAO1:VAMP2:DCAKD:TCF4:TXNL1:FANCL:BCL11A:MEIS1:KIF5C:GLS:PLCL1:SGSM3:PHF5A:RBM6:FOXP1:EIF4E3:PAQR3:HNRNPD:PPP3CA:CXXC4:NR2F1:RNF144B:ID4:SYNGAP1:ZNF318:ABCC10:HCRTR2:PPP1R3A:FOXP2:TFEC:TES:PLXNA4:CHCHD3:EXOC4:SGK223:CLDN23:MSRA:KCNB2:IZUMO3
	PC1	Vogt-Koyanagi-Harada syndrome	5	4	5.4803e-05	0.00168589	C1orf141:ZNF365:ADO:EGR2
	PC1	Dysmenorrheic pain severity	5	4	5.4803e-05	0.00168589	CKAP2L:IL1A:IL1B:IL37
	PC1	Alcohol consumption (drinks per week)	73	14	7.04326e-05	0.00210635	NEGR1:RAPSN:USP28:BUD13:SECISBP2L:KDM6B:MAPT:TCF4:VRK2:CSDC2:ADH7:DDIT4L:SLC39A8:MAD1L1
	PC1	Medication use (agents acting on the renin-angiotensin system)	131	20	7.0792e-05	0.00210635	CNNM2:MYBPC3:ZNF259:CSK:ABHD17C:PDILT:FTO:KDM6B:LSMD1:SP6:CEP68:CDC25A:FGF5:SLC39A8:SLC9B2:ZNF318:ZFAND2A:AKR1B10:MFHAS1:MSRA
	PC1	Cognitive ability, years of educational attainment or schizophrenia (pleiotropy)	165	23	8.97764e-05	0.00262813	NEGR1:ZNF365:C10orf32:C10orf32-ASMT:SHMT2:SEMA6D:CPEB1:ZSCAN2:IRX3:TCF4:BCL11A:SPRED2:ZEB2:FTCDNL1:RBM6:FOXP1:SLC39A8:TET2:IP6K3:MAD1L1:FOXP2:EXOC4:MSRA
	PC1	Cognitive ability (MTAG)	49	11	9.44902e-05	0.00272222	NEGR1:JMJD1C:ELOVL3:PITX3:EFTUD1:MAPT:BCL11A:CELSR3:FOXP1:TET2:EXOC4
	PC1	Alcohol use disorder (consumption score)	21	7	0.000126726	0.00359386	FNBP4:FTO:MAPT:VRK2:RBX1:SLC39A8:PPP1R3B
	PC1	Systolic blood pressure x smoking status (ever vs never) interaction (2df test)	87	15	0.000139812	0.00384073	MPI:SCAMP5:AKTIP:RPGRIP1L:FTO:TNFSF13:LSMD1:KCNAB3:VAMP2:SGK223:MFHAS1:ERI1:PPP1R3B:TNKS:MSRA
	PC1	Very long-chain saturated fatty acid levels (fatty acid 20:0)	28	8	0.000141779	0.00384073	ZNF259:ITGB3:ITGB3:EFCAB13:NPEPPS:KPNB1:TBKBP1:ATP8B1:MEIS1
	PC1	Age at first birth	28	8	0.000141779	0.00384073	RNF123:CAMKV:MST1R:MON1A:RBM6:RBM5:HYAL3:FOXP2
	PC1	Carotid plaque burden (smoking interaction)	6	4	0.000156782	0.0041847	SQRDL:SEMA6D:LY96:JPH1
	PC1	Glomerular filtration rate	98	16	0.000164773	0.00426496	SUFU:CELF1:PTPMT1:TRPV4:GATM:SPATA5L1:UMOD:PDILT:PSD4:PAX8:PRDM8:FGF5:IRX1:FAM83B:SIM1:MICALL2
	PC1	Diastolic blood pressure x smoking status (current vs non-current) interaction (2df test)	98	16	0.000164773	0.00426496	MPI:SCAMP5:AKTIP:RPGRIP1L:FTO:TNFSF13:LSMD1:KCNAB3:VAMP2:ACOXL:SGK223:MFHAS1:ERI1:PPP1R3B:TNKS:MSRA
	PC1	Metabolic syndrome	52	11	0.000166839	0.00426496	NR1H3:MTNR1B:BUD13:ZNF259:APOA5:SIK3:GLTP:GIT2:GPR139:FTO:SMEK2
	PC1	Obesity (early onset extreme)	22	7	0.000176551	0.00436461	LEPR:LEPROT:NEGR1:FTO:TCF4:TNKS:MSRA
	PC1	Chronic obstructive pulmonary disease or resting heart rate (pleiotropy)	61	12	0.000177577	0.00436461	KIFC1:PHF1:CUTA:SYNGAP1:ZBTB9:BAK1:GGNBP1:ITPR3:UQCC2:IP6K3:LEMD2:MLN
	PC1	Body mass index in physically active individuals	70	13	0.000177951	0.00436461	NEGR1:TNNI3K:NAV1:LMOD1:SUFU:TRIM8:CELF1:MTCH2:ADPGK:GPRC5B:FTO:SLC39A8:UHRF1BP1
	PC1	Smoking status (ever vs never smokers)	185	24	0.000197796	0.00478666	PHC2:PDE4B:NEGR1:LRRIQ3:ARID5B:TRIM8:NT5C2:HS6ST3:SEMA6D:TXNL1:FANCL:BCL11A:CHCHD5:ZEB2:GK2:NUDT12:ASCC3:PSMG3:MAD1L1:MDFIC:CHCHD3:LRGUK:XKR6:SEC61B
	PC1	Body fat distribution (leg fat ratio)	223	27	0.000258607	0.00617595	SLC39A13:PSMC3:RAPSN:CELF1:NDUFS3:PTPMT1:KBTBD4:KBTBD4:C1QTNF4:LOXL1:ADAMTSL3:FTO:OSBPL7:EFEMP1:ARIH2:P4HTM:WDR6:DALRD3:NDUFAF3:IMPDH2:QRICH1:RBM6:ID4:NUDT3:SPDEF:SNRPC:UHRF1BP1:LIN28B
	PC1	Intraocular pressure	346	37	0.000276907	0.0065271	MXRA8:ARID5B:F2:LRP4:C11orf49:NR1H3:MYBPC3:SPI1:PSMC3:RAPSN:AGBL2:NUP160:PTPRJ:ISCU:FBN1:CYP1A1:RBFOX1:CAMTA2:INCA1:WNT3:WNT9B:CCDC68:TCF4:PNPT1:EFEMP1:SPRED2:MEIS1:UBE2L3:FOXP1:EMCN:HACE1:LIN28B:TFEC:TES:CAV2:DLC1:C8orf48
	PC1	Depression	56	11	0.000332148	0.00772882	NEGR1:OLFM4:RBFOX1:RAB27B:CCDC68:TCF4:VRK2:L3MBTL2:CHADL:TOPAZ1:TCAIM
	PC1	Remission after SSRI treatment in MDD or neuroticism	7	4	0.000348888	0.00801559	SGK223:MSRA:XKR6:ELAVL2
	PC1	Immune response to anthrax vaccine	12	5	0.000374414	0.00849451	PCDH8:OLFM4:TET2:PPA2:H2AFY
	PC1	Age at voice drop	25	7	0.000426643	0.00955997	LEPR:LEPROT:PDE4B:RNF144B:ID4:HACE1:LIN28B
	PC1	Cognitive function	77	13	0.000472113	0.0104498	HS6ST3:WRAP53:GFAP:ARHGAP27:WNT3:IP6K2:RHOA:TCTA:AMT:NICN1:BSN:CDKAL1:PLXNA4
	PC1	Multisite chronic pain	33	8	0.000488309	0.0106781	MLLT10:NMT1:RNF123:AMIGO3:GMPPB:SLC39A8:MLN:FOXP2
	PC1	Nickel levels	34	8	0.000606272	0.0130998	TACSTD2:MYSM1:SUFU:NEO1:HCN4:RBFOX1:MBD2:XKR6
	PC1	Feeling worry	43	9	0.00070298	0.0150107	UNG:RBFOX1:SPATA32:TCF4:MCHR1:CHADL:APEH:PAM:MSRA
	PC1	Mental health study participation (completed survey)	27	7	0.000711484	0.0150156	NEGR1:FPGT:FPGT-TNNI3K:TNNI3K:RBFOX1:TCF4:PFKFB4
	PC1	Sex hormone-binding globulin levels	20	6	0.000739802	0.0152496	JMJD1C:FTO:FXR2:SHBG:SAT2:NR2F1
	PC1	Menstruation quality of life impact (dysmenorrhea)	4	3	0.000756176	0.0152496	IL37:IL36B:IL36RN
	PC1	Attention deficit hyperactivity disorder or cannabis use	4	3	0.000756176	0.0152496	SLC6A9:SEMA6D:FOXP2
	PC1	Pain medicine use during menstruation	4	3	0.000756176	0.0152496	IL37:IL36B:IL36RN
	PC1	Caffeine consumption	14	5	0.000858027	0.0171134	EDC3:CYP1A1:CYP1A2:CSK:SCAMP5
	PC1	Systolic blood pressure x smoking status (current vs non-current) interaction (2df test)	104	15	0.00100558	0.0198384	MPI:SCAMP5:AKTIP:RPGRIP1L:FTO:TNFSF13:LSMD1:KCNAB3:VAMP2:SGK223:MFHAS1:ERI1:PPP1R3B:TNKS:MSRA
	PC1	Bipolar disorder	590	53	0.00117852	0.0230001	CELF1:NDUFS3:PTPMT1:KBTBD4:KBTBD4:FAM180B:C1QTNF4:MYO1A:TMEM194A:NAB2:STAT6:LRP1:WSCD2:CMKLR1:GLTP:TCHP:GIT2:ANKRD13A:IFT81:GPN3:FAM216A:CD276:C15orf59:GOLGA6L4:ZSCAN2:WDR73:NMB:SEC11A:ZNF592:ALPK3:SLC28A1:RPGRIP1L:CTC1:PFAS:TMUB2:NFE2L1:C1D:PPIL2:YPEL1:MAPK1:PPM1F:TOP3B:MCHR1:SLC25A17:ST13:XPNPEP3:DNAJB7:RBX1:CDKAL1:MAD1L1:PLXNA4:TNKS:MSRA:DLC1
	PC1	Alzheimer's disease (age of onset)	15	5	0.0012256	0.0236645	ZNF592:ALPK3:SLC28A1:LEMD2:MLN
	PC1	HDL cholesterol levels	143	18	0.00167694	0.0317087	LRP4:MYBPC3:BUD13:APOA5:LRP1:UBE3B:MVK:FTO:NUP93:KPNB1:SP6:C1D:UBE2L3:RBM5:SLC39A8:NT5DC1:MET:PPP1R3B
	PC1	Hip circumference	132	17	0.00173594	0.0317087	LEPR:LEPROT:NEGR1:TNNI3K:CYP17A1:SLC39A13:OLFM4:ADAMTSL3:GPRC5B:FTO:SP6:ACOXL:ARIH2:PLSCR2:NUDT3:UHRF1BP1:MDFIC
	PC1	Medication use (thyroid preparations)	99	14	0.00177114	0.0317087	SDF4:JAK1:ARID5B:PSMC3:SIK3:GNAO1:ITGB3:ITGB3:PNPT1:MFSD6:STAT4:ZC3H7B:C5orf30:UHRF1BP1:MSRA
	PC1	Medication use (diuretics)	78	12	0.00178084	0.0317087	SPI1:CSK:ABHD17C:PDE8A:PDILT:FTO:ZEB2:CDC25A:FGF5:ZNF318:ERI1:MSRA
	PC1	BMI (adjusted for smoking behaviour)	78	12	0.00178084	0.0317087	NEGR1:TNNI3K:NAV1:NT5C2:MTCH2:NXPE2:MTIF3:OLFM4:ADPGK:GPR139:FTO:SLC39A8
	PC1	Body mass index (joint analysis main effects and smoking interaction)	78	12	0.00178084	0.0317087	NEGR1:TNNI3K:NAV1:NT5C2:MTCH2:NXPE2:MTIF3:OLFM4:ADPGK:GPR139:FTO:SLC39A8
	PC1	Medication use (anilides)	5	3	0.00180824	0.0317087	LRP1:MAPT:C1D
	PC1	Cold medicine-related Stevens-Johnson syndrome/toxic epidermal necrolysis (SJS/TEN) with severe ocular complications	5	3	0.00180824	0.0317087	C15orf60:NPTN:CD276
	PC1	Cerebrospinal fluid p-tau levels in Alzheimer's disease dementia	10	4	0.00181692	0.0317087	NR2F1:CXCL14:SLC25A48:IL9
	PC1	Interleukin-1-receptor antagonist levels	10	4	0.00181692	0.0317087	IL1A:IL36B:IL36RN:IL1F10
	PC1	BMI in non-smokers	59	10	0.00200959	0.0344291	NEGR1:NAV1:NT5C2:MTCH2:NXPE2:OLFM4:ADPGK:GPR139:FTO:SLC39A8
	PC1	Lung cancer	157	19	0.00201074	0.0344291	CSRP1:BUD13:SEMA6D:SECISBP2L:CYP1A2:CSK:ACTR2:SPRED2:ETAA1:NKD2:TERT:ARAP3:PCDH1:DAXX:KIFC1:ZBTB9:BAK1:RFX6:MTAP
	PC1	C-reactive protein levels	90	13	0.00209959	0.0356145	LEPR:LEPROT:CSRP1:MADD:SPI1:FTO:IL1F10:GTPBP1:XPNPEP3:BSN:TRAIP:PPP1R3B:FDFT1
	PC1	Tourette syndrome	102	14	0.00235792	0.0396262	C15orf60:NPTN:CD276:C15orf59:MEX3B:EFTUD1:FAM154B:GOLGA6L9:RPS17:GOLGA6L20:RPS17L:CPEB1:AP3B2:FSD2:WHAMM:HOMER2
	PC1	Coronary artery disease	418	39	0.00259567	0.043008	SKI:DAB1:OMA1:LMOD1:CYP17A1:C10orf32:C10orf32-ASMT:CNNM2:NT5C2:BUD13:ZNF259:APOA5:LRP1:LOXL1:STOML1:EFCAB13:B4GALNT2:CCDC68:ACTR2:C1D:IL1F10:ZEB2:PLCL1:CDC25A:QRICH1:RHOA:TCTA:AMT:GNAI2:FGF5:ARHGAP26:UHRF1BP1:ANKS1A:PTK7:ABCC10:MAD1L1:ASZ1:TRPA1:CDKN2B
	PC1	Nose size	42	8	0.00260654	0.043008	FOXP1:EIF4E3:DDIT4L:EMCN:PPP1R3B:TNKS:MSRA:DLC1
	PC1	Response to Vitamin E supplementation	11	4	0.00272407	0.0445422	BUD13:ZNF259:APOA5:SIK3
	PC1	Bitter alcoholic beverage consumption	72	11	0.00288113	0.0466897	AGBL2:STAT6:RBFOX1:CDH8:TNFSF13:DNAH2:TCF4:POLR3H:ADH7:SLC39A8:MAD1L1
	PC2	Body fat distribution (arm fat ratio)	129	27	1.79564e-15	3.25908e-12	SSH3:CLCF1:RAD9A:CLN3:CLN3:APOBR:IL27:NUPR1:CCDC101:SULT1A2:SULT1A1:ATXN2L:TUFM:SH2B1:ATP2A1:RABEP2:CD19:SEZ6L2:ASPHD1:TAOK2:HIRIP3:INO80E:FAM57B:ALDOA:FGFR4:NSD1:RAB24:PRELID1
	PC2	Inflammatory bowel disease (early onset)	12	10	4.11719e-14	3.73635e-11	CLN3:CLN3:IL27:NUPR1:CCDC101:SULT1A2:SULT1A1:EIF3C:MTMR3:HORMAD2:LIF
	PC2	Waist-to-hip ratio adjusted for BMI	346	38	9.27626e-12	5.61213e-09	ELOVL3:PITX3:GBF1:NFKB2:PSD:FBXL15:CUEDC2:C10orf95:TMEM180:ACTR1A:SUFU:TRIM8:WBP1L:C10orf32:AS3MT:NT5C2:LEMD3:DLEU1:SP6:UIMC1:ZNF346:FGFR4:NSD1:RAB24:MXD3:LMAN2:RGS14:SLC34A1:PFN3:F12:GRK6:PRR7:DBN1:DDX41:B4GALT7:EYA1:MSC:TRPA1
	PC2	Extremely high intelligence	81	17	2.93856e-10	1.2177e-07	CLN3:CLN3:APOBR:IL27:NUPR1:CCDC101:SULT1A2:SULT1A1:EIF3C:ATXN2L:TUFM:SH2B1:ATP2A1:RABEP2:GRK6:PRR7:DBN1:EXOC4
	PC2	Activated partial thromboplastin time	36	12	3.80079e-10	1.2177e-07	UIMC1:FGFR4:NSD1:MXD3:PRELID1:LMAN2:RGS14:SLC34A1:F12:GRK6:PRR7:DBN1
	PC2	Waist-to-hip ratio adjusted for BMI x sex x age interaction (4df test)	341	35	4.02544e-10	1.2177e-07	ELOVL3:PITX3:GBF1:NFKB2:PSD:FBXL15:CUEDC2:C10orf95:TMEM180:ACTR1A:SUFU:TRIM8:WBP1L:AS3MT:SP6:UIMC1:ZNF346:FGFR4:NSD1:RAB24:MXD3:LMAN2:RGS14:SLC34A1:PFN3:F12:GRK6:PRR7:DBN1:DDX41:B4GALT7:FAM153A:EYA1:MSC:TRPA1
	PC2	Hippocampal subfield CA3 volume	9	6	6.16939e-08	1.59963e-05	FAM53B:METTL10:FAM175B:WIF1:LEMD3:MSRB3
	PC2	Waist-to-hip ratio adjusted for BMI (age <50)	117	17	9.86775e-08	2.23875e-05	UIMC1:ZNF346:FGFR4:NSD1:RAB24:MXD3:LMAN2:RGS14:SLC34A1:PFN3:F12:GRK6:PRR7:DBN1:DDX41:B4GALT7:FAM153A
	PC2	Hippocampal subfield CA1 volume	10	6	1.50241e-07	2.89479e-05	FAM53B:METTL10:FAM175B:WIF1:LEMD3:MSRB3
	PC2	Intelligence (MTAG)	246	25	1.59492e-07	2.89479e-05	FGF8:NPM3:HPS6:LDB1:ELOVL3:PITX3:GBF1:PRKD1:SBK1:CLN3:CLN3:IL27:NUPR1:CCDC101:SULT1A1:NPIPB8:ATXN2L:ATP2A1:CD19:GPD2:CADM2:ANAPC4:GRK6:GCC1:EXOC4:NCOA2
	PC2	Educational attainment	71	13	2.03124e-07	3.35155e-05	EIF3CL:NUPR1:CCDC101:SULT1A2:SULT1A1:EIF3C:ATXN2L:TUFM:SH2B1:NFATC2IP:SPNS1:LAT:CADM2
	PC2	General cognitive ability	185	21	2.48124e-07	3.75287e-05	FGF8:LDB1:ELOVL3:PITX3:GBF1:PRKD1:SBK1:CLN3:CLN3:IL27:CCDC101:SULT1A1:NPIPB8:SH2B1:GPD2:ERG:BRWD1:CADM2:ANAPC4:GCC1:SND1:EXOC4
	PC2	Body fat distribution (trunk fat ratio)	236	24	2.7838e-07	3.88662e-05	SSH3:CLCF1:RAD9A:TELO2:CLN3:CLN3:APOBR:IL27:NUPR1:CCDC101:SULT1A2:SULT1A1:ATXN2L:TUFM:SH2B1:ATP2A1:RABEP2:CD19:OSBPL7:FGFR4:NSD1:RAB24:PRELID1:RALGPS1:ANGPTL2
	PC2	Hippocampal subfield CA4 volume	11	6	3.21975e-07	3.8959e-05	FAM53B:METTL10:FAM175B:WIF1:LEMD3:MSRB3
	PC2	Dentate gyrus granule cell layer volume	11	6	3.21975e-07	3.8959e-05	FAM53B:METTL10:FAM175B:WIF1:LEMD3:MSRB3
	PC2	Hair color	53	11	4.70016e-07	5.29037e-05	IL17C:CYBA:SNAI3:RNF166:CTU2:PIEZO1:TRAPPC2L:PABPN1L:SP6:SP2:LHX2
	PC2	Generalized epilepsy	25	8	4.95517e-07	5.29037e-05	PNPO:PRR15L:CDK5RAP3:COPZ2:NFE2L1:CBX1:SNX11:SKAP1
	PC2	Dentate gyrus molecular layer volume	12	6	6.27293e-07	6.3252e-05	FAM53B:METTL10:FAM175B:WIF1:LEMD3:MSRB3
	PC2	Nephropathy	13	6	1.13485e-06	0.000108408	MTMR3:HORMAD2:LIF:OSM:SEC14L2:SEC14L3
	PC2	Total hippocampal volume	17	6	7.37156e-06	0.000668969	FAM53B:METTL10:FAM175B:WIF1:LEMD3:MSRB3
	PC2	Body fat distribution (leg fat ratio)	223	20	1.79859e-05	0.00155449	SSH3:CLCF1:RAD9A:TELO2:CLN3:CLN3:APOBR:IL27:NUPR1:CCDC101:SULT1A2:SULT1A1:ATXN2L:TUFM:SH2B1:ATP2A1:RABEP2:CD19:OSBPL7:RALGPS1:ANGPTL2
	PC2	Lipoprotein (a) levels	39	8	1.93236e-05	0.0015942	PHF11:EBPL:DLEU1:DLEU7:FAM124A:RGS17:OPRM1:CNKSR3
	PC2	BMI (adjusted for smoking behaviour)	78	11	2.4043e-05	0.00181825	INADL:NT5C2:BDNF:PRKD1:NRXN3:SBK1:ATP2A1:INO80E:CADM2:EPHA3:ZBTB43
	PC2	Body mass index (joint analysis main effects and smoking interaction)	78	11	2.4043e-05	0.00181825	INADL:NT5C2:BDNF:PRKD1:NRXN3:SBK1:ATP2A1:INO80E:CADM2:EPHA3:ZBTB43
	PC2	Carotid atherosclerosis in HIV infection	7	4	2.80811e-05	0.0020018	AP1B1:RFPL1:THOC5:NF2
	PC2	Body mass index	1192	62	2.86759e-05	0.0020018	INADL:HIF1AN:PITX3:SUFU:TRIM8:WBP1L:C10orf32:NT5C2:CTBP2:BDNF:FSHB:SOX5:KSR2:PRKD1:NRXN3:RHBDF1:RPUSD1:CHTF18:HS3ST6:SBK1:APOBR:IL27:NUPR1:SULT1A2:ATXN2L:TUFM:SH2B1:ATP2A1:CD19:TAOK2:INO80E:CPNE7:TBKBP1:OSBPL7:MRPL10:SP6:SP2:PNPO:PRR15L:CDK5RAP3:COPZ2:CBX1:SNX11:SKAP1:HOXB1:HOXB2:HOXB3:HOXB4:POU3F3:MRPS9:PAX8:BMP2:ETS2:CADM2:ANAPC4:C4orf33:GFRAL:MTRF1L:RGS17:GAPVD1:MAPKAP1:LMX1B
	PC2	Body fat percentage	23	6	5.14156e-05	0.00331554	SBK1:APOBR:SULT1A2:ATXN2L:TUFM:SH2B1
	PC2	Adolescent idiopathic scoliosis	23	6	5.14156e-05	0.00331554	LBX1:PAX1:FOXA2:CNKSR3:EYA1:MSC
	PC2	Tonsillectomy	57	9	5.31377e-05	0.00331554	SBK1:CABP7:ZMAT5:UQCR10:ASCC2:MTMR3:HORMAD2:LIF:OSM
	PC2	Nephrolithiasis	8	4	5.48023e-05	0.00331554	RGS14:SLC34A1:PFN3:F12
	PC2	BMI in non-smokers	59	9	7.03022e-05	0.00411608	INADL:NT5C2:BDNF:NRXN3:SBK1:ATP2A1:INO80E:CADM2:EPHA3
	PC2	Cannabis use	9	4	9.6258e-05	0.00545963	NR2F2:ATP2A1:RABEP2:CADM2
	PC2	Heel bone mineral density	746	42	0.000109889	0.0060439	NFIA:DISP1:PKD2L1:FBXW4:NT5C2:FAM175B:ARL14EP:PCNXL3:SOX5:MSRB3:HMGA2:DLEU1:RGMA:PTX4:PKD1:PIEZO1:NFE2L1:ARRDC2:BMP2:HAO1:CHAF1B:CLDN14:ERG:ZNRF3:AP1B1:LIF:OSM:ANAPC4:CATSPER3:PRELID1:GFRAL:HMGCLL1:BMP5:UBE3D:CCDC170:SEMA3E:SEMA3A:SEMA3D:XKR9:EYA1:RSPO2:LMX1B
	PC2	Waist-to-hip ratio adjusted for BMI (age >50)	200	17	0.000145503	0.00775259	ELOVL3:PITX3:GBF1:NFKB2:PSD:FBXL15:CUEDC2:C10orf95:TMEM180:ACTR1A:SUFU:TRIM8:WBP1L:C10orf32:AS3MT:NT5C2:SP6
	PC2	Inflammatory bowel disease	637	37	0.000152024	0.00775259	FAM53B:METTL10:FAM175B:SOX5:TELO2:NPIPB6:EIF3CL:NPIPB7:CLN3:CLN3:APOBR:IL27:NUPR1:CCDC101:SULT1A2:SULT1A1:NPIPB8:EIF3C:NPIPB9:ATXN2L:TUFM:SH2B1:ATP2A1:RABEP2:CD19:FERMT1:PSMG1:ZMAT5:UQCR10:ASCC2:MTMR3:HORMAD2:LIF:OSM:IMPG2:C5orf66:RGS14:SLC34A1
	PC2	Interleukin-1-receptor antagonist levels	10	4	0.000156553	0.00775259	IL1A:IL36B:IL36RN:IL1F10
	PC2	Body mass index (joint analysis main effects and physical activity interaction)	80	10	0.000158379	0.00775259	SUFU:TRIM8:BDNF:PRKD1:NRXN3:SBK1:ATXN2L:SH2B1:TBKBP1:CADM2
	PC2	Prostate cancer	302	22	0.000162313	0.00775259	NPM3:PSD:FBXL15:CUEDC2:C10orf95:TMEM180:ACTR1A:SUFU:TRIM8:WBP1L:C10orf32:AS3MT:CTBP2:PRAC1:HOXB13:B4GALNT2:GNGT2:ABI3:PHOSPHO1:MTRF1L:RGS17:AKR1B1
	PC2	Crohn's disease	597	35	0.000191415	0.00890815	USP1:FAM53B:METTL10:FAM175B:TELO2:NPIPB6:EIF3CL:NPIPB7:CLN3:CLN3:APOBR:IL27:NUPR1:CCDC101:SULT1A2:SULT1A1:NPIPB8:EIF3C:NPIPB9:ATXN2L:TUFM:SH2B1:ATP2A1:RABEP2:CD19:SPNS1:LAT:GNGT2:FERMT1:ZMAT5:UQCR10:ASCC2:MTMR3:HORMAD2:IMPG2:UBE3D
	PC2	Anthropometric traits	29	6	0.000206999	0.00939258	DLEU1:SEZ6L2:RAB24:MXD3:PRELID1:LMAN2
	PC2	Primary tooth development (number of teeth)	19	5	0.000213464	0.00944971	MSRB3:HMGA2:DLEU7:HOXB1:HOXB2
	PC2	Body mass index in physically active individuals	70	9	0.000270194	0.0116762	SUFU:TRIM8:BDNF:PRKD1:NRXN3:SBK1:ATXN2L:SH2B1:CADM2
	PC2	Delirium	44	7	0.000344538	0.0145427	MTMR3:HORMAD2:LIF:OSM:GATSL3:TBC1D10A:SF3A1
	PC2	Spherical equivalent or myopia (age of diagnosis)	158	14	0.000359419	0.014826	KAZALD1:METTL15:KCNA4:FSHB:ARL14EP:MPPED2:RCBTB1:B4GALNT2:GPD2:BMP2:SEMA3D:NCOA2:TRAM1:MVB12B
	PC2	Risk-taking tendency (4-domain principal component model)	89	10	0.000382814	0.0154402	NFIA:TMEM180:AS3MT:BDNF:METTL15:SULT1A1:TMEM182:CADM2:TRMT10C:LRRC4
	PC2	Palmitoleic acid (16:1n-7) levels	23	5	0.00055829	0.0220282	PKD2L1:SCD:SEC31B:NDUFB8:NDUFB8:HIF1AN
	PC2	Intelligence	48	7	0.000595794	0.0227616	NPIPB9:ATXN2L:TUFM:SH2B1:ATP2A1:SKAP1:EXOC4
	PC2	Chronic kidney disease	129	12	0.00060196	0.0227616	MPPED2:PSD4:TMX4:PLCB1:CST9:LMAN2:RGS14:SLC34A1:PFN3:F12:GRK6:PRR7
	PC2	Regular attendance at a pub or social club	49	7	0.000677045	0.0250783	FAM178A:LZTS2:PDZD7:SFXN3:KAZALD1:TLX1NB:TLX1
	PC2	Childhood ear infection	36	6	0.000708052	0.0257023	SPATA8:LINC00923:BMP2:HAO1:DCBLD2:COL8A1
	PC2	Cognitive ability	37	6	0.00082354	0.0293083	ELOVL3:PITX3:ATXN2L:SH2B1:GPD2:EXOC4
	PC2	Serum parathyroid hormone levels	7	3	0.000906621	0.0316445	CLDN14:RGS14:SLC34A1
	PC2	Logical memory (immediate recall) in normal cognition	26	5	0.00101187	0.0346516	LMF1:SOX8:PI4K2B:ZCCHC4:ANAPC4
	PC2	Polycystic ovary syndrome	40	6	0.00125844	0.0422974	KCNA4:FSHB:ARL14EP:HMGA2:LMF1:SOX8
	PC2	Vigorous physical activity	8	3	0.00141771	0.0467845	CTBP2:CADM2:EXOC4
	PC2	Waist circumference	143	12	0.0014883	0.048237	CAPN2:BDNF:PRKD1:NRXN3:SBK1:ATXN2L:SH2B1:ZNF771:HOXB1:CADM2:SEMA3A:LHX2
	PC3	Morning person	199	178	4.37213e-149	7.93542e-146	CAMTA1:PER3:ERRFI1:SLC45A1:DDI2:HTR6:TMCO4:HP1BP3:EIF4G3:ECE1:PIGK:AK5:BARHL2:ZNF644:GPR61:ANP32E:CA14:PRPF3:TARS2:ENSA:GOLPH3L:ANXA9:AXDND1:ZNF648:GLUL:RGSL1:RGS16:RGS8:NPL:SHCBP1L:LAMC2:NMNAT2:BICC1:LIN7C:BDNF:ARL14EP:MPPED2:CD59:FBXO3:OR5B12:OR5B21:ZFP91:SYT10:ALG10:ALG10B:CPNE8:KIF21A:ARID2:SCAF11:SLC38A1:PPM1H:AVPR1A:ATP2B1:CCER1:POLR3B:RFX4:CRY1:FBXL3:MYCBP2:SCEL:GPC6:TOX3:CHD9:FTO:GNAO1:TAT:MARVELD3:DHODH:HP:HPR:PMFBP1:ZFHX3:VAMP2:RASD1:PITPNC1:C18orf42:NOL4:TCF4:TXNL1:SEC11C:ZCCHC2:CRIM1:LRPPRC:PPM1B:CAMKMT:FSHR:NRXN1:AHSA2:USP34:MEIS1:LRRTM4:ARHGAP15:ANKRD44:SF3B1:COQ10B:RFTN2:MARS2:BOLL:PLCL1:INO80D:NDUFS1:TRAF3IP1:ASB1:TWIST2:DUSP28:PCSK2:PABPC1L:FAM83F:TNRC6B:OXTR:RAD18:PFKFB4:IP6K2:PRKAR2A:ARIH2:QARS:RHOA:BSN:RNF123:CAMKV:RBM6:RBM5:SEMA3F:GNAI2:CACNA2D2:DOCK3:ROBO2:PPM1L:B3GALNT1:NMD3:SPTSSB:NCEH1:DGKG:HNRNPD:TMEM161B:MEF2C:GLRA1:NMUR2:GRIA1:PHACTR1:TINAG:FAM83B:HCRTR2:GFRAL:HMGCLL1:VIP:FBXO5:MTRF1L:RGS17:STK31:NPY:PDE1C:LSM5:DDC:GRB10:SHFM1:C7orf76:DLX6:CUX1:ALKBH4:FAM185A:FBXL13:SLC26A5:RELN:CSMD1:SGK223:CLDN23:ERI1:WRN:NRG1:DUSP26:HNF4G:ZFHX4:TRPS1:EIF3H:PTPRD:PAX5:ZCCHC7:GRHPR
	PC3	Chronotype	546	240	3.36862e-91	3.05702e-88	PER3:DDI2:HTR6:EIF4G3:PIGK:AK5:ELTD1:LPHN2:BARHL2:ZNF644:FAM69A:MTF2:RWDD3:PTBP2:DPYD:GPR61:APH1A:PRPF3:TARS2:ENSA:GOLPH3L:RABGAP1L:AXDND1:RGS16:TSEN15:BICC1:ANK3:PDZD8:GPR26:SOX6:C11orf58:LIN7C:BDNF:METTL15:ARL14EP:MPPED2:CD59:FBXO3:MADD:ZFP91:MTNR1B:SLC36A4:ZBTB16:BLID:C11orf63:DERA:LMO3:ETNK1:SOX5:SYT10:ALG10:ALG10B:CPNE8:ARID2:NFE2:COPZ1:PPM1H:AVPR1A:ATP2B1:CCER1:POLR3B:RFX4:PCDH9:FBXL3:MYCBP2:SCEL:GPC6:OTX2:EXOC5:FLRT2:C14orf177:SEMA6D:CACNG3:RBBP6:ZNF423:C16orf97:TOX3:CHD9:FTO:CES5A:GNAO1:TAT:MARVELD3:PMFBP1:ZFHX3:VAMP2:RASD1:COPZ2:CALCOCO2:CA10:PCTP:ANKFN1:TANC2:PITPNC1:C18orf42:HRH4:ZNF521:NOL4:TCF4:TXNL1:SEC11C:RAX:CPLX4:LMAN1:ZCCHC2:GNG7:DUS3L:NRTN:LSM4:PGPEP1:POU2F2:LPIN1:TRIB2:UBXN2A:FKBP1B:YIPF4:BIRC6:CRIM1:LRPPRC:PPM1B:CAMKMT:FBXO11:FOXN2:PPP1R21:STON1-GTF2A1L:FSHR:NRXN1:GPR75-ASB3:USP34:MEIS1:GCFC2:LRRTM4:ARHGAP15:EPC2:KIF5C:PLCL1:INO80D:NDUFS1:HES6:PER2:TRAF3IP1:ASB1:HDAC4:DUSP28:KIF16B:OTOR:PCSK2:PABPC1L:TNRC6B:SGSM3:PHF5A:TCF20:NFAM1:FAM118A:OXTR:RAD18:RARB:CCDC12:RBM6:CACNA2D2:ROBO2:SSR3:TIPARP:C3orf55:SHOX2:B3GALNT1:NMD3:GHSR:NCEH1:SOX2:DGKG:HNRNPD:PRLR:RASA1:TMEM161B:MEF2C:EFNA5:NMUR2:GRIA1:THOC3:TMEM170B:PHACTR1:FOXP4:TFAP2B:PKHD1:HCRTR2:KHDRBS2:OGFRL1:RIMS1:FIG4:GPR6:ADAT2:SAMD5:SASH1:VIP:FBXO5:MTRF1L:PDE10A:STK31:NPY:PDE1C:KBTBD2:FKBP9:BBS9:DDC:GRB10:AUTS2:CALN1:SHFM1:C7orf76:DLX6:CUX1:ORAI2:POLR2J:RASA4:FAM185A:FBXL13:CSMD1:SGK223:CLDN23:MSRA:WRN:NRG1:DUSP26:UNC5D:HNF4G:ZFHX4:YWHAZ:ZNF706:TRPS1:PTPRD:ZCCHC7:GRHPR:TRPM3:TMEM2:ANXA1:RORB:DENND1A:NEK6:IER5L:PMPCA
	PC3	Sleep duration (short sleep)	94	62	1.53341e-37	9.27713e-35	DPYD:METTL15:PSMC3:RAPSN:CELF1:NDUFS3:KBTBD4:KBTBD4:C1QTNF4:MTCH2:AGBL2:FNBP4:NUP160:PTPRJ:MYCBP2:SEMA6D:ZKSCAN2:GNAO1:TCF4:STK4:SYNGR1:TAB1:MGAT3:USP4:GPX1:RHOA:TCTA:AMT:NICN1:DAG1:BSN:APEH:MST1:RNF123:AMIGO3:GMPPB:IP6K1:FAM212A:UBA7:TRAIP:CAMKV:MST1R:MON1A:RBM6:RBM5:SEMA3F:GNAT1:GNAI2:LSMEM2:IFRD2:HYAL3:NAT6:HYAL1:HYAL2:TUSC2:RASSF1:ZMYND10:NPRL2:CYB561D2:TMEM115:CACNA2D2:PAM:HCRTR2
	PC3	Loneliness (MTAG)	67	41	2.13726e-23	9.69781e-21	MADD:MYBPC3:SPI1:SLC39A13:PSMC3:RAPSN:CELF1:NDUFS3:PTPMT1:KBTBD4:KBTBD4:FAM180B:C1QTNF4:MTCH2:AGBL2:FNBP4:NUP160:OR9Q1:OR6Q1:OR9I1:OR9Q2:OR1S2:OR1S1:OR10Q1:OR10W1:OR5B17:OR5B3:OR5B2:OR5B12:OR5B21:KPNA2:TCF4:ACVR2A:ORC4:MBD5:NMUR2:ADTRP:TRPM6:C9orf40:C9orf41:NMRK1:OSTF1
	PC3	Body mass index	1192	240	4.3323e-23	1.57263e-20	CELA2B:ECE1:LUZP1:AK5:ZZZ3:FUBP1:DNAJB4:GIPC2:PTBP2:DPYD:SYPL2:GPR61:GNAT2:GOLPH3L:HORMAD1:CTSS:CTSK:ARNT:SETDB1:CERS2:ANXA9:FAM63A:BNIPL:GABPB2:SEMA6C:TNFAIP8L2:PSMD4:PI4KB:RFX5:CGN:PAPPA2:SEC16B:RASAL2:C10orf82:ENO4:KCNK18:SLC18A2:PDZD8:FGFR2:BUB3:GPR26:PLEKHA7:RPS13:NUCB2:NCR3LG1:CCDC34:BDNF:FSHB:PAX6:RCN1:CELF1:NDUFS3:MTCH2:AGBL2:FNBP4:NUP160:SOX5:CPNE8:CNTN1:PDZRN4:FAM19A2:PCDH17:BCL11B:EIF2AK4:SEMA6D:SLC24A5:RBBP6:CYLD:C16orf97:CHD9:AKTIP:RPGRIP1L:FTO:IRX3:WWP2:CALB2:ZFHX3:RPAIN:RAI1:EFCAB13:KPNB1:TBKBP1:TBX21:OSBPL7:MRPL10:LRRC46:SP6:SP2:PNPO:PRR15L:CDK5RAP3:COPZ2:CBX1:SNX11:SKAP1:HOXB1:HOXB2:HOXB3:HOXB4:DDX42:GRP:PMAIP1:BCL2:CSNK1G2:ZFR2:LSM4:PGPEP1:PVR:CLPTM1:PTRHD1:CENPO:DNAJC27:PRKCE:STON1-GTF2A1L:LHCGR:NRXN1:C1D:REG3G:REG1B:REG1A:REG3A:CTNNA2:ICOS:INO80D:NDUFS1:EEF1B2:GPR1:ZDBF2:ADAM23:MDH1B:FASTKD2:CREB1:COPS8:DUSP28:KIF16B:ZNF133:STK4:ETS2:ENTHD1:GRAP2:FAM83F:TNRC6B:ADSL:SGSM3:MKL1:MCHR1:TCF20:GALNT15:RARB:CSPG5:DAG1:BSN:APEH:MST1:RNF123:IP6K1:CDHR4:FAM212A:UBA7:MST1R:MON1A:RBM6:RBM5:SEMA3F:GNAT1:GNAI2:LSMEM2:IFRD2:HYAL3:HYAL2:NPRL2:CCNL1:VEPH1:PTX3:C3orf55:SHOX2:RSRC1:TMEM212:TRA2B:ETV5:DGKG:RASGEF1B:TMEM161B:MEF2C:EFNA5:MFAP3:GALNT10:ADTRP:EDN1:LRFN2:TFAP2D:TFAP2B:GFRAL:SYNE1:MYCT1:VIP:FBXO5:MTRF1L:RGS17:PARK2:PDE10A:PDE1C:LSM5:AVL9:ZPBP:C7orf72:IKZF1:FIGNL1:DDC:GRB10:COBL:AUTS2:MSRA:DUSP26:UNC5D:HNF4G:ANKRD46:SNX31:PABPC1:YWHAZ:ZNF706:ODF1:EIF3H:SLC30A8:RC3H2:ZBTB26:RABGAP1:CRB2:DENND1A:PIP5KL1:CIZ1:DNM1:GOLGA2:SWI5:SLC27A4:ODF2:GLE1:SPTAN1:ZDHHC12:C9orf114
	PC3	Ulcerative colitis	362	104	1.25833e-21	3.72487e-19	CAMTA1:VAMP3:PER3:UTS2:TNFRSF9:PARK7:ERRFI1:RNF186:LAMC1:CPXM2:OR5B2:OR5B12:OR5B21:LPXN:ZFP91:ZFP91-CNTF:CNTF:GLYAT:RBM7:GRAMD1B:SEMA6D:PRKCB:GNAO1:PEMT:PUS10:RFTN2:PLCL1:SATB2:CD28:CTLA4:ICOS:C20orf62:TTPAL:SERINC3:PKIG:ADA:STK4:PSMG1:RPL3:SYNGR1:CCRL2:LTF:PLXNB1:CCDC51:TMA7:ATRIP:TREX1:SHISA5:PFKFB4:UCN2:COL7A1:UQCRC1:TMEM89:SLC26A6:CELSR3:NCKIPSD:IP6K2:PRKAR2A:SLC25A20:ARIH2OS:ARIH2:P4HTM:WDR6:DALRD3:NDUFAF3:IMPDH2:QRICH1:QARS:USP19:LAMB2:CCDC71:KLHDC8B:C3orf84:CCDC36:C3orf62:USP4:GPX1:RHOA:TCTA:AMT:NICN1:DAG1:BSN:APEH:MST1:RNF123:AMIGO3:GMPPB:IP6K1:UBA7:MST1R:IL7R:QSOX2:GPSM1:DNLZ:CARD9:SNAPC4:SDCCAG3:PMPCA:INPP5E:SEC16A:C9orf163:NOTCH1:EGFL7
	PC3	Morning vs. evening chronotype	45	32	1.43659e-21	3.72487e-19	VAMP3:PER3:HTR6:PIGK:AK5:CA14:APH1A:PRPF3:TARS2:RNASEL:RGS16:ALG10B:CLN5:FBXL3:TOX3:RASD1:NOL4:RAX:CPLX4:LMAN1:PLCL1:PER2:SGSM3:HCRTR2:VIP:SHFM1:C7orf76:DLX5:ORAI2:RASA4:FAM185A:FBXL13:UNC5D
	PC3	Neuroticism	138	58	2.15673e-21	4.89309e-19	CACNA1E:NANOS1:SOX6:DDB2:ACP2:NR1H3:MADD:MYBPC3:SPI1:SLC39A13:PSMC3:RAPSN:CELF1:NDUFS3:PTPMT1:KBTBD4:KBTBD4:FAM180B:C1QTNF4:MTCH2:AGBL2:FNBP4:NUP160:SERPING1:YPEL4:CLP1:ZDHHC5:MED19:TMX2:C11orf31:BTBD18:CTNND1:SEMA6D:RBX1:L3MBTL2:CHADL:RANGAP1:TEF:TOB2:PHF5A:ACO2:POLR3H:CSDC2:PMM1:DESI1:XRCC6:NHP2L1:C22orf46:MEI1:SHOX2:RSRC1:CNKSR3:WBSCR17:SGK223:CLDN23:MFHAS1:ERI1:PPP1R3B:XKR6
	PC3	Loneliness	91	45	2.28035e-20	4.5987e-18	MADD:MYBPC3:SPI1:SLC39A13:PSMC3:RAPSN:CELF1:NDUFS3:PTPMT1:KBTBD4:KBTBD4:FAM180B:C1QTNF4:MTCH2:AGBL2:FNBP4:NUP160:OR9Q1:OR6Q1:OR9I1:OR9Q2:OR1S2:OR1S1:OR10Q1:OR10W1:OR5B17:OR5B3:OR5B2:OR5B12:OR5B21:BUD13:KPNA2:TCF4:MBD5:OTOR:PCSK2:EDIL3:NMUR2:ADTRP:CSMD1:PTPRD:TRPM6:C9orf40:C9orf41:NMRK1:OSTF1
	PC3	Regular attendance at a religious group	70	34	1.98844e-15	3.60901e-13	BARHL2:PCDH17:KPNA2:TCF4:KLHL29:ATAD2B:UBXN2A:WDPCP:STK4:RHOA:TCTA:AMT:NICN1:DAG1:BSN:APEH:MST1:RNF123:AMIGO3:GMPPB:IP6K1:CDHR4:FAM212A:UBA7:TRAIP:CAMKV:MST1R:MON1A:RBM6:MEF2C:TAC1:LHFPL3:KMT2E:TNKS
	PC3	Mood instability	61	31	6.87066e-15	1.13366e-12	LAMC1:LRP4:NR1H3:RAPSN:NDUFS3:PTPMT1:KBTBD4:KBTBD4:MTCH2:PCDH17:CALB2:TCF4:ARHGAP15:PLCL1:RANGAP1:PLCL2:RARB:NDUFAF3:QARS:LAMB2:CCDC36:GPX1:RHOA:NICN1:DAG1:BSN:AMIGO3:SLC7A11:HIVEP2:CLDN23:MFHAS1:PTPRD
	PC3	General factor of neuroticism	78	35	1.63672e-14	2.47554e-12	NANOS1:SOX6:PAX6:RCN1:ARFGAP2:MADD:RAPSN:AGBL2:ZDHHC5:PCDH9:SEMA6D:TCF4:KLHL29:WDPCP:PLCL2:QRICH1:SGK223:CLDN23:MFHAS1:ERI1:PPP1R3B:MSRA:PRSS55:RP1L1:SOX7:SOX7:PINX1:XKR6:MTMR9:C8orf12:FAM167A:BLK:GATA4:C8orf49:FDFT1:DEFB135
	PC3	Alzheimer's disease or fasting glucose levels (pleiotropy)	45	25	1.95063e-13	2.72337e-11	CKAP5:LRP4:C11orf49:ARFGAP2:PACSIN3:DDB2:ACP2:NR1H3:MADD:MYBPC3:SPI1:SLC39A13:PSMC3:RAPSN:CELF1:NDUFS3:PTPMT1:KBTBD4:KBTBD4:FAM180B:C1QTNF4:MTCH2:AGBL2:FNBP4:NUP160:PTPRJ
	PC3	General risk tolerance (MTAG)	246	66	1.11176e-12	1.44132e-10	EIF4G3:PKN2:BARHL2:SNX7:BDNF:METTL15:LRP4:RTN4RL2:BUD13:GRIN2B:MSRB3:C14orf177:SEMA6D:CYLD:IRX3:CDH8:CALB2:ZNF23:ZFHX3:GLG1:C17orf112:KPNA2:PIK3C3:TCF4:TXNL1:DUS3L:CMPK2:KLHL29:ATAD2B:BIRC6:CAMKMT:SIX3:NRXN1:WDPCP:ZEB2:ACVR2A:DUSP28:L3MBTL2:TBC1D5:SATB1:RARB:SEMA3F:SOX2:CDH10:C5orf30:GRIA1:LRFN2:RGS17:AUTS2:TAC1:KMT2E:CLDN23:MFHAS1:PPP1R3B:TNKS:MSRA:RP1L1:PINX1:XKR6:BLK:GATA4:CTSB:DUSP26:YWHAZ:SAMD12:DENND1A
	PC3	Crohn's disease	597	116	1.32245e-10	1.60016e-08	CAMTA1:VAMP3:PER3:UTS2:TNFRSF9:PARK7:ERRFI1:BTBD8:KIAA1107:FASLG:TNFSF18:TNFSF4:LAMC1:UBE2D1:PRG3:PRG2:SLC43A3:SLC2A13:LRRK2:MUC19:BCL11B:RASGRP1:NKD1:SNX20:CYLD:GNAO1:GNGT2:C17orf67:DGKE:AKAP1:KCNH6:SOX11:DNAJC27:THADA:PAPOLG:PUS10:PEX13:KIAA1841:C2orf74:USP34:HSPE1-MOB4:MOB4:RFTN2:MARS2:BOLL:PLCL1:STK4:RPL3:SYNGR1:TAB1:RBX1:L3MBTL2:CHADL:TEF:PMM1:NHP2L1:PLXNB1:CCDC51:TMA7:ATRIP:TREX1:SHISA5:PFKFB4:UCN2:COL7A1:UQCRC1:TMEM89:SLC26A6:CELSR3:NCKIPSD:IP6K2:PRKAR2A:SLC25A20:ARIH2OS:ARIH2:P4HTM:WDR6:DALRD3:NDUFAF3:IMPDH2:QRICH1:QARS:USP19:LAMB2:CCDC71:KLHDC8B:C3orf84:CCDC36:C3orf62:USP4:GPX1:RHOA:TCTA:AMT:NICN1:DAG1:BSN:APEH:MST1:RNF123:SLC36A2:ZPBP:C7orf72:IKZF1:FIGNL1:QSOX2:GPSM1:DNLZ:CARD9:SNAPC4:SDCCAG3:PMPCA:INPP5E:SEC16A:C9orf163:NOTCH1
	PC3	Regular attendance at a gym or sports club	38	20	1.90742e-10	2.16373e-08	BARHL2:TCF4:STK4:BSN:APEH:MST1:RNF123:AMIGO3:GMPPB:IP6K1:CDHR4:FAM212A:UBA7:TRAIP:CAMKV:MST1R:MON1A:RBM6:RBM5:SEMA3F
	PC3	Ability to confide in someone	22	15	2.29354e-10	2.44869e-08	OR9Q1:OR6Q1:OR9I1:OR9Q2:OR1S2:OR1S1:OR10Q1:OR10W1:OR5B17:OR5B3:OR5B2:OR5B12:OR5B21:TCF4:NMUR2
	PC3	Extremely high intelligence	81	30	4.07923e-10	4.11322e-08	DPYD:ARHGAP15:STK4:GPX1:RHOA:TCTA:AMT:NICN1:DAG1:BSN:APEH:MST1:RNF123:AMIGO3:GMPPB:IP6K1:CDHR4:FAM212A:UBA7:TRAIP:CAMKV:MST1R:MON1A:RBM6:RBM5:SEMA3F:GNAT1:PDE1C:LSM5:AVL9
	PC3	Schizophrenia	704	129	6.59433e-10	6.29932e-08	SLC45A1:RERE:PTBP2:DPYD:OTUD7B:VPS45:PLEKHO1:ANP32E:CA14:APH1A:C1orf54:C1orf51:MRPS21:RPRD2:ECM1:SEC16B:ANK3:NANOS1:CKAP5:SERPING1:YPEL4:CLP1:ZDHHC5:MED19:TMX2:TMX2-CTNND1:C11orf31:BTBD18:CTNND1:GRAMD1B:SOX5:C12orf79:BTG1:FLRT2:BCL11B:PAK6:GNAO1:RAI1:SREBF1:TOM1L2:ATPAF2:GID4:DRG2:MYO15A:NOL4:CCDC68:TCF4:ATP5SL:CEACAM21:FBXO11:C1D:PPP3R1:LRRTM4:ZEB2:EPC2:ANKRD44:SF3B1:COQ10B:HSPD1:HSPE1:HSPE1-MOB4:MOB4:RFTN2:MARS2:BOLL:PLCL1:SATB2:FTCDNL1:C2orf69:SPATS2L:ETS2:TAB1:MGAT3:RPS19BP1:CACNA1I:ENTHD1:MKL1:MCHR1:XPNPEP3:L3MBTL2:CHADL:RANGAP1:POLR3H:CSDC2:SREBF2:SHISA8:TNFRSF13C:CENPM:SEPT3:WBP2NL:NAGA:FAM109B:SMDT1:NDUFA6:CYP2D6:TCF20:TBC1D5:GNAT1:HYAL3:RASSF1:ALAS1:TLR9:TLR9:TWF2:PPM1M:PBRM1:GNL3:CCDC39:FXR1:DNAJC19:ZFYVE28:NDST3:MEF2C:GPR98:NMUR2:GRIA1:GALNT10:PHACTR1:PTP4A1:PHF3:RIMS1:MPP6:DFNA5:CALN1:RELN:KMT2E:CSMD1:ERI1:TNKS:MSRA
	PC3	Inflammatory bowel disease	637	118	1.86179e-09	1.68957e-07	CAMTA1:VAMP3:PER3:UTS2:TNFRSF9:PARK7:ERRFI1:RNF186:BTBD8:KIAA1107:LAMC1:LPXN:CNTF:RBM7:SOX5:SLC2A13:LRRK2:MUC19:BCL11B:SEMA6D:PRKCB:NKD1:SNX20:CYLD:GNAO1:AKAP1:EPX:DNAJC27:THADA:PUS10:KIAA1841:C2orf74:AHSA2:SPRED2:CD28:CTLA4:ICOS:C20orf62:TTPAL:SERINC3:PKIG:ADA:STK4:PSMG1:APOBEC3G:RPL3:SYNGR1:TAB1:ATF4:L3MBTL2:CHADL:TEF:PMM1:NHP2L1:LTF:PLXNB1:CCDC51:TMA7:ATRIP:TREX1:SHISA5:PFKFB4:UCN2:COL7A1:UQCRC1:TMEM89:SLC26A6:CELSR3:NCKIPSD:IP6K2:PRKAR2A:SLC25A20:ARIH2OS:ARIH2:P4HTM:WDR6:DALRD3:NDUFAF3:IMPDH2:QRICH1:QARS:USP19:LAMB2:CCDC71:KLHDC8B:C3orf84:CCDC36:C3orf62:USP4:GPX1:RHOA:TCTA:AMT:NICN1:DAG1:BSN:APEH:MST1:RNF123:IP6K1:MST1R:SLC36A2:PHACTR2:ZPBP:C7orf72:IKZF1:QSOX2:GPSM1:DNLZ:CARD9:SNAPC4:SDCCAG3:PMPCA:INPP5E:SEC16A:C9orf163:NOTCH1:EGFL7
	PC3	Rhegmatogenous retinal detachment	20	13	9.19923e-09	7.95077e-07	ADAMTSL4:MCL1:ENSA:GOLPH3L:HORMAD1:CTSS:CTSK:ARNT:CERS2:ANXA9:FAM63A:PRUNE:SS18
	PC3	Adventurousness	141	39	1.8131e-08	1.49581e-06	HP1BP3:BARHL2:ANK3:METTL15:MPPED2:BUD13:GRIN2B:BCAT1:C14orf177:BCL11B:SLC24A5:CYLD:SALL1:C16orf97:IRX3:CDH8:ACE:ACE:TCF4:CMPK2:CAMKMT:SIX3:ZEB2:ACVR2A:KIF16B:L3MBTL2:RANGAP1:SATB1:RARB:C5orf30:LRFN2:AUTS2:WBSCR17:TAC1:MFHAS1:PINX1:MTMR9:GATA4:YWHAZ:DENND1A
	PC3	Number of sexual partners	102	29	6.27751e-07	4.95377e-05	BARHL2:PTBP2:METTL15:C14orf177:SEMA6D:ZNF423:FTO:DHODH:ZFHX3:TCF4:TXNL1:KLHL29:TTC27:PPM1B:WDPCP:LRRTM4:SPTSSB:TMEM161B:MEF2C:NUDT12:NMUR2:CCDC170:PPP1R3B:SOX7:SOX7:BLK:DEFB136:DEFB135:HNF4G:TMEM2
	PC3	Systolic blood pressure x smoking status (ever vs never) interaction (2df test)	87	26	8.25023e-07	6.23924e-05	WNT2B:POC1B:ATP2B1:SETD3:CCNK:AKTIP:RPGRIP1L:FTO:SLC2A4:LSMD1:KCNAB3:VAMP2:ACE:ACE:SLPI:RSRC1:SGK223:MFHAS1:ERI1:PPP1R3B:TNKS:MSRA:SOX7:SOX7:PINX1:C8orf12:FAM167A:BLK
	PC3	Body mass index in physically inactive individuals	21	11	2.71789e-06	0.000197319	PTBP2:SEC16B:BDNF:FTO:TBKBP1:TBX21:RARB:ETV5:DGKG:TFAP2B:HNF4G
	PC3	Systolic blood pressure x smoking status (current vs non-current) interaction (2df test)	104	28	3.19019e-06	0.0002227	WNT2B:POC1B:ATP2B1:PLEKHG7:EEA1:SETD3:CCNK:AKTIP:RPGRIP1L:FTO:SLC2A4:LSMD1:KCNAB3:VAMP2:ACE:ACE:SLPI:RSRC1:SGK223:MFHAS1:ERI1:PPP1R3B:TNKS:MSRA:SOX7:SOX7:PINX1:C8orf12:FAM167A:BLK
	PC3	Global electrical heterogeneity phenotypes	18	10	3.89635e-06	0.000261921	LUZP1:SPI1:SLC39A13:PSMC3:RAPSN:CELF1:AGBL2:FNBP4:NUP160:HAND1
	PC3	Experiencing mood swings	40	15	8.21487e-06	0.000532499	SERPINC1:SOX6:MYBPC3:SPI1:PTPRJ:PCDH17:TNRC6A:RFWD3:HOXB2:TCF4:ARHGAP15:XPNPEP3:PHF5A:IP6K2:C5orf17
	PC3	Autism spectrum disorder, attention deficit-hyperactivity disorder, bipolar disorder, major depressive disorder, and schizophrenia (combined)	45	16	9.17001e-06	0.000573916	SLC45A1:RERE:ENO1:IFI44L:IFI44:ELTD1:DPYD:ANK3:TENM4:CCDC68:TCF4:KIF5C:LYPD6B:HDAC4:SYNE1:CSMD1
	PC3	Cognitive function	77	22	1.26335e-05	0.000764326	SPSB1:BARHL2:ZNF644:CYB561D1:PTPRO:PCDH17:VRK1:WRAP53:RNF43:HSF5:MTMR4:CENPO:CTNNA2:BRWD1:TCF20:IP6K2:RHOA:TCTA:AMT:NICN1:BSN:NRG1
	PC3	Intelligence (MTAG)	246	49	1.44278e-05	0.000844724	FAM43B:BARHL2:DPYD:MYBPHL:PSMA5:ATXN7L2:AMIGO1:CACNA1E:PTPRO:ARID2:PCDH17:IVD:TNRC6A:RBL2:ZNF19:IST1:HSF5:TANC2:ATAD2B:TTC27:PPP3R1:TAB1:RPS19BP1:CACNA1I:ENTHD1:CCDC134:NCKIPSD:USP4:GPX1:NICN1:DAG1:BSN:IP6K1:TRAIP:CAMKV:MON1A:RBM6:SEMA3F:CACNA2D2:PBRM1:GNL3:MEF2C:PDE1C:AVL9:CALN1:CUX1:KMT2E:PURG:WRN
	PC3	Diastolic blood pressure x smoking status (ever vs never) interaction (2df test)	85	23	2.14928e-05	0.00121904	WNT2B:FAM19A2:AVPR1A:POC1B:ATP2B1:AKTIP:RPGRIP1L:FTO:SLC2A4:LSMD1:KCNAB3:VAMP2:ACE:ACE:SLPI:RSRC1:SGK223:MFHAS1:ERI1:PPP1R3B:TNKS:MSRA:SOX7:SOX7:PINX1
	PC3	General cognitive ability	185	39	2.79573e-05	0.00153765	FAM43B:MYBPHL:PSMA5:CYB561D1:ANKRD45:NMNAT2:NAV2:MTCH2:PTPRO:C12orf74:TNRC6A:RBL2:CDH8:AP1G1:RAI1:HSF5:PPP3R1:ERG:BRWD1:MGAT3:DESI1:SREBF2:SEPT3:IP6K2:RHOA:NICN1:BSN:IP6K1:CDHR4:CAMKV:RBM6:SEMA3F:GNAT1:TLR9:TLR9:PBRM1:MEF2C:AUTS2:CALN1:PURG
	PC3	Daytime sleep phenotypes	186	39	3.17663e-05	0.00169576	ACADM:RABGGTB:MSH4:ASB17:PIGC:C1orf105:SUCO:FASLG:PHYHIPL:FAM13C:CPXM2:CHST15:SLC2A13:LRRK2:MUC19:ZNF555:ZNF556:ZNF57:ZNF77:LYPD6:MMADHC:L3MBTL1:PSMG1:BRWD1:TMEM170B:ADTRP:GCLC:KLHL31:FAM83B:SMAP1:B3GAT2:METTL24:DDO:HIVEP2:AIG1:LHFPL3:TEX15:PURG:WRN
	PC3	Polycystic ovary syndrome	40	14	4.05432e-05	0.00210245	KCNA4:FSHB:ARL14EP:ZBTB16:TOX3:THADA:GTF2A1L:LHCGR:FSHR:GATA4:C8orf49:NEIL2:FDFT1:DENND1A
	PC3	Neurociticism	95	24	4.90411e-05	0.00247249	CAMTA1:ANKRD45:PDZD8:SOX6:PAX6:C11orf49:DDB2:ACP2:NR1H3:TMX2-CTNND1:SEMA6D:NOL4:TCF4:MCHR1:SLC25A17:PLCL2:SHOX2:SLC7A11:TMEM161B:GALNT10:CNKSR3:MSRA:C8orf12:NEK6
	PC3	Feeling tense	19	9	6.3432e-05	0.0031116	ENO1:ANKRD45:ACVR2A:PHF5A:WBP2NL:APEH:TMEM161B:GALNT10:SAMD5
	PC3	Photic sneeze reflex	68	19	6.78273e-05	0.00323965	CAMTA1:PKN2:PDZD8:CSRP3:PCDH9:DPH6:C15orf41:ZFHX3:PSMD7:KIF2B:TOM1L1:MEIS1:ETAA1:ZEB2:ACVR2A:EDIL3:TMEM161B:MEF2C:AUTS2
	PC3	Urinary magnesium-to-creatinine ratio	6	5	7.79559e-05	0.00362795	TRPM6:C9orf40:C9orf41:NMRK1:OSTF1
	PC3	Diastolic blood pressure x smoking status (current vs non-current) interaction (2df test)	98	24	8.37184e-05	0.00379872	WNT2B:POC1B:ATP2B1:PLEKHG7:EEA1:AKTIP:RPGRIP1L:FTO:SLC2A4:LSMD1:KCNAB3:VAMP2:ACE:ACE:GPR75-ASB3:SLPI:RSRC1:SGK223:MFHAS1:ERI1:PPP1R3B:TNKS:MSRA:SOX7:SOX7:PINX1
	PC3	Intelligence	48	15	9.71815e-05	0.00430206	SKAP1:ARHGAP15:KIF16B:SEPT3:WBP2NL:NAGA:FAM109B:NDUFA6:CYP2D6:TCF20:DAZL:PLCL2:MEF2C:PDE1C:PAX5
	PC3	Waist circumference	143	31	0.000103622	0.00447793	DNAJB4:PTBP2:GPR61:SEC16B:NAV2:CCDC34:BDNF:SLC39A13:PCED1B:HOXC6:HOXC4:HOXC5:HOXC4:PPM1H:SQRDL:FTO:HOXB1:HLF:EPAS1:SATB2:TAB1:RIBC2:ETV5:RASGEF1B:LRFN2:TREML2:TFAP2B:PKHD1:GCLC:MSRA:DENND1A:LHX2
	PC3	Blood protein levels	1553	212	0.000107688	0.00454545	PARK7:ENO1:CA6:H6PD:CELA2A:NBL1:PLA2G5:ST6GALNAC5:CELSR2:PSRC1:GSTM1:GSTM3:MRPS21:PRPF3:RPRD2:TARS2:ECM1:MCL1:GOLPH3L:HORMAD1:CTSS:CTSK:ARNT:C1orf56:C1orf105:PRDX6:ANGPTL1:LAMC1:LAMC2:CHST15:PLEKHA7:NUCB2:BDNF:RCN1:KIAA1549L:CD59:CAT:ELF5:PTPRJ:SLC43A1:SMTNL1:UBE2L6:SERPING1:OR9Q1:OR9I1:GLYAT:APOA5:SIK3:CRTAM:CLEC6A:PKP2:CNTN1:AMIGO2:ENDOU:CBX5:COPZ1:POC1B:GALNT4:POC1B-GALNT4:LUM:DCN:PCDH9:CLN5:MYCBP2:FBXO34:TBPL2:FLRT2:DUT:PRKCB:ZKSCAN2:GNAO1:ZNF19:IST1:TXNL4B:HP:HPR:DHX38:PMFBP1:NLGN2:SHBG:ALOX15B:SHMT1:CALCOCO2:CA10:NOG:EPX:BZRAP1:MRC2:ACE:ACE:TNFRSF11A:AMH:NRTN:FUT6:FUT3:FUT5:B3GNT8:ATP5SL:APOC4-APOC2:APOC4:APOC2:APOB:VIT:REG3G:REG1A:RBM43:NMI:INO80D:ADAM23:GPC1:DUSP28:FLRT3:WISP2:YWHAB:STK4:WFDC5:SLPI:MATN4:CHAF1B:NPTXR:APOBEC3G:FBLN1:PLCL2:CCRL2:LTF:LRRC2:LUZPP1:CDC25A:CAMP:ZNF589:COL7A1:TMEM89:SLC26A6:CELSR3:NCKIPSD:IP6K2:PRKAR2A:SLC25A20:ARIH2OS:ARIH2:P4HTM:WDR6:DALRD3:NDUFAF3:IMPDH2:QRICH1:QARS:USP19:LAMB2:CCDC71:KLHDC8B:C3orf84:CCDC36:USP4:GPX1:RHOA:TCTA:AMT:NICN1:DAG1:BSN:APEH:MST1:RNF123:AMIGO3:GMPPB:IP6K1:TRAIP:CAMKV:RBM6:RBM5:NPRL2:C3orf18:MAPKAPK3:DOCK3:MANF:PBRM1:DNAJB11:AHSG:FETUB:HRG:ST6GAL1:HPSE:IL7R:CCNH:PAM:NUDT12:B4GALT7:HNRNPAB:COL23A1:TREML2:GFRAL:SMAP1:METTL24:MTRF1L:CCDC126:WBSCR17:TAC1:PLOD3:DEFB1:DEFA5:FDFT1:CTSB:NRG1:FUT10:UNC5D:RRM2B:TMEM2:ANXA1:CRAT:QSOX2:EGFL7:PTGDS
	PC3	Bitter alcoholic beverage consumption	72	19	0.00015662	0.00646059	MTF2:AGBL2:SORL1:CPNE8:GPC6:ZKSCAN2:CDH8:DNAH2:TCF4:CIC:LRPPRC:FOXN2:ARHGAP15:TNRC6B:POLR3H:SETD5:RELN:CSMD1:PTPRD
	PC3	Body mass index (age <50)	45	14	0.000173894	0.00686523	SEC16B:RASAL2:FTO:PTRHD1:CENPO:DNAJC27:ZPBP:C7orf72:IKZF1:FIGNL1:DDC:GRB10:COBL:HNF4G
	PC3	Diastolic blood pressure	592	92	0.000173995	0.00686523	CAMTA1:RERE:DNAJB4:PKN2:WNT2B:DNM3:TNN:TDRD5:LAMC1:ANK3:RHOBTB1:PSMA1:PSMA1:SOX6:PLEKHA7:BDNF:METTL15:KCNA4:DCDC1:PAX6:SLC39A13:PSMC3:RAPSN:MTCH2:AGBL2:OR5B12:CNTF:GLYAT:TENM4:RERG:HOXC4:HOXC4:ATP2B1:PCDH17:MYCBP2:EIF2AK4:CEP152:ZNF423:C16orf97:GNAO1:WWP2:HYDIN:SLC2A4:TP53:TMEM107:ZNF652:PHB:MRC2:CYB561:ACE:ACE:STARD6:CCDC68:TCF4:NEDD4L:PRKCE:USP34:ARHGAP15:ZEB2:ACVR2A:ICOS:CREB1:HDAC4:ERG:TNRC6B:PRSS50:ELP6:MAP4:CDC25A:IP6K2:IP6K1:CAMKV:CACNA2D2:ARL14:CCNH:TMEM161B:PAM:PHACTR1:PKHD1:OGFRL1:ESR1:RGS17:OPRM1:QKI:PDE10A:RAPGEF5:GRB10:AUTS2:SHFM1:C7orf76:MCPH1:BLK:GATA4:SNX31:PTPRD:EGFL7
	PC3	Depression	56	16	0.000187653	0.00706224	SLC45A1:RERE:ELP4:PAX6:SOX5:DHX38:PMFBP1:CCDC68:TCF4:L3MBTL2:CHADL:RSRC1:MLF1:MEF2C:DENND1A:LHX2
	PC3	Menarche (age at onset)	215	41	0.000188517	0.00706224	DPYD:SEC16B:INSC:LGR4:LIN7C:BDNF:KCNA4:FSHB:C11orf63:BSX:FLRT2:FTO:WWP2:COG4:ALOX15B:UTP18:CA10:STXBP4:PLCL1:SATB2:PCSK2:BRWD1:NPTXR:WDR6:KLHDC8B:UBA7:RBM6:LEKR1:CCNL1:B3GALNT1:TRA2B:ETV5:GALNT10:FRS3:FAM83B:HCRTR2:ESR1:CSMD1:ZFHX4:PEX2:PTPRD
	PC3	Alcohol consumption (drinks per week)	73	19	0.000190661	0.00706224	RAPSN:BUD13:SORL1:OTX2:SECISBP2L:TNRC6A:KDM6B:TCF4:POU2F2:PPM1B:SIX3:ARHGAP15:CSDC2:C22orf26:TMEM161B:MEF2C:PHACTR1:ORC5:RORB
	PC3	Hand grip strength	142	30	0.00021512	0.00778616	GIPC2:BARHL2:GNAT2:SEC16B:BDNF:CELF1:ERP27:SEMA6D:FTO:WWP2:DHODH:HOXB3:TCF4:PGPEP1:LRPPRC:ZEB2:GTPBP1:TNRC6B:IP6K1:ROBO2:NUDT12:GRIA1:MFAP3:PHACTR1:LRFN2:TFAP2D:TFAP2B:AUTS2:CSMD1:TRPS1
	PC3	Gambling	10	6	0.000218785	0.00778616	MT1B:MT1F:MT1G:MT1H:MT1X:NUP93
	PC3	Autism spectrum disorder or schizophrenia	474	76	0.00023749	0.00828933	SLC45A1:RERE:DPYD:CKAP5:LRP4:C11orf49:ARFGAP2:PACSIN3:DDB2:ACP2:NR1H3:MADD:MYBPC3:SERPING1:YPEL4:CLP1:ZDHHC5:MED19:TMX2:TMX2-CTNND1:C11orf31:BTBD18:CTNND1:ZKSCAN2:GNAO1:TCF4:C1D:ANKRD44:SF3B1:COQ10B:HSPD1:HSPE1:HSPE1-MOB4:MOB4:RFTN2:MARS2:BOLL:PLCL1:SATB2:FTCDNL1:C2orf69:SPATS2L:CACNA1I:ENTHD1:MKL1:MCHR1:SLC25A17:ST13:XPNPEP3:DNAJB7:RBX1:L3MBTL2:CHADL:RANGAP1:TEF:TOB2:SEPT3:WBP2NL:NAGA:FAM109B:SMDT1:NDUFA6:CYP2D6:TCF20:ALAS1:TLR9:TLR9:TWF2:PPM1M:PBRM1:GNL3:GALNT10:PHACTR1:RIMS1:LHFPL3:KMT2E:EGFL7
	PC3	Non-response to antidepressants and depression	7	5	0.000248533	0.00835346	RASGRP3:FAM98A:KCNJ15:ERG:PTPRD
	PC3	Laterality in neovascular age-related macular degeneration	7	5	0.000248533	0.00835346	ARMS2:HTRA1:GTF2A1L:LHCGR:FSHR
	PC3	Automobile speeding propensity	37	12	0.000325032	0.0107261	PAPPA2:MPPED2:ETNK1:ATP2B1:GNAO1:GOT2:CDH8:TCF4:SOX11:GNAI2:GNL3:XKR6
	PC3	Major depressive disorder	201	38	0.000379429	0.0122976	RERE:ZNF326:BARHL2:BCAR3:SYPL2:ATXN7L2:CYB561D1:GNAI3:GNAT2:AMPD2:SEC16B:ENO4:MPPED2:PAX6:RCN1:GRIN2B:PCDH9:MEIS2:TMCO5A:C16orf97:TOX3:CCBE1:SF3B1:L3MBTL2:RSRC1:MLF1:SCHIP1:RASGEF1B:RASA1:CCNH:TMEM161B:MEF2C:ADCYAP1R1:WBSCR17:NRG1:TRPS1:PAX5:DENND1A
	PC3	Low density lipoprotein cholesterol levels	43	13	0.000403227	0.0128396	LPHN2:CELSR2:PSRC1:SORT1:PRPF3:ZNF259:DHODH:TXNL4B:HP:HPR:PMFBP1:APOC2:FSHR
	PC3	Very long-chain saturated fatty acid levels (fatty acid 20:0)	28	10	0.00042532	0.0133096	ZNF259:EFCAB13:KPNB1:TBKBP1:ATP8B1:APOC4:APOC2:CLPTM1:MEIS1:PPARA
	PC3	Feeling miserable	33	11	0.000439429	0.013469	RERE:KLHL20:LIN7C:DDB2:ACP2:NR1H3:KLHL29:ACVR2A:STK4:TMA7:MST1
	PC3	Tourette's syndrome or obsessive-compulsive disorder	19	8	0.000445255	0.013469	CAMTA1:KCTD12:IRG1:CLN5:FBXL3:MYCBP2:TXNL1:WDR7
	PC3	Chronic myeloid leukemia	8	5	0.000603863	0.0169755	ZBTB2:RMND1:C6orf211:CCDC170:ESR1
	PC3	Aging (time to event)	8	5	0.000603863	0.0169755	ELTD1:GRIN2B:ATCAY:COL6A3:GRIA1
	PC3	IgG disialylation phenotypes (multivariate analysis)	8	5	0.000603863	0.0169755	SYNGR1:TAB1:MGAT3:ST6GAL1:IKZF1
	PC3	IgG bisecting N-acetyl glucosamine phenotypes (multivariate analysis)	8	5	0.000603863	0.0169755	SYNGR1:TAB1:MGAT3:ST6GAL1:IKZF1
	PC3	Adverse response to radiation therapy	5	4	0.000607937	0.0169755	MTNR1B:SLC36A4:PCDH18:TAC1
	PC3	Smoking status (ever vs never smokers)	185	35	0.000623061	0.0171342	RERE:BARHL2:RWDD3:PTBP2:LPPR5:CHST15:RPS13:DBX1:BDNF:METTL15:SORL1:PCDH9:C14orf177:SEMA6D:ZKSCAN2:ZFHX3:CA10:TXNL1:LRPPRC:SIX3:ZEB2:HMGN1:RARB:C3orf55:MEF2C:NUDT12:EFNA5:PHACTR1:TFAP2B:POM121L12:WBSCR17:DLX6:PRSS55:XKR6:ALDH1B1
	PC3	Medication use (agents acting on the renin-angiotensin system)	131	27	0.000652169	0.017667	CELSR2:WNT2B:CTSK:BICC1:SOX6:MYBPC3:CNTF:ZNF259:HOXC4:HOXC4:FTO:KDM6B:LSMD1:SP6:ACE:ACE:THADA:CEP68:ARHGAP15:JPH2:CDC25A:PCDH18:TFAP2B:PKHD1:MFHAS1:MSRA:GATA4:TRPS1:ZCCHC7
	PC3	Body mass index (joint analysis main effects and physical activity interaction)	80	19	0.000667581	0.0178185	ZZZ3:DNAJB4:PTBP2:GPR61:GNAT2:SEC16B:BDNF:CELF1:MTCH2:FTO:TBKBP1:TBX21:RARB:ETV5:DGKG:LRFN2:TFAP2B:PARK2:HNF4G
	PC3	Heel bone mineral density	746	108	0.00075734	0.0199213	RERE:FBLIM1:SPEN:ZBTB17:CAPZB:RAP1GAP:PKN2:DPYD:CELSR2:EPS8L3:WNT2B:OTUD7B:DNM3:SERPINC1:BICC1:CCDC6:ANK3:INSC:SOX6:C11orf58:CCDC34:LGR4:ARL14EP:LRP4:PTPRJ:TMX2-CTNND1:FAM111A:SORL1:C11orf63:SOX5:ATF7:HOXC9:PPM1H:C12orf66:MSRB3:DCN:C12orf79:C12orf23:GPC6:SEMA6D:EEF2K:SLC5A11:ZNF423:CYLD:SALL1:FTO:IRX5:MMP2:ZFHX3:CD68:SHBG:LSMD1:FLCN:NFE2L1:MMD:ANKFN1:TBX4:MRC2:POLG2:TCF4:TNFRSF11A:BCL2:GNG7:TRIB2:THADA:PRKCE:ACTR2:MEIS1:ARHGAP15:SATB2:CTLA4:COL6A3:MLPH:HDAC4:CHAF1B:CLDN14:ERG:SUN2:RANGAP1:FAM118A:TMEM43:RAB5A:RARB:PRKAR2A:RBM5:NPRL2:LEKR1:DGKG:SLC1A3:DAAM2:LRFN2:LRRC1:GFRAL:HMGCLL1:BMP5:CCDC170:ESR1:SYNE1:AQP1:AQP1:GRB10:DYNC1I1:SHFM1:C7orf76:DLX5:MCPH1:TRPS1:PTPRD:DENND1A:NEK6
	PC3	Generalized epilepsy	25	9	0.000770883	0.0199879	PNPO:PRR15L:CDK5RAP3:COPZ2:NFE2L1:CBX1:SNX11:SKAP1:ZEB2
	PC3	IgG N-glycosylation phenotypes (multivariate analysis)	12	6	0.000795444	0.0200518	FUT6:SYNGR1:TAB1:MGAT3:ST6GAL1:IKZF1
	PC3	Low susceptibility to hepatitis C infection	12	6	0.000795444	0.0200518	FAM24B:PSTK:NAV2:RARB:C7orf31:PTPRD
	PC3	Optic nerve measurement (cup-to-disc ratio)	9	5	0.00123831	0.029991	CDC7:RPAP3:ZNF770:DPH6:RFTN1
	PC3	IgG monogalactosylation phenotypes (multivariate analysis)	9	5	0.00123831	0.029991	SYNGR1:TAB1:MGAT3:ST6GAL1:IKZF1
	PC3	Strep throat	3	3	0.0012393	0.029991	ERRFI1:SLC45A1:GNAO1
	PC3	Erectile dysfunction	48	13	0.00127585	0.030369	SPEN:ZBTB17:PDZRN4:PAPOLG:PUS10:PEX13:KIAA1841:AHSA2:USP34:XPO1:FAM161A:CCT4:COMMD1
	PC3	BMI (adjusted for smoking behaviour)	78	18	0.00130511	0.030369	FUBP1:PTBP2:GNAT2:SEC16B:BDNF:MTCH2:FTO:GRP:LSM4:PGPEP1:SOX11:RARB:CCDC39:ETV5:GALNT10:TFAP2B:PARK2:HNF4G
	PC3	Body mass index (joint analysis main effects and smoking interaction)	78	18	0.00130511	0.030369	FUBP1:PTBP2:GNAT2:SEC16B:BDNF:MTCH2:FTO:GRP:LSM4:PGPEP1:SOX11:RARB:CCDC39:ETV5:GALNT10:TFAP2B:PARK2:HNF4G
	PC3	Body mass index x sex x age interaction (4df test)	91	20	0.00137867	0.0316746	SEC16B:RASAL2:CHD9:AKTIP:FTO:IRX3:PMAIP1:PVR:CLPTM1:PTRHD1:CENPO:DNAJC27:ZPBP:C7orf72:IKZF1:FIGNL1:DDC:GRB10:COBL:HNF4G
	PC3	Total body bone mineral density	38	11	0.00164926	0.0373733	RERE:CSF1:CD44:BLID:ATP2B1:TMCO5A:TOM1L2:PLCL1:KCNQ5:AQP1:AQP1:GRB10
	PC3	Progranulin levels	6	4	0.0016679	0.0373733	CELSR2:PSRC1:MYBPHL:SORT1
	PC3	Alcoholic chronic pancreatitis	80	18	0.00177198	0.0385526	FHAD1:EFHD2:CTRC:CELA2A:CELA2B:CASP9:DNAJC16:AGMAT:DDI2:RSC1A1:PLEKHM2:SLC25A34:TMEM82:FBLIM1:NANOS1:C20orf78:SCP2D1:MCPH1
	PC3	Retinal vascular caliber	18	7	0.00178425	0.0385526	MEF2C:VTA1:SOX7:SOX7:PINX1:XKR6:MTMR9:GATA4
	PC3	BMI in smokers	18	7	0.00178425	0.0385526	SEC16B:BDNF:FTO:RARB:CCDC39:ETV5:TFAP2B
	PC3	Age at first birth	28	9	0.00193558	0.0413304	RNF123:CAMKV:MST1R:MON1A:RBM6:RBM5:SEMA3F:HYAL3:ESR1
	PC3	Endometriosis	39	11	0.00207731	0.0438408	FSHB:MEIS1:ETAA1:RND3:RBM43:CCDC170:ESR1:SYNE1:PDE1C:CSMD1:IL33
	PC3	Pulse pressure	647	93	0.00211839	0.0440986	SPSB1:SLC25A33:CELA2A:DDI2:PKN2:WNT2B:PAPPA2:BICC1:CCDC6:SOX6:NUCB2:WT1:CKAP5:MYBPC3:MTCH2:AGBL2:NUP160:CTNND1:OR6Q1:LPXN:CNTF:GLYAT:MTNR1B:BUD13:BCAT1:HOXC4:HOXC4:ATP2B1:C14orf64:C14orf177:EIF2AK4:FBN1:RBBP6:TNRC6A:FTO:GNAO1:WWP2:VAC14:HYDIN:MARVELD3:SLC2A4:TP53:OSBPL7:SKAP1:HOXB7:TTLL6:TMEM100:MRC2:TCF4:ZCCHC2:PLEKHJ1:SF3A2:AMH:C2orf43:APOB:KLHL29:PRKCE:CEP68:C1D:MBD5:EPC2:COPS8:COL6A3:JPH2:ERG:LCA5L:TNRC6B:XRCC6:MEI1:MAP4:CDC25A:SHOX2:TRIM59:ARL14:FNDC3B:LIN54:CCNH:TMEM161B:EDN1:PHACTR1:MLIP:KCNQ5:AIG1:ESR1:MSRA:BLK:NRG1:HNF4G:ZFHX4:TMEM261:PTPRD:ALDH1B1:RABGAP1:NEK6
	PC3	Cholangiocarcinoma in primary sclerosing cholangitis (time to event)	14	6	0.00213811	0.0440986	CACNA2D2:C3orf18:HEMK1:CISH:MAPKAPK3:DOCK3
	PC3	IgG digalactosylation phenotypes (multivariate analysis)	10	5	0.00225783	0.045533	SYNGR1:TAB1:MGAT3:ST6GAL1:IKZF1
	PC3	IgG sialylation phenotypes (multivariate analysis)	10	5	0.00225783	0.045533	SYNGR1:TAB1:MGAT3:ST6GAL1:IKZF1
	PC3	Systolic blood pressure	738	104	0.00229027	0.0456795	RERE:SPSB1:SLC25A33:CELA2A:PKN2:BCAR3:ARHGAP29:WNT2B:DNM3:GLUL:CCDC6:FGFR2:HTRA1:PSMA1:PSMA1:SOX6:PLEKHA7:NUCB2:BDNF:METTL15:KCNA4:ARL14EP:MPPED2:PAX6:LRP4:SLC39A13:PSMC3:RAPSN:MTCH2:AGBL2:NUP160:CTNND1:OR6Q1:OR5B12:ZFP91:CNTF:GLYAT:GRIN2B:SOX5:HOXC4:HOXC4:ATP2B1:PRR20A:MYCBP2:EIF2AK4:FBN1:RBBP6:TNRC6A:NKD1:SLC2A4:KDM6B:SP6:HOXB7:ZNF652:PHB:MRC2:ACE:ACE:TCF4:WDR7:BCL2:C2orf43:THADA:PRKCE:NRXN1:UGP2:CEP68:MEIS1:SPATS2L:CREB1:HDAC4:JPH2:TNRC6B:KAT2B:MAP4:CDC25A:ARIH2:IP6K1:GNAI2:CACNA2D2:MLF1:TRIM59:ARL14:LIN54:CCNH:TMEM161B:PAM:PHACTR1:TFAP2D:MLIP:ESR1:PDE10A:DFNA5:AQP1:AQP1:CLDN23:TNKS:MSRA:BLK:GATA4:HNF4G:ZFHX4:NCALD:TMEM261:PTPRD:ALDH1B1:RABGAP1:IER5L
	PC3	Diabetic retinopathy	34	10	0.00233062	0.0459791	TNFSF4:TBC1D4:COMMD6:UCHL3:TNFRSF13B:CCDC68:TCF4:LEKR1:CCNL1:VEPH1
	PC3	Systolic blood pressure x alcohol consumption interaction (2df test)	82	18	0.00237225	0.0462972	SOX6:PLEKHA7:HOXC4:HOXC4:POC1B:ATP2B1:FBN1:FTO:ZNF652:ACE:ACE:SGK223:PPP1R3B:TNKS:MSRA:RP1L1:PINX1:XKR6:C8orf12:GATA4
	PC3	Alcohol use disorder (total score)	29	9	0.00254238	0.0488233	SPI1:SLC39A13:PSMC3:RAPSN:CELF1:NDUFS3:TRIM59:KPNA4:ARL14
	PC3	Risk-taking tendency (4-domain principal component model)	89	19	0.00255549	0.0488233	BARHL2:BDNF:METTL15:C1QTNF4:C14orf177:SEMA6D:ZKSCAN2:ZNF423:CALB2:PMFBP1:ZFHX3:TCF4:BIRC6:PPM1B:SIX3:LRRTM4:ZEB2:NFAM1:NUDT12
	PC3	Vitamin D levels	24	8	0.00265299	0.049641	COPB1:PSMA1:PSMA1:CYP2R1:CALCA:RNF43:HSF5:MTMR4:NPY
	PC3	Childhood body mass index	24	8	0.00265299	0.049641	GPR61:SEC16B:BDNF:FTO:HOXB6:ADAM23:GALNT10:TFAP2B
	PC4	Sleep duration (short sleep)	94	32	8.12042e-33	1.47386e-29	DPYD:GNAO1:USP4:GPX1:RHOA:TCTA:AMT:RNF123:AMIGO3:GMPPB:FAM212A:UBA7:TRAIP:MON1A:RBM6:RBM5:SEMA3F:GNAT1:GNAI2:LSMEM2:IFRD2:HYAL3:NAT6:HYAL1:HYAL2:TUSC2:RASSF1:ZMYND10:NPRL2:CYB561D2:TMEM115:CACNA2D2
	PC4	Body mass index	1192	71	4.71035e-20	4.27465e-17	PTBP2:DPYD:SYPL2:GPR61:GNAT2:KSR2:OLFM4:PCDH17:DIAPH3:CYLD:AKTIP:RPGRIP1L:FTO:IRX3:SMG6:CCDC144NL:USP22:C17orf103:MAP2K3:KCNJ12:C17orf51:NSF:WNT3:WNT9B:GOSR2:RPRML:CDC27:MYL4:ITGB3:ITGB3:EFCAB13:KPNB1:TBX21:SP6:PNPO:PRR15L:HOXB1:HOXB2:FANCL:CPS1:ERBB4:RNF123:CDHR4:FAM212A:UBA7:MON1A:RBM6:RBM5:SEMA3F:GNAT1:GNAI2:LSMEM2:IFRD2:HYAL3:HYAL2:NPRL2:GCNT4:ANKRD31:HMGCR:POC5:SV2C:ETF1:MATR3:PAIP2:SLC23A1:MZB1:PROB1:SPATA24:DNAJC18:FBXO5:RGS17:ELAVL2
	PC4	Ulcerative colitis	362	37	5.37409e-18	3.25133e-15	GNAO1:HEXIM1:GPD2:CCDC51:TMA7:ATRIP:TREX1:SLC26A6:CELSR3:NCKIPSD:IP6K2:PRKAR2A:SLC25A20:ARIH2OS:ARIH2:P4HTM:WDR6:DALRD3:NDUFAF3:IMPDH2:QRICH1:QARS:USP19:LAMB2:CCDC71:KLHDC8B:CCDC36:C3orf62:USP4:GPX1:RHOA:TCTA:AMT:RNF123:AMIGO3:GMPPB:UBA7
	PC4	Extremely high intelligence	81	17	4.64339e-14	2.10694e-11	DPYD:GPX1:RHOA:TCTA:AMT:RNF123:AMIGO3:GMPPB:CDHR4:FAM212A:UBA7:TRAIP:MON1A:RBM6:RBM5:SEMA3F:GNAT1
	PC4	Regular attendance at a gym or sports club	38	11	3.36992e-11	1.22328e-08	RNF123:AMIGO3:GMPPB:CDHR4:FAM212A:UBA7:TRAIP:MON1A:RBM6:RBM5:SEMA3F
	PC4	Handedness (Right-handed vs. non-right-handed)	10	7	5.65081e-11	1.70937e-08	STH:KANSL1:ARL17B:LRRC37A:LRRC37A2:ARL17A:NSF
	PC4	Handedness (Left-handed vs. non-left-handed)	11	7	1.53054e-10	3.96846e-08	STH:KANSL1:ARL17B:LRRC37A:LRRC37A2:ARL17A:NSF
	PC4	Regular attendance at a religious group	70	13	2.38611e-10	5.13568e-08	PCDH17:RHOA:TCTA:AMT:RNF123:AMIGO3:GMPPB:CDHR4:FAM212A:UBA7:TRAIP:MON1A:RBM6
	PC4	Craniofacial microsomia	45	11	2.54662e-10	5.13568e-08	EFTUD2:CCDC103:GFAP:DCAKD:NMT1:PLCD3:ACBD4:HEXIM1:HEXIM2:FMNL1:SPATA32
	PC4	Morning person	199	20	3.90141e-10	7.08106e-08	GPR61:RFX4:CRY1:FTO:GNAO1:TXNL1:BCL11A:IP6K2:PRKAR2A:ARIH2:QARS:RHOA:RNF123:RBM6:RBM5:SEMA3F:GNAI2:CACNA2D2:FBXO5:RGS17
	PC4	Crohn's disease	597	34	1.90196e-09	3.13823e-07	CYLD:GNAO1:PAPOLG:CCDC51:TMA7:ATRIP:TREX1:SLC26A6:CELSR3:NCKIPSD:IP6K2:PRKAR2A:SLC25A20:ARIH2OS:ARIH2:P4HTM:WDR6:DALRD3:NDUFAF3:IMPDH2:QRICH1:QARS:USP19:LAMB2:CCDC71:KLHDC8B:CCDC36:C3orf62:USP4:GPX1:RHOA:TCTA:AMT:RNF123
	PC4	Intelligence (MTAG)	246	21	2.8232e-09	4.2701e-07	DPYD:MYBPHL:PSMA5:ATXN7L2:AMIGO1:OLFM4:PCDH17:NSF:WNT3:BCL11A:GPD2:ERBB4:NCKIPSD:USP4:GPX1:TRAIP:MON1A:RBM6:SEMA3F:CACNA2D2:ELAVL2
	PC4	Mood instability	61	11	8.15944e-09	1.13918e-06	PCDH17:CRHR1:MAPT:WNT3:NDUFAF3:QARS:LAMB2:CCDC36:GPX1:RHOA:AMIGO3
	PC4	Cognitive function	77	12	9.61498e-09	1.17795e-06	CYB561D1:PCDH17:GFAP:ARHGAP27:PLEKHM1:KANSL1:LRRC37A:WNT3:IP6K2:RHOA:TCTA:AMT
	PC4	Inflammatory bowel disease	637	34	9.73511e-09	1.17795e-06	CYLD:GNAO1:HEXIM1:CCDC51:TMA7:ATRIP:TREX1:SLC26A6:CELSR3:NCKIPSD:IP6K2:PRKAR2A:SLC25A20:ARIH2OS:ARIH2:P4HTM:WDR6:DALRD3:NDUFAF3:IMPDH2:QRICH1:QARS:USP19:LAMB2:CCDC71:KLHDC8B:CCDC36:C3orf62:USP4:GPX1:RHOA:TCTA:AMT:RNF123
	PC4	Lipoprotein (a) levels	39	9	1.94414e-08	2.20538e-06	DLEU1:DLEU7:RGS17:CNKSR3:SCAF8:TIAM2:NOX3:ARID1B:TMEM242
	PC4	Alcohol use disorder (total score)	29	8	2.64143e-08	2.82012e-06	PLEKHM1:CRHR1:SPPL2C:MAPT:STH:KANSL1:NSF:WNT3
	PC4	Aortic root size	24	7	1.31784e-07	1.32883e-05	HMGA2:KCNRG:SMG6:SRR:TSR1:SGSM2:GOSR2
	PC4	General cognitive ability	185	16	1.87393e-07	1.79009e-05	MYBPHL:PSMA5:CYB561D1:ARHGAP27:MAPT:WNT3:BCL11A:GPD2:IP6K2:RHOA:CDHR4:RBM6:SEMA3F:GNAT1:TLR9:TLR9:ELAVL2
	PC4	Reaction time	39	8	3.24775e-07	2.94733e-05	PTBP2:MAPT:KANSL1:ARL17B:LRRC37A2:ARL17A:NSF:WNT3
	PC4	Gambling	10	5	3.84855e-07	3.32625e-05	MT1B:MT1F:MT1G:MT1H:MT1X
	PC4	Idiopathic pulmonary fibrosis	18	6	4.42285e-07	3.64885e-05	CRHR1:SPPL2C:MAPT:STH:KANSL1:GOSR2
	PC4	Male-pattern baldness	250	18	5.05864e-07	3.99193e-05	PLCD3:ACBD4:HEXIM1:HEXIM2:FMNL1:SPATA32:ARHGAP27:PLEKHM1:CRHR1:SPPL2C:MAPT:STH:KANSL1:ARL17B:LRRC37A2:ARL17A:NSF:WNT3
	PC4	Progranulin levels	6	4	1.37679e-06	0.000104119	CELSR2:PSRC1:MYBPHL:SORT1
	PC4	Cholangiocarcinoma in primary sclerosing cholangitis (time to event)	14	5	2.88486e-06	0.000209441	CACNA2D2:C3orf18:HEMK1:CISH:MAPKAPK3
	PC4	Parkinson's disease	161	13	5.7012e-06	0.000397988	ARHGAP27:PLEKHM1:CRHR1:SPPL2C:MAPT:STH:KANSL1:NSF:WNT3:NCKIPSD:ALAS1:TLR9:TLR9:CNKSR3
	PC4	Neuroticism	138	12	6.10573e-06	0.000410441	NOS1:PAFAH1B1:HEXIM1:ARHGAP27:PLEKHM1:CRHR1:SPPL2C:MAPT:STH:KANSL1:CNKSR3:ELAVL2
	PC4	Age at first birth	28	6	7.73567e-06	0.000501437	RNF123:MON1A:RBM6:RBM5:SEMA3F:HYAL3
	PC4	General factor of neuroticism	78	9	9.15638e-06	0.000573063	MYO1H:NOS1:ARHGAP27:CRHR1:MAPT:KANSL1:NSF:WNT3:QRICH1
	PC4	Body fat distribution (leg fat ratio)	223	15	1.03536e-05	0.000626394	WNT2B:FTO:EFEMP1:ARIH2OS:ARIH2:P4HTM:WDR6:DALRD3:NDUFAF3:IMPDH2:QRICH1:QARS:RBM6:COL4A3BP:POLK
	PC4	Blood protein levels	1553	51	1.09575e-05	0.000628983	CELSR2:PSRC1:GSTM3:SELPLG:GNAO1:PRPF8:SERPINF2:SERPINF1:EFEMP1:RBM43:NMI:LANCL1:FN1:CDC25A:ZNF589:SLC26A6:CELSR3:NCKIPSD:IP6K2:PRKAR2A:SLC25A20:ARIH2OS:ARIH2:P4HTM:WDR6:DALRD3:NDUFAF3:IMPDH2:QRICH1:QARS:USP19:LAMB2:CCDC71:KLHDC8B:CCDC36:USP4:GPX1:RHOA:TCTA:AMT:RNF123:AMIGO3:GMPPB:TRAIP:RBM6:RBM5:NPRL2:C3orf18:MAPKAPK3:MANF:CRHBP
	PC4	Dimensional psychopathology (Negative)	9	4	1.10895e-05	0.000628983	TIAM2:TFB1M:CLDN20:NOX3
	PC4	Cerebrospinal AB1-42 levels in Alzheimer's disease dementia	18	5	1.16505e-05	0.000640778	KDM3B:REEP2:EGR1:ETF1:HSPA9
	PC4	Primary tooth development (number of teeth)	19	5	1.55839e-05	0.000831907	MSRB3:HMGA2:DLEU7:HOXB1:HOXB2
	PC4	Acne (severe)	167	12	4.17332e-05	0.00208772	PWP1:PRDM4:ASCL4:WSCD2:CMKLR1:FICD:SART3:ISCU:SELPLG:CORO1C:BCL11A:PAPOLG
	PC4	Cognitive ability	37	6	4.17718e-05	0.00208772	SORT1:SYPL2:MAPT:KANSL1:BCL11A:GPD2
	PC4	Insomnia symptoms (never/rarely vs. sometimes/usually)	23	5	4.25597e-05	0.00208772	MYO1H:VRK2:KLHDC8B:RBM6:ELAVL2
	PC4	Body mass index (joint analysis main effects and physical activity interaction)	80	8	8.18049e-05	0.00390726	PTBP2:GPR61:GNAT2:OLFM4:FTO:TBX21:POC5:ELAVL2
	PC4	Insomnia symptoms (never/rarely vs. usually)	27	5	9.6373e-05	0.00448505	MYO1H:VRK2:KLHDC8B:RBM6:ELAVL2
	PC4	Type 2 diabetes	438	20	0.000106702	0.00484162	HMGA2:WSCD2:KSR2:KCNRG:DLEU1:DLEU7:FTO:GNAO1:RTN4RL1:SRR:SP6:CCDC85A:FANCL:BCL11A:RND3:RBM43:GNAI2:POC5:ZBED3:ARID1B
	PC4	Subcortical brain region volumes	15	4	0.000110484	0.00489094	MSRB3:CRHR1:MAPT:STH
	PC4	Hip circumference	132	10	0.000117043	0.00505794	PTBP2:GNAT2:HMGA2:DLEU7:OLFM4:FTO:PLEKHM1:SP6:ARIH2:POC5
	PC4	Schizophrenia	704	27	0.000135809	0.00573239	PTBP2:DPYD:NOS1:CCDC60:GNAO1:SMG6:SRR:TSR1:SGSM2:HEXIM1:VRK2:FANCL:GNAT1:HYAL3:RASSF1:ALAS1:TLR9:TLR9:TWF2:PPM1M:GFRA3:FAM53C:KDM3B:REEP2:EGR1:ETF1:HSPA9:CTNNA1
	PC4	Intracranial volume	7	3	0.00017961	0.00723478	CRHR1:MAPT:STH
	PC4	Dimensional psychopathology (Arousal)	17	4	0.000187347	0.00723478	TIAM2:TFB1M:CLDN20:NOX3
	PC4	Stearic acid (18:0) levels	17	4	0.000187347	0.00723478	CNN3:RWDD3:GPR61:GCNT4
	PC4	Sense of smell	17	4	0.000187347	0.00723478	KANSL1:LRRC37A:LRRC37A2:NSF
	PC4	Cognitive ability (MTAG)	49	6	0.000210425	0.00795669	SYPL2:PCDH17:MAPT:BCL11A:GPD2:CELSR3
	PC4	Coronary heart disease	70	7	0.00022814	0.0084505	CELSR2:PSRC1:SORT1:SMG6:SRR:FN1:GNAI2
	PC4	Body fat distribution (trunk fat ratio)	236	13	0.000297613	0.0107602	WNT2B:FTO:EFEMP1:ARIH2OS:ARIH2:P4HTM:WDR6:DALRD3:NDUFAF3:IMPDH2:QRICH1:QARS:RBM6
	PC4	Autism spectrum disorder or schizophrenia	474	20	0.000302352	0.0107602	DPYD:GNAO1:SMG6:SRR:TSR1:SGSM2:HEXIM1:VRK2:FANCL:ALAS1:TLR9:TLR9:TWF2:PPM1M:GFRA3:FAM53C:KDM3B:REEP2:EGR1:ETF1:HSPA9
	PC4	Irritable mood	35	5	0.000345322	0.0120531	DPYD:ACBD4:VRK2:FANCL:ZNF589
	PC4	General risk tolerance (MTAG)	246	13	0.000442633	0.0149783	SNX7:MSRB3:WSCD2:DIAPH3:CYLD:IRX3:TXNL1:BCL11A:SEMA3F:ETF1:CTNNA1:RGS17:TMEM242
	PC4	Body mass index in physically inactive individuals	21	4	0.000445636	0.0149783	PTBP2:FTO:TBX21:ELAVL2
	PC4	Sleep duration	60	6	0.000640681	0.0211122	DPYD:PRDM4:ASCL4:WSCD2:STH:VRK2
	PC4	Experiencing mood swings	40	5	0.000651395	0.0211122	PCDH17:MAPT:HOXB2:VRK2:IP6K2
	PC4	Medication use (beta blocking agents)	41	5	0.000731291	0.0232858	CELSR2:WNT2B:FTO:SP6:CDC25A
	PC4	Generalized epilepsy	25	4	0.000891067	0.0278843	PNPO:PRR15L:FANCL:BCL11A
	PC4	Low density lipoprotein cholesterol levels	43	5	0.000912765	0.0280791	CELSR2:PSRC1:SORT1:HMGCR:ARID1B
	PC4	Headache	27	4	0.00120246	0.0363744	PTBP2:MYO1H:CRHR1:MAPT
	PC4	Myocardial infarction (early onset)	14	3	0.00170432	0.0498926	CELSR2:PSRC1:SORT1
	PC4	Epilepsy	14	3	0.00170432	0.0498926	VRK2:FANCL:BCL11A
	PC5	Autism spectrum disorder or schizophrenia	474	127	3.94563e-117	7.16132e-114	TMEM180:ACTR1A:SUFU:TRIM8:ARL3:SFXN2:WBP1L:CYP17A1:C10orf32:C10orf32-ASMT:AS3MT:CNNM2:NT5C2:RPEL1:INA:PCGF6:TAF5:USMG5:PDCD11:DRD2:SLC52A1:VRK2:FANCL:C1D:PPP2R3A:MSL2:PCCB:STAG1:SLC35G2:NCK1:IL20RB:LRRC16A:SCGN:SLC17A1:SLC17A3:SLC17A2:TRIM38:HIST1H1A:HIST1H3A:HIST1H4A:HIST1H4B:HIST1H3B:HIST1H2AB:HIST1H2BB:HIST1H3C:HIST1H1C:HFE:HIST1H4C:HIST1H1T:HIST1H2BE:HIST1H4D:HIST1H3D:HIST1H2AD:HIST1H2BF:HIST1H4E:HIST1H2BG:HIST1H2AE:HIST1H3E:HIST1H1D:HIST1H4F:HIST1H4G:HIST1H3F:HIST1H2BH:HIST1H3G:HIST1H2BI:HIST1H4H:BTN3A2:BTN2A2:BTN3A3:BTN2A1:BTN1A1:HMGN4:ABT1:ZNF322:HIST1H2BJ:HIST1H2AG:HIST1H2BK:HIST1H4I:HIST1H2AH:PRSS16:POM121L2:ZNF391:ZNF184:HIST1H2BL:HIST1H2AI:HIST1H3H:HIST1H2AJ:HIST1H2BM:HIST1H4J:HIST1H4K:HIST1H2AK:HIST1H2BN:HIST1H2AL:HIST1H1B:HIST1H3I:HIST1H4L:HIST1H3J:HIST1H2AM:HIST1H2BO:OR2B2:OR2B6:ZNF165:ZSCAN16:ZKSCAN8:ZSCAN9:ZKSCAN4:NKAPL:PGBD1:ZSCAN31:ZKSCAN3:ZSCAN12:ZSCAN23:GPX6:GPX5:SCAND3:TRIM27:C6orf100:ZNF311:OR2B3:OR2J3:OR12D3:OR11A1:OR10C1:OR2H1:MAS1L:UBD:OR2H2
	PC5	Schizophrenia	704	60	4.24792e-24	3.85499e-21	TRIM8:ARL3:SFXN2:WBP1L:CYP17A1:C10orf32:C10orf32-ASMT:AS3MT:CNNM2:NT5C2:RPEL1:INA:PCGF6:TAF5:USMG5:PDCD11:CALHM2:CALHM1:CALHM3:TTC12:DRD2:GRAMD1B:PAPD5:SLC52A1:VRK2:FANCL:C1D:PPP3R1:PPP2R3A:MSL2:PCCB:STAG1:SLC35G2:NCK1:LRRC16A:SLC17A1:SLC17A3:HFE:HIST1H3D:BTN3A2:BTN2A2:HIST1H2BJ:HIST1H2AG:PRSS16:POM121L2:ZNF184:HIST1H2AJ:ZKSCAN4:NKAPL:ZSCAN31:ZKSCAN3:ZSCAN23:TRIM27:ZNF311:OR12D3:UBD:ERI1:TNKS:MSRA:ZDHHC2
	PC5	Lung cancer in ever smokers	107	22	2.10279e-17	1.27219e-14	ETAA1:LRRC16A:SCGN:TRIM38:HIST1H1A:HIST1H4H:BTN3A2:BTN2A1:HMGN4:ABT1:ZNF322:PRSS16:ZNF184:OR2B2:OR2B6:ZSCAN31:ZSCAN23:SCAND3:TRIM27:ZNF311:OR2J3:UBD
	PC5	Sarcoidosis (Lofgren's syndrome vs non-Lofgren's syndrome)	11	10	3.44024e-17	1.56101e-14	ZNF184:ZNF165:ZKSCAN3:ZSCAN12:TRIM27:C6orf100:OR2B3:OR2J3:OR12D3:MAS1L
	PC5	Squamous cell lung carcinoma	89	18	2.45793e-14	8.9223e-12	LRRC16A:SCGN:HIST1H4H:BTN3A2:BTN3A3:ZNF322:PRSS16:ZNF184:OR2B2:OR2B6:ZNF165:PGBD1:ZSCAN12:GPX6:SCAND3:C6orf100:ZNF311:OR2J3
	PC5	Lung cancer	157	22	9.3108e-14	2.81652e-11	ACTR2:SPRED2:ETAA1:LRRC16A:TRIM38:HIST1H1A:HIST1H4H:ABT1:ZNF322:PRSS16:ZNF184:HIST1H2BL:HIST1H2BO:OR2B2:PGBD1:ZSCAN31:ZSCAN12:ZSCAN23:SCAND3:C6orf100:ZNF311:UBD
	PC5	Cerebrospinal AB1-42 levels in mild cognitive impairment	16	9	1.85191e-12	4.20151e-10	BCAM:PVRL2:TOMM40:APOE:APOC1:APOC4-APOC2:APOC4:APOC2:CLPTM1
	PC5	Cerebrospinal fluid t-tau levels in mild cognitive impairment	16	9	1.85191e-12	4.20151e-10	BCAM:PVRL2:TOMM40:APOE:APOC1:APOC4-APOC2:APOC4:APOC2:CLPTM1
	PC5	Alzheimer's disease or HDL levels (pleiotropy)	53	13	7.43272e-12	1.38375e-09	PVR:BCAM:PVRL2:TOMM40:APOE:APOC1:APOC4-APOC2:APOC4:APOC2:CLPTM1:CLASRP:TRAPPC6A:BLOC1S3
	PC5	Cerebrospinal AB1-42 levels in Alzheimer's disease dementia	18	9	7.62399e-12	1.38375e-09	BCAM:PVRL2:TOMM40:APOE:APOC1:APOC4-APOC2:APOC4:APOC2:CLPTM1
	PC5	Logical memory (immediate recall)	19	9	1.42569e-11	2.35238e-09	BCAM:PVRL2:TOMM40:APOE:APOC1:APOC4-APOC2:APOC4:APOC2:CLPTM1
	PC5	Response to cognitive-behavioural therapy in major depressive disorder	35	11	1.57687e-11	2.38501e-09	CNNM2:NT5C2:RPEL1:INA:PCGF6:TAF5:USMG5:PDCD11:CALHM2:CALHM1:CALHM3
	PC5	Logical memory (delayed recall)	21	9	4.39419e-11	6.13497e-09	BCAM:PVRL2:TOMM40:APOE:APOC1:APOC4-APOC2:APOC4:APOC2:CLPTM1
	PC5	Cerebrospinal fluid t-tau levels	23	9	1.18342e-10	1.53423e-08	BCAM:PVRL2:TOMM40:APOE:APOC1:APOC4-APOC2:APOC4:APOC2:CLPTM1
	PC5	Cerebrospinal fluid p-tau levels in mild cognitive impairment	21	8	1.70342e-09	2.06114e-07	BCAM:PVRL2:TOMM40:APOE:APOC1:APOC4:APOC2:CLPTM1
	PC5	Blood protein levels	1553	62	2.08146e-09	2.36115e-07	ARL3:NCAM1:CRTAM:GLTPD2:GP1BA:BCAM:PVRL2:APOE:APOC1:APOC4-APOC2:APOC4:APOC2:EFEMP1:IL1RN:SRPRB:SLC17A3:BTN3A3:BTN2A1:BTN1A1:HMGN4:ABT1:ZNF322:HIST1H2BL:HIST1H2AI:HIST1H3H:HIST1H2AJ:HIST1H2BM:HIST1H4J:HIST1H4K:HIST1H2AK:HIST1H2BN:HIST1H2AL:HIST1H1B:HIST1H3I:HIST1H4L:HIST1H2AM:HIST1H2BO:OR2B2:ZNF165:ZSCAN16:ZKSCAN8:ZSCAN9:NKAPL:PGBD1:ZSCAN31:ZKSCAN3:ZSCAN12:ZSCAN23:GPX6:SCAND3:TRIM27:C6orf100:ZNF311:OR2B3:OR2J3:OR12D3:OR11A1:OR10C1:OR2H1:MAS1L:UBD:DLC1
	PC5	Iron status biomarkers (total iron binding capacity)	35	9	8.44958e-09	9.02117e-07	EPHB1:LRRC16A:SCGN:SLC17A2:HFE:HIST1H4G:HIST1H3F:HIST1H2BJ:PRSS16
	PC5	Cerebrospinal fluid p-tau levels	17	7	9.68245e-09	9.76314e-07	BCAM:PVRL2:APOE:APOC1:APOC4:APOC2:CLPTM1
	PC5	Body fat distribution (trunk fat ratio)	236	20	1.14123e-08	1.09018e-06	SMAD3:EFEMP1:HIST1H2BE:HIST1H4D:HIST1H3D:HIST1H2AD:HIST1H2BF:HIST1H4E:HIST1H2BG:HIST1H2AE:HIST1H3E:HIST1H1D:HIST1H4F:HIST1H4G:HIST1H3F:HIST1H2BH:HIST1H3G:HIST1H2BI:HIST1H4H:XKR6
	PC5	Body mass index x age interaction	37	9	1.4422e-08	1.25435e-06	PVR:BCAM:PVRL2:TOMM40:APOE:APOC1:CLPTM1:CLASRP:BLOC1S3
	PC5	General factor of neuroticism	78	12	1.45131e-08	1.25435e-06	NCAM1:TTC12:DRD2:PPP2R3A:ERI1:MSRA:PRSS55:RP1L1:SOX7:SOX7:PINX1:XKR6:MTMR9
	PC5	Cerebrospinal fluid AB1-42 levels	50	10	1.72021e-08	1.41917e-06	BCAM:PVRL2:TOMM40:APOE:APOC1:APOC4-APOC2:APOC4:APOC2:CLPTM1:TRAPPC6A
	PC5	Body fat distribution (leg fat ratio)	223	19	2.44588e-08	1.93012e-06	SMAD3:EFEMP1:HIST1H2BE:HIST1H4D:HIST1H3D:HIST1H2AD:HIST1H2BF:HIST1H4E:HIST1H2BG:HIST1H2AE:HIST1H3E:HIST1H1D:HIST1H4F:HIST1H4G:HIST1H3F:HIST1H2BH:HIST1H3G:HIST1H2BI:HIST1H4H
	PC5	Iron status biomarkers	21	7	5.44027e-08	4.11421e-06	LRRC16A:SCGN:SLC17A1:TRIM38:HFE:BTN1A1:HIST1H2BJ
	PC5	Body mass index (age>50)	59	10	9.112e-08	6.61531e-06	CHD9:PVR:BCAM:PVRL2:TOMM40:APOE:APOC1:CLPTM1:CLASRP:BLOC1S3
	PC5	Neurociticism	95	12	1.38847e-07	9.69256e-06	NCAM1:TTC12:VRK2:SLC35G2:HIST1H1C:BTN2A2:HIST1H2BK:OR2B6:TRIM27:SIM1:MSRA:SGCZ
	PC5	Alzheimer's disease or family history of Alzheimer's disease	48	9	1.63287e-07	1.09765e-05	SORL1:SCIMP:PVR:BCAM:PVRL2:TOMM40:APOE:CLPTM1:CLASRP
	PC5	Alzheimer's disease in hypertension	9	5	2.1939e-07	1.42211e-05	BCAM:PVRL2:TOMM40:APOE:APOC1
	PC5	Hippocampal volume in Alzheimer's disease dementia	52	9	3.36197e-07	2.10413e-05	BCAM:PVRL2:TOMM40:APOE:APOC1:APOC4-APOC2:APOC4:APOC2:CLPTM1
	PC5	Alzheimer's disease in hypertension-negative individuals	10	5	4.32293e-07	2.61537e-05	BCAM:PVRL2:TOMM40:APOE:APOC1
	PC5	Feeling guilty	19	6	7.30446e-07	4.27665e-05	TTC12:TMPRSS5:SCGN:HIST1H3B:HFE:HIST1H4F
	PC5	Hippocampal volume	47	8	1.74942e-06	9.92249e-05	BCAM:PVRL2:TOMM40:APOE:APOC1:APOC4:APOC2:CLPTM1
	PC5	Iron status biomarkers (transferrin saturation)	34	7	2.05729e-06	0.000113151	LRRC16A:SCGN:HFE:HIST1H2BH:HIST1H3G:HIST1H2BJ:PRSS16
	PC5	Triglycerides	174	14	3.41364e-06	0.000182228	DRD2:RP11-321F6.1:TOMM40:APOE:APOC1:APOC2:CEP68:MEIS1:C1D:MSL2:BTN3A3:PINX1:XKR6:SLC35G5
	PC5	Quantitative traits	25	6	4.35141e-06	0.000225652	TOMM40:APOE:APOC1:APOC4:APOC2:BLOC1S3
	PC5	Body mass index x sex x age interaction (4df test)	91	10	5.59611e-06	0.000282137	CHD9:PVR:BCAM:PVRL2:TOMM40:APOE:APOC1:CLPTM1:CLASRP:BLOC1S3
	PC5	Iron status biomarkers (iron levels)	17	5	9.56586e-06	0.000469244	LRRC16A:SCGN:HFE:HIST1H2BH:HIST1H3G
	PC5	Alzheimer's disease	63	8	1.67714e-05	0.000801054	PVR:BCAM:PVRL2:TOMM40:APOE:APOC1:MSRA:PAX5
	PC5	Interleukin-1-receptor antagonist levels	10	4	1.99869e-05	0.000930161	IL1A:IL36B:IL36RN:IL1F10
	PC5	Small cell lung carcinoma	48	7	2.26764e-05	0.00102894	CRTAM:EPHB1:PPP2R3A:HMGN4:ABT1:ZNF322:SGCZ
	PC5	Mean arterial pressure	131	11	2.57016e-05	0.00113777	ARL3:WBP1L:CYP17A1:C10orf32:AS3MT:CNNM2:NT5C2:RPEL1:SLC17A3:HFE:HIST1H1T
	PC5	Intelligence (MTAG)	246	15	4.29752e-05	0.00185714	LDB1:BCL11A:PPP3R1:LRRC16A:SLC17A1:HFE:HIST1H2BF:BTN2A2:BTN2A1:BTN1A1:ABT1:ZNF322:POM121L2:HIST1H2BN:SGCZ
	PC5	Waist-to-hip ratio adjusted for BMI (age >50)	200	13	7.25559e-05	0.00300908	CUEDC2:TMEM180:ACTR1A:SUFU:TRIM8:ARL3:SFXN2:WBP1L:CYP17A1:C10orf32:AS3MT:CNNM2:NT5C2
	PC5	Parental longevity (combined parental attained age, Martingale residuals)	25	5	7.29473e-05	0.00300908	APOE:APOC1:BCL11A:HIST1H2BF:HIST1H4E
	PC5	Restless legs syndrome	41	6	8.6651e-05	0.00349492	SMAD3:MAP2K5:SKOR1:MEIS1:C1D:PROKR1
	PC5	Epilepsy	14	4	8.9976e-05	0.00355014	HEATR3:VRK2:FANCL:BCL11A
	PC5	Cerebrospinal AB1-42 levels in normal cognition	60	7	9.88564e-05	0.00381754	BCAM:APOE:APOC1:APOC4-APOC2:APOC4:APOC2:CLPTM1
	PC5	Insomnia symptoms (never/rarely vs. usually)	27	5	0.000107611	0.00406902	ACTR1A:NT5C2:VRK2:MEIS1:MSRA
	PC5	Alzheimer's disease (age of onset)	15	4	0.000120956	0.00448029	PVRL2:TOMM40:APOE:APOC1
	PC5	Social communication problems	28	5	0.000129082	0.00450544	TRIM27:ZNF311:OR2B3:OR2J3:OR12D3
	PC5	Very long-chain saturated fatty acid levels (fatty acid 20:0)	28	5	0.000129082	0.00450544	APOE:APOC4:APOC2:CLPTM1:MEIS1
	PC5	Microalbuminuria	28	5	0.000129082	0.00450544	CYP17A1:C10orf32:C10orf32-ASMT:CNNM2:NOD2
	PC5	General cognitive ability	185	12	0.00013947	0.00477618	LDB1:BCL11A:PPP3R1:SLC17A1:BTN3A2:BTN2A2:BTN2A1:HMGN4:ABT1:POM121L2:HIST1H2BN:SGCZ
	PC5	C-reactive protein	29	5	0.000153686	0.00516554	TOMM40:APOE:APOC1:IL1F10:IL1RN
	PC5	Neurocognitive impairment in HIV-1 infection (dichotomous)	7	3	0.000192503	0.00623916	ANAPC13:CEP63:KY
	PC5	Composite immunoglobulin trait (IgA/IgM)	7	3	0.000192503	0.00623916	PAPOLG:ZSCAN23:PAX5
	PC5	Retinal vascular caliber	18	4	0.000259799	0.00827256	SOX7:SOX7:PINX1:XKR6:MTMR9
	PC5	Feeling miserable	33	5	0.000289534	0.00906043	NCAM1:TTC12:VRK2:FANCL:TRIM27
	PC5	Lung adenocarcinoma	95	8	0.00031966	0.0098336	SLC52A1:ACTR2:SPRED2:ETAA1:ZNF184:UBD:KIAA1456:DLC1
	PC5	Takayasu arteritis	52	6	0.000332224	0.0100498	HIST1H2BH:HIST1H3G:GPX6:GPX5:OR2B3:OR2J3
	PC5	LDL cholesterol	178	11	0.000398055	0.0118438	BCAM:TOMM40:APOE:APOC1:APOC4:APOC2:SLC17A2:HFE:HIST1H4C:RP1L1:DLC1
	PC5	Cerebrospinal fluid p-Tau181p:AB1-42 ratio	9	3	0.000449754	0.0129572	TOMM40:APOE:APOC1
	PC5	White matter lesion progression	9	3	0.000449754	0.0129572	AS3MT:CNNM2:NT5C2
	PC5	Inflammatory biomarkers	21	4	0.000486898	0.0135957	IL18:TEX12:BCO2:IL1F10
	PC5	Alzheimer's disease biomarkers	21	4	0.000486898	0.0135957	PVRL2:TOMM40:APOE:APOC1
	PC5	Smoking status (ever vs never smokers)	185	11	0.00055109	0.015155	TRIM8:NT5C2:RPEL1:NCAM1:SORL1:MAP2K5:FANCL:BCL11A:ZKSCAN8:PRSS55:XKR6
	PC5	Daytime sleep phenotypes	186	11	0.000576507	0.0154853	EPHB1:GPX6:GPX5:SCAND3:TRIM27:C6orf100:ZNF311:OR2B3:OR2J1:OR2J3:OR12D3
	PC5	Waist-to-hip ratio adjusted for BMI	346	16	0.000580164	0.0154853	CUEDC2:TMEM180:ACTR1A:SUFU:TRIM8:ARL3:SFXN2:WBP1L:CYP17A1:C10orf32:AS3MT:CNNM2:NT5C2:MEIS1:EPHB1:KIAA0319
	PC5	Waist circumference adjusted for BMI (joint analysis main effects and smoking interaction)	80	7	0.000598135	0.0157335	SUFU:SMAD3:EFEMP1:ANAPC13:CEP63:HIST1H2BH:HIST1H3G
	PC5	Anxiety/tension (special factor of neuroticism)	10	3	0.00063394	0.0162057	CNNM2:SOX7:SOX7:PINX1
	PC5	Moderate to vigorous physical activity levels	10	3	0.00063394	0.0162057	APOE:ZNF165:PAX5
	PC5	Waist circumference adjusted for BMI (adjusted for smoking behaviour)	82	7	0.000694236	0.0172945	SUFU:SMAD3:EFEMP1:ANAPC13:CEP63:HIST1H2BH:HIST1H3G
	PC5	Insomnia symptoms (never/rarely vs. sometimes/usually)	23	4	0.000700194	0.0172945	ACTR1A:NT5C2:VRK2:MEIS1
	PC5	Fibrinogen	40	5	0.000724097	0.0172945	CHD9:IL1F10:IL1RN:MSL2:PCCB
	PC5	Sleep duration	60	6	0.000724178	0.0172945	DRD2:VRK2:MEIS1:PAX8:CBWD2:IL20RB
	PC5	Verbal declarative memory	60	6	0.000724178	0.0172945	MAP2K5:SKOR1:PVRL2:TOMM40:APOE:APOC1
	PC5	White matter hyperintensity burden	24	4	0.000828387	0.0195263	PDCD11:NEURL1:SH3PXD2A:EFEMP1
	PC5	Cognitive ability, years of educational attainment or schizophrenia (pleiotropy)	165	10	0.000841748	0.0195868	C10orf32:C10orf32-ASMT:AS3MT:NCAM1:DRD2:BCL11A:SPRED2:STAG1:LRRC16A:MSRA
	PC5	Cerebrospinal P-tau181p levels	42	5	0.00090899	0.0208838	PCDH8:PVRL2:TOMM40:APOE:APOC1
	PC5	Systolic blood pressure	738	26	0.000925966	0.0210078	SUFU:ARL3:WBP1L:CYP17A1:AS3MT:CNNM2:NT5C2:RPEL1:NCAM1:CALML4:FEM1B:ITGA11:PAQR5:CNEP1R1:NKD1:APOE:PNPT1:CEP68:MEIS1:RYK:PCCB:HFE:HIST1H4C:OR2B6:TNKS:MSRA
	PC5	Low density lipoprotein cholesterol levels	43	5	0.0010136	0.0227121	PVRL2:APOE:APOC1:APOC2:DLC1
	PC5	Waist circumference adjusted for body mass index	201	11	0.0010914	0.0241572	SUFU:SH3PXD2A:SMAD3:PNPT1:EFEMP1:ANAPC13:CEP63:PPP2R3A:HIST1H2BF:HIST1H2BH:HIST1H3G
	PC5	Blood pressure	90	7	0.00120727	0.0263999	CYP17A1:AS3MT:CNNM2:NT5C2:SLC17A3:SLC17A2:HFE
	PC5	Mental health study participation (completed survey)	27	4	0.00131119	0.028331	PVRL2:TOMM40:APOE:APOC1
	PC5	Colorectal cancer (diet interaction)	13	3	0.00145137	0.030991	MEIS1:DPP6:KIAA1456
	PC5	Coronary artery disease (myocardial infarction, percutaneous transluminal coronary angioplasty, coronary artery bypass grafting, angina or chromic ischemic heart disease)	94	7	0.00155601	0.032839	CYP17A1:CNNM2:NT5C2:SMAD3:APOE:APOC1:C1D
	PC5	Waist circumference adjusted for BMI in non-smokers	70	6	0.00163201	0.0340471	SMAD3:EFEMP1:ANAPC13:CEP63:HIST1H2BH:HIST1H3G
	PC5	Hypertension	95	7	0.00165435	0.034121	WBP1L:CYP17A1:C10orf32:CNNM2:NT5C2:HFE:MSRA
	PC5	Body mass index	1192	36	0.00169158	0.0344968	SUFU:TRIM8:WBP1L:C10orf32:NT5C2:NCAM1:TTC12:ANKK1:DRD2:NOVA1:ZWILCH:MAP2K5:SKOR1:CYLD:CHD9:C17orf107:RABEP1:RPAIN:PVR:BCAM:PVRL2:TOMM40:APOE:APOC1:CLPTM1:CLASRP:BLOC1S3:FANCL:C1D:PAX8:STAG1:SLC35G2:NCK1:BTN1A1:MSRA:SGCZ
	PC5	General risk tolerance (MTAG)	246	12	0.00176604	0.0356152	AS3MT:IQCH:CYLD:BCL11A:STAG1:HIST1H2BE:TRIM27:TNKS:MSRA:RP1L1:PINX1:XKR6
	PC5	Pain medicine use during menstruation	4	2	0.00189734	0.0374312	IL36B:IL36RN
	PC5	Menstruation quality of life impact (dysmenorrhea)	4	2	0.00189734	0.0374312	IL36B:IL36RN
	PC5	Hepcidin/ferritin ratio	30	4	0.00196234	0.0382973	LRRC16A:SLC17A3:HFE:ZNF165
	PC5	Height	782	26	0.00208619	0.0402811	SUFU:TMPRSS5:SMAD3:SLC52A1:PNPT1:EFEMP1:MEIS1:PPP3R1:ANAPC13:CEP63:MSL2:PCCB:STAG1:IL20RB:SLC17A2:TRIM38:HIST1H4C:HIST1H2BE:HIST1H2BF:HIST1H1D:ZNF322:OR2B2:OR2J3:UBD:DPP6:SGCZ
	PC5	Cerebrospinal T-tau levels	32	4	0.00250316	0.0478236	PVRL2:TOMM40:APOE:APOC1

### Sheet: ST24
Supplementary Table 24. Pathway enrichment analysis of positional, eQTL, or chromatin interaction mapped genes using FUMA MAGMA.
	Significant (adjusted P<0.05) KEGG, Reactome, and GO pathways for each SS trait were reported.
	Trait	Category	Pathway	N_genes	N_overlap	p	adjP	genes
	ADD	GO_bp	GO_G_PROTEIN_COUPLED_PURINERGIC_NUCLEOTIDE_RECEPTOR_SIGNALING_PATHWAY	14	6	7.6561e-07	0.00491912	GPR171:P2RY14:GPR87:P2RY13:P2RY12:P2RY1
		GO_bp	GO_G_PROTEIN_COUPLED_PURINERGIC_RECEPTOR_SIGNALING_PATHWAY	23	7	1.33854e-06	0.00491912	GNAI2:GPR171:P2RY14:GPR87:P2RY13:P2RY12:P2RY1
		GO_bp	GO_CELLULAR_RESPONSE_TO_LIGHT_STIMULUS	127	14	5.85053e-06	0.0113485	CASP9:DDB2:IMPACT:EP300:CDC25A:TREX1:GNAT1:HYAL3:HYAL1:HYAL2:PPID:GUCA1A:GUCA1B:MYC
		GO_bp	GO_CELLULAR_RESPONSE_TO_UV	79	11	6.17603e-06	0.0113485	CASP9:DDB2:IMPACT:EP300:CDC25A:TREX1:HYAL3:HYAL1:HYAL2:PPID:MYC
		GO_bp	GO_PURINERGIC_RECEPTOR_SIGNALING_PATHWAY	31	7	1.19821e-05	0.0167212	GNAI2:GPR171:P2RY14:GPR87:P2RY13:P2RY12:P2RY1
		GO_bp	GO_RESPONSE_TO_UV	138	14	1.5331e-05	0.0167212	CASP9:DDB2:TYR:IMPACT:EP300:CDC25A:TREX1:GPX1:HYAL3:HYAL1:HYAL2:PPID:UBE2B:MYC
		GO_bp	GO_PURINERGIC_NUCLEOTIDE_RECEPTOR_SIGNALING_PATHWAY	22	6	1.59249e-05	0.0167212	GPR171:P2RY14:GPR87:P2RY13:P2RY12:P2RY1
		GO_bp	GO_CELLULAR_RESPONSE_TO_RADIATION	189	16	3.75571e-05	0.0345056	CASP9:DDB2:NOX4:IMPACT:EP300:XRCC6:CDC25A:TREX1:GNAT1:HYAL3:HYAL1:HYAL2:PPID:GUCA1A:GUCA1B:MYC
		GO_mf	GO_G_PROTEIN_COUPLED_NUCLEOTIDE_RECEPTOR_ACTIVITY	14	6	7.6561e-07	0.00125943	GPR171:P2RY14:GPR87:P2RY13:P2RY12:P2RY1
		GO_mf	GO_NUCLEOTIDE_RECEPTOR_ACTIVITY	21	6	1.18415e-05	0.00973967	GPR171:P2RY14:GPR87:P2RY13:P2RY12:P2RY1
		GO_mf	GO_PURINERGIC_RECEPTOR_ACTIVITY	24	6	2.74816e-05	0.0150691	GPR171:P2RY14:GPR87:P2RY13:P2RY12:P2RY1
	PC1	GO_bp	GO_RESPONSE_TO_COPPER_ION	42	18	4.92375e-12	1.87179e-08	CDK1:BACE1:CYP1A1:CYP1A2:MT4:MT2A:MT1E:MT1M:MT1A:MT1B:MT1F:MT1G:MT1H:MT1X:NFE2L1:IL1A:PAM:DAXX
		GO_bp	GO_CELLULAR_RESPONSE_TO_COPPER_ION	28	15	5.0933e-12	1.87179e-08	BACE1:CYP1A1:CYP1A2:MT4:MT2A:MT1E:MT1M:MT1A:MT1B:MT1F:MT1G:MT1H:MT1X:NFE2L1:DAXX
		GO_bp	GO_STRESS_RESPONSE_TO_METAL_ION	16	10	2.53065e-09	6.20009e-06	MT4:MT2A:MT1E:MT1M:MT1A:MT1B:MT1F:MT1G:MT1H:MT1X
		GO_bp	GO_CELLULAR_RESPONSE_TO_CADMIUM_ION	36	14	5.47639e-09	1.00629e-05	CYP1A2:MT4:MT2A:MT1E:MT1M:MT1A:MT1B:MT1F:MT1G:MT1H:MT1X:MAPK1:UBE2D3:DAXX
		GO_bp	GO_RESPONSE_TO_CADMIUM_ION	62	18	8.45169e-09	1.2424e-05	CDK1:CYP1A2:MT4:MT2A:MT1E:MT1M:MT1A:MT1B:MT1F:MT1G:MT1H:MT1X:MAPK1:UBE2D3:TERT:DAXX:GCLC:NUDT1
		GO_bp	GO_ZINC_ION_HOMEOSTASIS	37	13	8.03561e-08	9.33059e-05	SLC39A13:MT4:MT2A:MT1E:MT1M:MT1A:MT1B:MT1F:MT1G:MT1H:MT1X:SLC39A8:SLC39A7
		GO_bp	GO_SMALL_MOLECULE_BIOSYNTHETIC_PROCESS	646	72	8.88628e-08	9.33059e-05	LEPR:PDE4B:CTH:ADIPOR1:ELOVL3:NT5C2:NR1H3:APOA5:RIMKLB:GLS2:SHMT2:UNG:ACACB:MMAB:MVK:SPTLC2:DUT:CYP1A1:CYP1A2:PDE8A:ACSM3:ACSM1:CES1:GOT2:ALOX15:SLC25A11:ENO3:ALOX15B:ALOX12B:ALOXE3:PLCD3:KPNB1:OSBPL7:PNPO:PYCR1:SMEK2:IL1B:ASNSD1:GLS:PLCL1:ATF4:EP300:SREBF2:CYP2D6:NME6:IP6K2:IMPDH2:GPX1:MST1:IP6K1:PLOD2:ENOPH1:BDH2:PPIP5K2:NUDT12:FGF1:HSD17B8:IP6K3:NUDT3:GNMT:DNPH1:HMGCLL1:BMP5:COQ3:GPER1:NUDT1:SLC35B4:AKR1B1:FDFT1:MTAP:BAAT:ALDOB
		GO_bp	GO_CELLULAR_RESPONSE_TO_ZINC_ION	22	10	1.47989e-07	0.000135965	MT4:MT2A:MT1E:MT1M:MT1A:MT1B:MT1F:MT1G:MT1H:MT1X
		GO_bp	GO_TRANSITION_METAL_ION_HOMEOSTASIS	136	21	3.9711e-05	0.0287716	SFXN2:SLC39A13:HEPHL1:ISCU:NEO1:MT4:MT2A:MT1E:MT1M:MT1A:MT1B:MT1F:MT1G:MT1H:MT1X:HYAL2:SLC39A8:BDH2:NDFIP1:SLC39A7:COX19
		GO_bp	GO_CELLULAR_RESPONSE_TO_UV	79	15	4.43214e-05	0.0287716	NOC2L:DDB2:USP28:ST20:TP53:AURKB:ATF4:EP300:CDC25A:TREX1:HYAL3:HYAL1:HYAL2:BAK1:POLH
		GO_bp	GO_CELLULAR_RESPONSE_TO_LIGHT_STIMULUS	127	20	4.51508e-05	0.0287716	NOC2L:GNB1:DDB2:USP28:ST20:TP53:GUCY2D:AURKB:NMT1:PDE6G:ATF4:EP300:CDC25A:TREX1:GNAT1:HYAL3:HYAL1:HYAL2:BAK1:POLH
		GO_bp	GO_NEGATIVE_REGULATION_OF_GROWTH	247	31	4.75682e-05	0.0287716	ADIPOR1:NDUFS3:PTPRJ:TMPRSS4:TCHP:SEMA6D:PML:KIAA1024:ST20:MT2A:MT1E:MT1M:MT1A:MT1B:MT1F:MT1G:MT1H:MT1X:TP53:ALOX15B:WNT3:PNPT1:BCL11A:MEIS1:MSTN:NME6:IP6K2:HYAL1:HYAL2:PLAC8:CDKL3
		GO_bp	GO_HEPOXILIN_BIOSYNTHETIC_PROCESS	5	4	5.4803e-05	0.0287716	ALOX15:ALOX15B:ALOX12B:ALOXE3
		GO_bp	GO_NEGATIVE_REGULATION_OF_RELAXATION_OF_MUSCLE	5	4	5.4803e-05	0.0287716	PDE4B:C5orf20:TIFAB:NEUROG1
		GO_bp	GO_NEGATIVE_REGULATION_OF_CELL_PROJECTION_ORGANIZATION	175	24	8.27804e-05	0.0405624	DAB1:TACSTD2:ZNF365:LRP4:LRP1:TRPV4:TCHP:SEMA6D:KIAA1024:CCP110:PAFAH1B1:GFAP:WNT3:ARHGDIA:BCL11A:RHOA:PAQR3:PPP3CA:NR2F1:CDKL3:SPOCK1:SYNGAP1:HDAC2:SGK223
		GO_mf	GO_INTERLEUKIN_1_RECEPTOR_BINDING	15	9	2.74222e-08	4.51096e-05	IL1A:IL1B:IL37:IL36G:IL36A:IL36B:IL36RN:IL1F10:IL1RN
		GO_mf	GO_IRON_ION_BINDING	145	24	3.36498e-06	0.0027677	CYP2J2:CYP17A1:ISCU:ALKBH2:ALKBH1:CYP11A1:CYP1A1:CYP1A2:FTO:OGFOD1:ALOX15:ALOX15B:ALOX12B:ALOXE3:OGFOD3:FECH:TYW5:AOX1:ACO2:CYP2D6:P4HTM:PLOD2:TET2:CYP2W1
		GO_mf	GO_DIOXYGENASE_ACTIVITY	87	17	9.41194e-06	0.00516088	ADO:JMJD1C:ALKBH2:ALKBH1:FTO:OGFOD1:ALOX15:KDM6B:ALOX15B:ALOX12B:ALOXE3:OGFOD3:TYW5:P4HTM:PLOD2:TET2:KIAA1456
		GO_mf	GO_INOSITOL_HEXAKISPHOSPHATE_KINASE_ACTIVITY	5	4	5.4803e-05	0.0225377	IP6K2:IP6K1:PPIP5K2:IP6K3
		GO_mf	GO_CHAPERONE_BINDING	103	17	9.06569e-05	0.0298261	DNAJC3:AMFR:TP53:WRAP53:MAPT:HSPD1:HSPE1:SDF2L1:SLC25A17:ST13:DNAJB7:CDC25A:TERT:PFDN6:BAK1:TBCC:GET4
		GO_mf	GO_HEXOSAMINIDASE_ACTIVITY	15	6	0.000122886	0.0336911	HEXA:HEXDC:NAGA:HYAL3:HYAL1:HYAL2
		KEGG	KEGG_FRUCTOSE_AND_MANNOSE_METABOLISM	34	9	0.00010493	0.019517	FPGT:MPI:PMM2:PMM1:PFKFB4:GMPPB:AKR1B1:AKR1B10:ALDOB
		Reactome	REACTOME_METALLOTHIONEINS_BIND_METALS	11	10	4.55172e-12	5.8512e-09	MT4:MT2A:MT1E:MT1M:MT1A:MT1B:MT1F:MT1G:MT1H:MT1X
		Reactome	REACTOME_RESPONSE_TO_METAL_IONS	14	11	7.8068e-12	5.8512e-09	CSRP1:MT4:MT2A:MT1E:MT1M:MT1A:MT1B:MT1F:MT1G:MT1H:MT1X
		Reactome	REACTOME_INTERLEUKIN_36_PATHWAY	7	5	1.27026e-05	0.00634707	IL36G:IL36A:IL36B:IL36RN:IL1F10
		Reactome	REACTOME_SYNTHESIS_OF_GDP_MANNOSE	5	4	5.4803e-05	0.0205374	MPI:PMM2:PMM1:GMPPB
	PC2	GO_bp	GO_PATTERN_SPECIFICATION_PROCESS	434	38	6.41592e-09	4.7157e-05	AIDA:DISP1:LBX1:DPCD:FGF8:LDB1:FBXL15:SUFU:MMP21:FOXG1:NR2F2:IFT140:HOXB1:HOXB2:HOXB3:HOXB4:HOXB5:HOXB6:HOXB7:HOXB8:HOXB9:PAX8:ACVR1C:BMP2:PAX1:FOXA2:ETS2:AP1B1:C5orf20:TIFAB:BMP5:RIPPLY2:TBX18:SEMA3A:EYA1:LHX2:PBX3:LMX1B
		GO_bp	GO_REGIONALIZATION	340	32	1.89066e-08	6.94818e-05	AIDA:DISP1:DPCD:FGF8:LDB1:FBXL15:SUFU:FOXG1:NR2F2:IFT140:HOXB1:HOXB2:HOXB3:HOXB4:HOXB5:HOXB6:HOXB7:HOXB8:HOXB9:PAX8:BMP2:PAX1:FOXA2:ETS2:C5orf20:TIFAB:RIPPLY2:TBX18:SEMA3A:LHX2:PBX3:LMX1B
		GO_bp	GO_ANTERIOR_POSTERIOR_PATTERN_SPECIFICATION	210	21	2.01909e-06	0.00494678	FGF8:LDB1:NR2F2:HOXB1:HOXB2:HOXB3:HOXB4:HOXB5:HOXB6:HOXB7:HOXB8:HOXB9:BMP2:PAX1:FOXA2:ETS2:C5orf20:TIFAB:RIPPLY2:TBX18:PBX3
		GO_bp	GO_EMBRYO_DEVELOPMENT	971	55	7.90804e-06	0.014531	DISP1:CAPN2:PDZD7:LBX1:FBXW4:FGF8:LDB1:NOLC1:SUFU:HMGA2:RNASEH2B:FOXG1:NR2F2:SOX8:IFT140:HS3ST6:PKD1:E4F1:HOXB1:HOXB2:HOXB3:HOXB4:HOXB5:HOXB6:HOXB7:HOXB8:HOXB9:GTPBP3:IL1RN:PAX8:BMP2:PLCB1:PAX1:FOXA2:ETS2:THOC5:NF2:LIF:COL8A1:TBC1D23:PITX1:C5orf20:TIFAB:BMP5:RIPPLY2:TBX18:SEMA3A:EXOC4:SULF1:PRDM14:EYA1:ZFPM2:RSPO2:LHX2:LMX1B
		GO_bp	GO_CRANIAL_NERVE_MORPHOGENESIS	28	7	1.62579e-05	0.0238992	HOXB1:HOXB2:HOXB3:C5orf20:TIFAB:SEMA3A:PLXNA4
		GO_mf	GO_INTERLEUKIN_1_RECEPTOR_BINDING	15	6	3.14118e-06	0.00516724	TLR5:IL1A:IL36B:IL36RN:IL1F10:IL1RN
	PC3	GO_bp	GO_STRESS_RESPONSE_TO_METAL_ION	16	12	2.76865e-09	2.03496e-05	PARK7:MT4:MT3:MT2A:MT1E:MT1M:MT1A:MT1B:MT1F:MT1G:MT1H:MT1X
		GO_bp	GO_CELLULAR_RESPONSE_TO_ZINC_ION	22	13	4.79386e-08	0.000176174	MT4:MT3:MT2A:MT1E:MT1M:MT1A:MT1B:MT1F:MT1G:MT1H:MT1X:CREB1:GLRA1
		GO_bp	GO_EMBRYONIC_SKELETAL_SYSTEM_MORPHOGENESIS	94	27	1.21498e-06	0.00297671	ALX3:FGFR2:HOXC11:HOXC9:HOXC4:HOXC4:IRX5:HOXB1:HOXB2:HOXB3:HOXB4:HOXB5:HOXB6:HOXB7:HOXB8:NOG:SLC39A3:MEGF8:SOX11:SIX2:SATB2:SETD2:HYAL1:SHOX2:MEF2C:MDFI:AUTS2:PAX5
		GO_bp	GO_CELLULAR_RESPONSE_TO_COPPER_ION	28	13	1.93586e-06	0.00347018	MT4:MT3:MT2A:MT1E:MT1M:MT1A:MT1B:MT1F:MT1G:MT1H:MT1X:NFE2L1:AQP1:AQP1
		GO_bp	GO_EMBRYONIC_SKELETAL_SYSTEM_DEVELOPMENT	126	32	2.6053e-06	0.00347018	ALX3:FGFR2:HOXC11:HOXC6:HOXC9:HOXC4:HOXC5:HOXC4:IRX5:HOXB1:HOXB2:HOXB3:HOXB4:HOXB5:HOXB6:HOXB7:HOXB8:HOXB9:MBTD1:NOG:SLC39A3:MEGF8:SOX11:SIX2:ACVR2A:SATB2:SETD2:HYAL1:SHOX2:MEF2C:MDFI:AUTS2:PAX5
		GO_bp	GO_RESPONSE_TO_COPPER_ION	42	16	3.23206e-06	0.00347018	PARK7:CDK1:MT4:MT3:MT2A:MT1E:MT1M:MT1A:MT1B:MT1F:MT1G:MT1H:MT1X:NFE2L1:PAM:AQP1:AQP1
		GO_bp	GO_SKELETAL_SYSTEM_DEVELOPMENT	513	89	3.30493e-06	0.00347018	ALX3:WNT2B:ECM1:CTSK:MYOC:PAPPA2:FGFR2:PLEKHA1:SOX6:CD44:ACP2:ZBTB16:SOX5:ANO6:HOXC11:HOXC10:HOXC6:HOXC9:HOXC8:HOXC4:HOXC5:HOXC4:ZNF385A:LUM:FBN1:IRX5:MMP2:BBS2:GLG1:HES7:CTC1:RAI1:HOXB1:HOXB2:HOXB3:HOXB4:HOXB5:HOXB6:HOXB7:HOXB8:HOXB9:PHOSPHO1:MBTD1:NOG:TBX4:SLC39A3:MEGF8:SOX11:VIT:SIX2:MEIS1:ACVR2A:SATB2:COL6A3:HDAC4:OTOR:MATN4:ETS2:CHADL:RARB:LTF:PTH1R:SETD2:PLXNB1:COL7A1:RHOA:HYAL3:HYAL1:HYAL2:POC1A:TIPARP:SHOX2:IFT80:AHSG:RANBP3L:MEF2C:HAND1:EDN1:MDFI:IL17F:BMP5:AUTS2:DLX6:DLX5:LRRC17:MCPH1:KLF10:TRPS1:PAX5:FAM73B
		GO_bp	GO_PYRIMIDINE_RIBONUCLEOSIDE_CATABOLIC_PROCESS	13	8	1.37294e-05	0.0118901	AICDA:APOBEC3A:APOBEC3B:APOBEC3C:APOBEC3D:APOBEC3F:APOBEC3G:UPP1
		GO_bp	GO_ZINC_ION_HOMEOSTASIS	37	14	1.45593e-05	0.0118901	SLC39A13:MT4:MT3:MT2A:MT1E:MT1M:MT1A:MT1B:MT1F:MT1G:MT1H:MT1X:PARK2:SLC30A8
		GO_bp	GO_REGIONALIZATION	340	61	4.09e-05	0.0300615	NBL1:MTF2:CELSR2:WNT2B:TDRD5:FGFR2:DBX1:PAX6:WT1:LRP4:ZBTB16:HOXC13:HOXC11:HOXC10:HOXC6:HOXC9:HOXC8:HOXC4:HOXC5:HOXC4:RFX4:OTX2:PALB2:NKD1:RPGRIP1L:IRX3:HES7:TMEM107:HOXB1:HOXB2:HOXB3:HOXB4:HOXB5:HOXB6:HOXB7:HOXB8:HOXB9:NOG:MEGF8:SIX3:SIX2:ZEB2:ACVR2A:PGAP1:FZD5:HES6:TRAF3IP1:OVOL2:ETS2:SEMA3F:ROBO2:TRA2B:MEF2C:PROP1:EDN1:MDFI:COBL:RELN:GATA4:CRB2:LHX2:NOTCH1
		GO_bp	GO_SKELETAL_SYSTEM_MORPHOGENESIS	237	46	5.08314e-05	0.0339646	ALX3:PAPPA2:FGFR2:PLEKHA1:HOXC11:HOXC9:HOXC8:HOXC4:HOXC4:IRX5:MMP2:GLG1:HOXB1:HOXB2:HOXB3:HOXB4:HOXB5:HOXB6:HOXB7:HOXB8:PHOSPHO1:NOG:TBX4:SLC39A3:MEGF8:SOX11:VIT:SIX2:SATB2:COL6A3:OTOR:MATN4:RARB:LTF:SETD2:COL7A1:HYAL1:HYAL2:POC1A:TIPARP:SHOX2:IFT80:MEF2C:MDFI:AUTS2:DLX5:PAX5
		GO_bp	GO_GLYCOSYL_COMPOUND_CATABOLIC_PROCESS	41	14	5.55132e-05	0.0340018	DPYD:AICDA:DERA:ADA:APOBEC3A:APOBEC3B:APOBEC3C:APOBEC3D:APOBEC3F:APOBEC3G:NAGA:FUCA2:NT5C3A:UPP1
		GO_bp	GO_PYRIMIDINE_NUCLEOSIDE_CATABOLIC_PROCESS	23	10	6.13748e-05	0.034669	DPYD:AICDA:APOBEC3A:APOBEC3B:APOBEC3C:APOBEC3D:APOBEC3F:APOBEC3G:NT5C3A:UPP1
		GO_bp	GO_NUCLEOSIDE_CATABOLIC_PROCESS	32	12	6.60362e-05	0.034669	DPYD:AICDA:DERA:ADA:APOBEC3A:APOBEC3B:APOBEC3C:APOBEC3D:APOBEC3F:APOBEC3G:NT5C3A:UPP1
		GO_bp	GO_CYTIDINE_TO_URIDINE_EDITING	12	7	7.9521e-05	0.0381944	AICDA:APOBEC3A:APOBEC3B:APOBEC3C:APOBEC3D:APOBEC3F:APOBEC3G
		GO_bp	GO_REGULATION_OF_VIRAL_GENOME_REPLICATION	92	23	8.31443e-05	0.0381944	PKN2:SETDB1:RNASEL:FAM111A:AICDA:KIAA1551:CCNK:EIF2AK4:DDX5:BCL2:RSAD2:CD28:SLPI:APOBEC3A:APOBEC3C:APOBEC3D:APOBEC3F:APOBEC3G:TOP2B:LTF:PARK2:PABPC1:NOTCH1
		GO_bp	GO_DNA_CYTOSINE_DEAMINATION	9	6	9.63055e-05	0.0407218	AICDA:APOBEC3A:APOBEC3C:APOBEC3D:APOBEC3F:APOBEC3G
		GO_bp	GO_PYRIMIDINE_CONTAINING_COMPOUND_CATABOLIC_PROCESS	38	13	9.97269e-05	0.0407218	DPYD:AICDA:SMUG1:DUT:APOBEC3A:APOBEC3B:APOBEC3C:APOBEC3D:APOBEC3F:APOBEC3G:NT5C3A:UPP1:NEIL2
		GO_bp	GO_RESPONSE_TO_ZINC_ION	54	16	0.000117014	0.0452658	SLC39A13:MT4:MT3:MT2A:MT1E:MT1M:MT1A:MT1B:MT1F:MT1G:MT1H:MT1X:CREB1:GLRA1:SLC30A8:ASS1
		GO_bp	GO_VIRAL_GENOME_REPLICATION	119	27	0.000126956	0.0466562	PKN2:LAMTOR5:SETDB1:RNASEL:FAM111A:AICDA:KIAA1551:EEA1:CCNK:EIF2AK4:DDX5:BCL2:RSAD2:CD28:SLPI:APOBEC3A:APOBEC3C:APOBEC3D:APOBEC3F:APOBEC3G:RAB5A:TOP2B:CXCR6:LTF:PARK2:PABPC1:NOTCH1
		Reactome	REACTOME_METALLOTHIONEINS_BIND_METALS	11	11	2.15443e-11	3.22949e-08	MT4:MT3:MT2A:MT1E:MT1M:MT1A:MT1B:MT1F:MT1G:MT1H:MT1X
		Reactome	REACTOME_RESPONSE_TO_METAL_IONS	14	11	5.75579e-09	4.31397e-06	MT4:MT3:MT2A:MT1E:MT1M:MT1A:MT1B:MT1F:MT1G:MT1H:MT1X
	PC4	GO_bp	GO_STRESS_RESPONSE_TO_METAL_ION	16	10	1.82654e-14	1.34251e-10	MT4:MT2A:MT1E:MT1M:MT1A:MT1B:MT1F:MT1G:MT1H:MT1X
		GO_bp	GO_CELLULAR_RESPONSE_TO_COPPER_ION	28	11	7.0377e-13	2.58636e-09	MT4:MT2A:MT1E:MT1M:MT1A:MT1B:MT1F:MT1G:MT1H:MT1X:BECN1
		GO_bp	GO_CELLULAR_RESPONSE_TO_ZINC_ION	22	10	1.34275e-12	3.28974e-09	MT4:MT2A:MT1E:MT1M:MT1A:MT1B:MT1F:MT1G:MT1H:MT1X
		GO_bp	GO_RESPONSE_TO_COPPER_ION	42	11	1.12575e-10	2.06856e-07	MT4:MT2A:MT1E:MT1M:MT1A:MT1B:MT1F:MT1G:MT1H:MT1X:BECN1
		GO_bp	GO_CELLULAR_RESPONSE_TO_CADMIUM_ION	36	10	4.24054e-10	6.23359e-07	MT4:MT2A:MT1E:MT1M:MT1A:MT1B:MT1F:MT1G:MT1H:MT1X
		GO_bp	GO_ZINC_ION_HOMEOSTASIS	37	10	5.72102e-10	7.00825e-07	MT4:MT2A:MT1E:MT1M:MT1A:MT1B:MT1F:MT1G:MT1H:MT1X
		GO_bp	GO_RESPONSE_TO_ZINC_ION	54	11	2.08502e-09	2.18927e-06	MT4:MT2A:MT1E:MT1M:MT1A:MT1B:MT1F:MT1G:MT1H:MT1X:CPS1
		GO_bp	GO_DETOXIFICATION	122	14	3.23763e-08	2.97457e-05	GSTM3:MT4:MT2A:MT1E:MT1M:MT1A:MT1B:MT1F:MT1G:MT1H:MT1X:GPX1:KDM3B:IPCEF1
		GO_bp	GO_RESPONSE_TO_CADMIUM_ION	62	10	1.19548e-07	9.76312e-05	MT4:MT2A:MT1E:MT1M:MT1A:MT1B:MT1F:MT1G:MT1H:MT1X
		GO_bp	GO_RESPONSE_TO_TOXIC_SUBSTANCE	500	26	9.45768e-07	0.000695139	GSTM3:CES1:GNAO1:MT4:MT2A:MT1E:MT1M:MT1A:MT1B:MT1F:MT1G:MT1H:MT1X:BECN1:CRHR1:NR4A2:CPS1:GPX1:RHOA:HMGCR:CRHBP:KDM3B:EGR1:SLC23A1:RGS17:IPCEF1
		GO_bp	GO_NEGATIVE_REGULATION_OF_GROWTH	247	17	1.95556e-06	0.00130667	PSRC1:MT2A:MT1E:MT1M:MT1A:MT1B:MT1F:MT1G:MT1H:MT1X:WNT3:PNPT1:BCL11A:IP6K2:SEMA3F:HYAL1:HYAL2
		GO_bp	GO_CELLULAR_TRANSITION_METAL_ION_HOMEOSTASIS	109	11	3.53157e-06	0.00216309	ISCU:MT4:MT2A:MT1E:MT1M:MT1A:MT1B:MT1F:MT1G:MT1H:MT1X
		GO_bp	GO_TRANSITION_METAL_ION_HOMEOSTASIS	136	12	5.2486e-06	0.00296748	ISCU:MT4:MT2A:MT1E:MT1M:MT1A:MT1B:MT1F:MT1G:MT1H:MT1X:HYAL2
		GO_bp	GO_REGULATION_OF_GROWTH	650	28	1.32557e-05	0.00695923	PSRC1:CSF1:HMGA2:FTO:MT2A:MT1E:MT1M:MT1A:MT1B:MT1F:MT1G:MT1H:MT1X:PAFAH1B1:MAPT:WNT3:PNPT1:BCL11A:ERBB4:FN1:IP6K2:RHOA:SEMA3F:HYAL1:HYAL2:CACNA2D2:CISH:TWF2
		GO_bp	GO_CELLULAR_RESPONSE_TO_INORGANIC_SUBSTANCE	213	14	2.63683e-05	0.012888	MT4:MT2A:MT1E:MT1M:MT1A:MT1B:MT1F:MT1G:MT1H:MT1X:SERPINF1:BECN1:TREX1:CRHBP
		GO_bp	GO_GROWTH	945	35	2.80556e-05	0.012888	PSRC1:CSF1:HMGA2:LLPH:FTO:MT2A:MT1E:MT1M:MT1A:MT1B:MT1F:MT1G:MT1H:MT1X:PAFAH1B1:ENO3:MAPT:WNT3:PNPT1:BCL11A:GPD2:ERBB4:FN1:IP6K2:ARIH2:LAMB2:GPX1:RHOA:SEMA3F:HYAL1:HYAL2:CACNA2D2:CISH:POC1A:TWF2
		GO_bp	GO_RESPONSE_TO_XENOBIOTIC_STIMULUS	274	15	0.000111318	0.0481286	GSTM4:GSTM3:CES1:GNAO1:SERPINF1:SRR:AOC2:EFTUD2:CRHR1:NR4A2:CPS1:GPX1:CRHBP:EGR1:RGS17
		GO_mf	GO_G_PROTEIN_BETA_GAMMA_SUBUNIT_COMPLEX_BINDING	20	5	2.04798e-05	0.0336893	GNAI3:GNAT2:GNAO1:GNAT1:GNAI2
		Reactome	REACTOME_METALLOTHIONEINS_BIND_METALS	11	10	2.71328e-17	4.0672e-14	MT4:MT2A:MT1E:MT1M:MT1A:MT1B:MT1F:MT1G:MT1H:MT1X
		Reactome	REACTOME_RESPONSE_TO_METAL_IONS	14	10	2.35579e-15	1.76566e-12	MT4:MT2A:MT1E:MT1M:MT1A:MT1B:MT1F:MT1G:MT1H:MT1X
		Reactome	REACTOME_G_PROTEIN_MEDIATED_EVENTS	53	7	3.78727e-05	0.0189237	GNAI3:GNAT2:AHCYL1:GNAO1:PRKAR2A:GNAT1:GNAI2
		Reactome	REACTOME_G_PROTEIN_ACTIVATION	28	5	0.000115642	0.0433368	GNAI3:GNAT2:GNAO1:GNAT1:GNAI2
	PC5	GO_bp	GO_CHROMATIN_ASSEMBLY	152	39	5.12865e-34	3.76955e-30	HIST1H1A:HIST1H3A:HIST1H4A:HIST1H4B:HIST1H3B:HIST1H2BB:HIST1H3C:HIST1H1C:HIST1H4C:HIST1H1T:HIST1H2BE:HIST1H4D:HIST1H3D:HIST1H2BF:HIST1H4E:HIST1H2BG:HIST1H3E:HIST1H1D:HIST1H4F:HIST1H4G:HIST1H3F:HIST1H2BH:HIST1H3G:HIST1H2BI:HIST1H4H:HIST1H2BJ:HIST1H2BK:HIST1H4I:HIST1H2BL:HIST1H3H:HIST1H2BM:HIST1H4J:HIST1H4K:HIST1H2BN:HIST1H1B:HIST1H3I:HIST1H4L:HIST1H3J:HIST1H2BO
		GO_bp	GO_NUCLEOSOME_ORGANIZATION	168	39	3.44032e-32	1.26432e-28	HIST1H1A:HIST1H3A:HIST1H4A:HIST1H4B:HIST1H3B:HIST1H2BB:HIST1H3C:HIST1H1C:HIST1H4C:HIST1H1T:HIST1H2BE:HIST1H4D:HIST1H3D:HIST1H2BF:HIST1H4E:HIST1H2BG:HIST1H3E:HIST1H1D:HIST1H4F:HIST1H4G:HIST1H3F:HIST1H2BH:HIST1H3G:HIST1H2BI:HIST1H4H:HIST1H2BJ:HIST1H2BK:HIST1H4I:HIST1H2BL:HIST1H3H:HIST1H2BM:HIST1H4J:HIST1H4K:HIST1H2BN:HIST1H1B:HIST1H3I:HIST1H4L:HIST1H3J:HIST1H2BO
		GO_bp	GO_CHROMATIN_ASSEMBLY_OR_DISASSEMBLY	178	39	3.74998e-31	9.18744e-28	HIST1H1A:HIST1H3A:HIST1H4A:HIST1H4B:HIST1H3B:HIST1H2BB:HIST1H3C:HIST1H1C:HIST1H4C:HIST1H1T:HIST1H2BE:HIST1H4D:HIST1H3D:HIST1H2BF:HIST1H4E:HIST1H2BG:HIST1H3E:HIST1H1D:HIST1H4F:HIST1H4G:HIST1H3F:HIST1H2BH:HIST1H3G:HIST1H2BI:HIST1H4H:HIST1H2BJ:HIST1H2BK:HIST1H4I:HIST1H2BL:HIST1H3H:HIST1H2BM:HIST1H4J:HIST1H4K:HIST1H2BN:HIST1H1B:HIST1H3I:HIST1H4L:HIST1H3J:HIST1H2BO
		GO_bp	GO_DNA_REPLICATION_DEPENDENT_NUCLEOSOME_ORGANIZATION	32	21	1.38117e-29	2.2532e-26	HIST1H3A:HIST1H4A:HIST1H4B:HIST1H3B:HIST1H3C:HIST1H4C:HIST1H4D:HIST1H3D:HIST1H4E:HIST1H3E:HIST1H4F:HIST1H3F:HIST1H3G:HIST1H4H:HIST1H4I:HIST1H3H:HIST1H4J:HIST1H4K:HIST1H3I:HIST1H4L:HIST1H3J
		GO_bp	GO_DNA_PACKAGING	195	39	1.53279e-29	2.2532e-26	HIST1H1A:HIST1H3A:HIST1H4A:HIST1H4B:HIST1H3B:HIST1H2BB:HIST1H3C:HIST1H1C:HIST1H4C:HIST1H1T:HIST1H2BE:HIST1H4D:HIST1H3D:HIST1H2BF:HIST1H4E:HIST1H2BG:HIST1H3E:HIST1H1D:HIST1H4F:HIST1H4G:HIST1H3F:HIST1H2BH:HIST1H3G:HIST1H2BI:HIST1H4H:HIST1H2BJ:HIST1H2BK:HIST1H4I:HIST1H2BL:HIST1H3H:HIST1H2BM:HIST1H4J:HIST1H4K:HIST1H2BN:HIST1H1B:HIST1H3I:HIST1H4L:HIST1H3J:HIST1H2BO
		GO_bp	GO_CHROMATIN_SILENCING_AT_RDNA	40	21	1.23343e-26	1.51095e-23	HIST1H3A:HIST1H4A:HIST1H4B:HIST1H3B:HIST1H3C:HIST1H4C:HIST1H4D:HIST1H3D:HIST1H4E:HIST1H3E:HIST1H4F:HIST1H3F:HIST1H3G:HIST1H4H:HIST1H4I:HIST1H3H:HIST1H4J:HIST1H4K:HIST1H3I:HIST1H4L:HIST1H3J
		GO_bp	GO_PROTEIN_DNA_COMPLEX_SUBUNIT_ORGANIZATION	266	40	2.64898e-25	2.78143e-22	PIAS1:HIST1H1A:HIST1H3A:HIST1H4A:HIST1H4B:HIST1H3B:HIST1H2BB:HIST1H3C:HIST1H1C:HIST1H4C:HIST1H1T:HIST1H2BE:HIST1H4D:HIST1H3D:HIST1H2BF:HIST1H4E:HIST1H2BG:HIST1H3E:HIST1H1D:HIST1H4F:HIST1H4G:HIST1H3F:HIST1H2BH:HIST1H3G:HIST1H2BI:HIST1H4H:HIST1H2BJ:HIST1H2BK:HIST1H4I:HIST1H2BL:HIST1H3H:HIST1H2BM:HIST1H4J:HIST1H4K:HIST1H2BN:HIST1H1B:HIST1H3I:HIST1H4L:HIST1H3J:HIST1H2BO
		GO_bp	GO_NEGATIVE_REGULATION_OF_GENE_EXPRESSION_EPIGENETIC	129	29	9.59314e-24	8.81369e-21	ZNF304:TRIM28:HIST1H1A:HIST1H3A:HIST1H4A:HIST1H4B:HIST1H3B:HIST1H3C:HIST1H1C:HIST1H4C:HIST1H1T:HIST1H4D:HIST1H3D:HIST1H4E:HIST1H3E:HIST1H1D:HIST1H4F:HIST1H3F:HIST1H3G:HIST1H4H:HIST1H4I:HIST1H3H:HIST1H4J:HIST1H4K:HIST1H1B:HIST1H3I:HIST1H4L:HIST1H3J:TRIM27
		GO_bp	GO_PROTEIN_HETEROTETRAMERIZATION	53	21	2.41666e-23	1.80732e-20	HIST1H3A:HIST1H4A:HIST1H4B:HIST1H3B:HIST1H3C:HIST1H4C:HIST1H4D:HIST1H3D:HIST1H4E:HIST1H3E:HIST1H4F:HIST1H3F:HIST1H3G:HIST1H4H:HIST1H4I:HIST1H3H:HIST1H4J:HIST1H4K:HIST1H3I:HIST1H4L:HIST1H3J
		GO_bp	GO_CHROMATIN_ORGANIZATION_INVOLVED_IN_REGULATION_OF_TRANSCRIPTION	121	28	2.45894e-23	1.80732e-20	ZNF304:TRIM28:HIST1H1A:HIST1H3A:HIST1H4A:HIST1H4B:HIST1H3B:HIST1H3C:HIST1H1C:HIST1H4C:HIST1H1T:HIST1H4D:HIST1H3D:HIST1H4E:HIST1H3E:HIST1H1D:HIST1H4F:HIST1H3F:HIST1H3G:HIST1H4H:HIST1H4I:HIST1H3H:HIST1H4J:HIST1H4K:HIST1H1B:HIST1H3I:HIST1H4L:HIST1H3J
		GO_bp	GO_DNA_CONFORMATION_CHANGE	288	39	5.61972e-23	3.75499e-20	HIST1H1A:HIST1H3A:HIST1H4A:HIST1H4B:HIST1H3B:HIST1H2BB:HIST1H3C:HIST1H1C:HIST1H4C:HIST1H1T:HIST1H2BE:HIST1H4D:HIST1H3D:HIST1H2BF:HIST1H4E:HIST1H2BG:HIST1H3E:HIST1H1D:HIST1H4F:HIST1H4G:HIST1H3F:HIST1H2BH:HIST1H3G:HIST1H2BI:HIST1H4H:HIST1H2BJ:HIST1H2BK:HIST1H4I:HIST1H2BL:HIST1H3H:HIST1H2BM:HIST1H4J:HIST1H4K:HIST1H2BN:HIST1H1B:HIST1H3I:HIST1H4L:HIST1H3J:HIST1H2BO
		GO_bp	GO_REGULATION_OF_GENE_SILENCING	149	28	1.05078e-20	6.43602e-18	ZNF304:TRIM28:HIST1H1A:HIST1H3A:HIST1H4A:HIST1H4B:HIST1H3B:HIST1H3C:HIST1H1C:HIST1H4C:HIST1H1T:HIST1H4D:HIST1H3D:HIST1H4E:HIST1H3E:HIST1H1D:HIST1H4F:HIST1H3F:HIST1H3G:HIST1H4H:HIST1H4I:HIST1H3H:HIST1H4J:HIST1H4K:HIST1H1B:HIST1H3I:HIST1H4L:HIST1H3J
		GO_bp	GO_REGULATION_OF_MEGAKARYOCYTE_DIFFERENTIATION	78	22	1.23451e-20	6.97971e-18	GP1BA:HIST1H3A:HIST1H4A:HIST1H4B:HIST1H3B:HIST1H3C:HIST1H4C:HIST1H4D:HIST1H3D:HIST1H4E:HIST1H3E:HIST1H4F:HIST1H3F:HIST1H3G:HIST1H4H:HIST1H4I:HIST1H3H:HIST1H4J:HIST1H4K:HIST1H3I:HIST1H4L:HIST1H3J
		GO_bp	GO_CHROMATIN_ORGANIZATION	758	57	2.88863e-20	1.51653e-17	LDB1:PCGF6:TAF5:CHD9:AURKC:ZNF304:TRIM28:MSL2:HIST1H1A:HIST1H3A:HIST1H4A:HIST1H4B:HIST1H3B:HIST1H2AB:HIST1H2BB:HIST1H3C:HIST1H1C:HIST1H4C:HIST1H1T:HIST1H2BE:HIST1H4D:HIST1H3D:HIST1H2AD:HIST1H2BF:HIST1H4E:HIST1H2BG:HIST1H2AE:HIST1H3E:HIST1H1D:HIST1H4F:HIST1H4G:HIST1H3F:HIST1H2BH:HIST1H3G:HIST1H2BI:HIST1H4H:HIST1H2BJ:HIST1H2AG:HIST1H2BK:HIST1H4I:HIST1H2AH:HIST1H2BL:HIST1H2AI:HIST1H3H:HIST1H2BM:HIST1H4J:HIST1H4K:HIST1H2AK:HIST1H2BN:HIST1H2AL:HIST1H1B:HIST1H3I:HIST1H4L:HIST1H3J:HIST1H2AM:HIST1H2BO:PAX5
		GO_bp	GO_MEGAKARYOCYTE_DIFFERENTIATION	93	23	4.38077e-20	2.14658e-17	GP1BA:MEIS1:HIST1H3A:HIST1H4A:HIST1H4B:HIST1H3B:HIST1H3C:HIST1H4C:HIST1H4D:HIST1H3D:HIST1H4E:HIST1H3E:HIST1H4F:HIST1H3F:HIST1H3G:HIST1H4H:HIST1H4I:HIST1H3H:HIST1H4J:HIST1H4K:HIST1H3I:HIST1H4L:HIST1H3J
		GO_bp	GO_CHROMOSOME_ORGANIZATION	1160	65	1.76074e-16	8.08839e-14	LDB1:PCGF6:TAF5:TEX12:RAB11A:PAPD5:CHD9:AURKC:ZNF304:ZSCAN4:TRIM28:CHMP2A:MSL2:STAG1:HIST1H1A:HIST1H3A:HIST1H4A:HIST1H4B:HIST1H3B:HIST1H2AB:HIST1H2BB:HIST1H3C:HIST1H1C:HIST1H4C:HIST1H1T:HIST1H2BE:HIST1H4D:HIST1H3D:HIST1H2AD:HIST1H2BF:HIST1H4E:HIST1H2BG:HIST1H2AE:HIST1H3E:HIST1H1D:HIST1H4F:HIST1H4G:HIST1H3F:HIST1H2BH:HIST1H3G:HIST1H2BI:HIST1H4H:HIST1H2BJ:HIST1H2AG:HIST1H2BK:HIST1H4I:HIST1H2AH:HIST1H2BL:HIST1H2AI:HIST1H3H:HIST1H2BM:HIST1H4J:HIST1H4K:HIST1H2AK:HIST1H2BN:HIST1H2AL:HIST1H1B:HIST1H3I:HIST1H4L:HIST1H3J:HIST1H2AM:HIST1H2BO:TNKS:PINX1:PAX5
		GO_bp	GO_REGULATION_OF_POSTTRANSCRIPTIONAL_GENE_SILENCING	112	21	8.29362e-16	3.55588e-13	HIST1H3A:HIST1H4A:HIST1H4B:HIST1H3B:HIST1H3C:HIST1H4C:HIST1H4D:HIST1H3D:HIST1H4E:HIST1H3E:HIST1H4F:HIST1H3F:HIST1H3G:HIST1H4H:HIST1H4I:HIST1H3H:HIST1H4J:HIST1H4K:HIST1H3I:HIST1H4L:HIST1H3J
		GO_bp	GO_TELOMERE_ORGANIZATION	173	25	8.70827e-16	3.55588e-13	PAPD5:ZSCAN4:HIST1H3A:HIST1H4A:HIST1H4B:HIST1H3B:HIST1H3C:HIST1H4C:HIST1H4D:HIST1H3D:HIST1H4E:HIST1H3E:HIST1H4F:HIST1H3F:HIST1H3G:HIST1H4H:HIST1H4I:HIST1H3H:HIST1H4J:HIST1H4K:HIST1H3I:HIST1H4L:HIST1H3J:TNKS:PINX1
		GO_bp	GO_NEGATIVE_REGULATION_OF_MEGAKARYOCYTE_DIFFERENTIATION	18	11	1.58186e-15	6.1193e-13	HIST1H4A:HIST1H4B:HIST1H4C:HIST1H4D:HIST1H4E:HIST1H4F:HIST1H4H:HIST1H4I:HIST1H4J:HIST1H4K:HIST1H4L
		GO_bp	GO_PROTEIN_HETEROOLIGOMERIZATION	133	22	2.66576e-15	9.79667e-13	CHMP2A:HIST1H3A:HIST1H4A:HIST1H4B:HIST1H3B:HIST1H3C:HIST1H4C:HIST1H4D:HIST1H3D:HIST1H4E:HIST1H3E:HIST1H4F:HIST1H3F:HIST1H3G:HIST1H4H:HIST1H4I:HIST1H3H:HIST1H4J:HIST1H4K:HIST1H3I:HIST1H4L:HIST1H3J
		GO_bp	GO_REGULATION_OF_GENE_EXPRESSION_EPIGENETIC	322	31	3.02588e-14	1.05906e-11	PCGF6:SMAD3:ZNF304:TRIM28:HIST1H1A:HIST1H3A:HIST1H4A:HIST1H4B:HIST1H3B:HIST1H3C:HIST1H1C:HIST1H4C:HIST1H1T:HIST1H4D:HIST1H3D:HIST1H4E:HIST1H3E:HIST1H1D:HIST1H4F:HIST1H3F:HIST1H3G:HIST1H4H:HIST1H4I:HIST1H3H:HIST1H4J:HIST1H4K:HIST1H1B:HIST1H3I:HIST1H4L:HIST1H3J:TRIM27
		GO_bp	GO_PROTEIN_TETRAMERIZATION	160	22	1.38596e-13	4.63038e-11	ACOT13:HIST1H3A:HIST1H4A:HIST1H4B:HIST1H3B:HIST1H3C:HIST1H4C:HIST1H4D:HIST1H3D:HIST1H4E:HIST1H3E:HIST1H4F:HIST1H3F:HIST1H3G:HIST1H4H:HIST1H4I:HIST1H3H:HIST1H4J:HIST1H4K:HIST1H3I:HIST1H4L:HIST1H3J
		GO_bp	GO_GENE_SILENCING_BY_RNA	179	23	1.66708e-13	5.32741e-11	SMAD3:HIST1H3A:HIST1H4A:HIST1H4B:HIST1H3B:HIST1H3C:HIST1H4C:HIST1H4D:HIST1H3D:HIST1H4E:HIST1H3E:HIST1H4F:HIST1H3F:HIST1H3G:HIST1H4H:HIST1H4I:HIST1H3H:HIST1H4J:HIST1H4K:HIST1H3I:HIST1H4L:HIST1H3J:ERI1
		GO_bp	GO_REGULATION_OF_MYELOID_CELL_DIFFERENTIATION	242	26	3.04897e-13	9.33748e-11	LDB1:ZBTB16:GP1BA:MEIS1:CLDN18:HIST1H3A:HIST1H4A:HIST1H4B:HIST1H3B:HIST1H3C:HIST1H4C:HIST1H4D:HIST1H3D:HIST1H4E:HIST1H3E:HIST1H4F:HIST1H3F:HIST1H3G:HIST1H4H:HIST1H4I:HIST1H3H:HIST1H4J:HIST1H4K:HIST1H3I:HIST1H4L:HIST1H3J
		GO_bp	GO_NEGATIVE_REGULATION_OF_MYELOID_CELL_DIFFERENTIATION	90	15	6.85217e-11	1.95882e-08	LDB1:ZBTB16:MEIS1:CLDN18:HIST1H4A:HIST1H4B:HIST1H4C:HIST1H4D:HIST1H4E:HIST1H4F:HIST1H4H:HIST1H4I:HIST1H4J:HIST1H4K:HIST1H4L
		GO_bp	GO_INTERLEUKIN_7_MEDIATED_SIGNALING_PATHWAY	30	10	6.92916e-11	1.95882e-08	HIST1H3A:HIST1H3B:HIST1H3C:HIST1H3D:HIST1H3E:HIST1H3F:HIST1H3G:HIST1H3H:HIST1H3I:HIST1H3J
		GO_bp	GO_NEGATIVE_REGULATION_OF_RNA_BIOSYNTHETIC_PROCESS	1218	56	8.41111e-11	2.28969e-08	LDB1:SUFU:PCGF6:ZBTB16:ZNF202:SMAD3:MAP2K5:SKOR1:PIAS1:ZNF304:ZNF154:ZNF586:ZNF418:ZNF256:ZNF8:ZNF8:ZNF497:TRIM28:MZF1:BCL11A:REL:C1D:NCK1:SOX14:TDP2:HIST1H1A:HIST1H3A:HIST1H4A:HIST1H4B:HIST1H3B:HIST1H3C:HIST1H1C:HIST1H4C:HIST1H1T:HIST1H4D:HIST1H3D:HIST1H4E:HIST1H3E:HIST1H1D:HIST1H4F:HIST1H3F:HIST1H3G:HIST1H4H:HIST1H4I:HIST1H3H:HIST1H4J:HIST1H4K:HIST1H1B:HIST1H3I:HIST1H4L:HIST1H3J:NKAPL:ZKSCAN3:TRIM27:SOX7:SOX7:PAX5:ZBTB5
		GO_bp	GO_REGULATION_OF_HEMOPOIESIS	452	31	2.09527e-10	5.31665e-08	LDB1:IL18:ZBTB16:CYLD:PSMB6:GP1BA:CLPTM1:MEIS1:CLDN18:HIST1H3A:HIST1H4A:HIST1H4B:HIST1H3B:HIST1H3C:HIST1H4C:HIST1H4D:HIST1H3D:HIST1H4E:HIST1H3E:HIST1H4F:HIST1H3F:HIST1H3G:HIST1H4H:BTN2A2:HIST1H4I:HIST1H3H:HIST1H4J:HIST1H4K:HIST1H3I:HIST1H4L:HIST1H3J
		GO_bp	GO_TELOMERE_CAPPING	55	12	2.1256e-10	5.31665e-08	HIST1H4A:HIST1H4B:HIST1H4C:HIST1H4D:HIST1H4E:HIST1H4F:HIST1H4H:HIST1H4I:HIST1H4J:HIST1H4K:HIST1H4L:TNKS
		GO_bp	GO_CELLULAR_PROTEIN_CONTAINING_COMPLEX_ASSEMBLY	1040	50	2.17006e-10	5.31665e-08	SMAD6:SMAD3:PIAS1:RPS5:CHMP2A:ACTR2:NCK1:LRRC16A:HIST1H1A:HIST1H3A:HIST1H4A:HIST1H4B:HIST1H3B:HIST1H2BB:HIST1H3C:HIST1H1C:HIST1H4C:HIST1H1T:HIST1H2BE:HIST1H4D:HIST1H3D:HIST1H2BF:HIST1H4E:HIST1H2BG:HIST1H3E:HIST1H1D:HIST1H4F:HIST1H4G:HIST1H3F:HIST1H2BH:HIST1H3G:HIST1H2BI:HIST1H4H:ABT1:HIST1H2BJ:HIST1H2BK:HIST1H4I:HIST1H2BL:HIST1H3H:HIST1H2BM:HIST1H4J:HIST1H4K:HIST1H2BN:HIST1H1B:HIST1H3I:HIST1H4L:HIST1H3J:HIST1H2BO:TRIM27:DNAI1
		GO_bp	GO_CHROMATIN_REMODELING_AT_CENTROMERE	46	11	4.22367e-10	1.00142e-07	HIST1H4A:HIST1H4B:HIST1H4C:HIST1H4D:HIST1H4E:HIST1H4F:HIST1H4H:HIST1H4I:HIST1H4J:HIST1H4K:HIST1H4L
		GO_bp	GO_MYELOID_CELL_DIFFERENTIATION	397	28	8.73043e-10	2.00527e-07	LDB1:SH3PXD2A:ZBTB16:GP1BA:MEIS1:CLDN18:HIST1H3A:HIST1H4A:HIST1H4B:HIST1H3B:HIST1H3C:HIST1H4C:HIST1H4D:HIST1H3D:HIST1H4E:HIST1H3E:HIST1H4F:HIST1H3F:HIST1H3G:HIST1H4H:HIST1H4I:HIST1H3H:HIST1H4J:HIST1H4K:HIST1H3I:HIST1H4L:HIST1H3J:UBD
		GO_bp	GO_RESPONSE_TO_INTERLEUKIN_7	40	10	1.66571e-09	3.70999e-07	HIST1H3A:HIST1H3B:HIST1H3C:HIST1H3D:HIST1H3E:HIST1H3F:HIST1H3G:HIST1H3H:HIST1H3I:HIST1H3J
		GO_bp	GO_CENTROMERE_COMPLEX_ASSEMBLY	54	11	2.66456e-09	5.76016e-07	HIST1H4A:HIST1H4B:HIST1H4C:HIST1H4D:HIST1H4E:HIST1H4F:HIST1H4H:HIST1H4I:HIST1H4J:HIST1H4K:HIST1H4L
		GO_bp	GO_DNA_REPLICATION_INDEPENDENT_NUCLEOSOME_ORGANIZATION	55	11	3.27756e-09	6.88288e-07	HIST1H4A:HIST1H4B:HIST1H4C:HIST1H4D:HIST1H4E:HIST1H4F:HIST1H4H:HIST1H4I:HIST1H4J:HIST1H4K:HIST1H4L
		GO_bp	GO_NEGATIVE_REGULATION_OF_BIOSYNTHETIC_PROCESS	1511	60	4.87593e-09	9.95502e-07	LDB1:SUFU:PCGF6:ZBTB16:ZNF202:SMAD3:MAP2K5:SKOR1:PIAS1:PAPD5:APOE:APOC1:ZNF304:ZNF154:ZNF586:ZNF418:ZNF256:ZNF8:ZNF8:ZNF497:TRIM28:MZF1:BCL11A:REL:C1D:NCK1:SOX14:TDP2:HIST1H1A:HIST1H3A:HIST1H4A:HIST1H4B:HIST1H3B:HIST1H3C:HIST1H1C:HIST1H4C:HIST1H1T:HIST1H4D:HIST1H3D:HIST1H4E:HIST1H3E:HIST1H1D:HIST1H4F:HIST1H3F:HIST1H3G:HIST1H4H:HIST1H4I:HIST1H3H:HIST1H4J:HIST1H4K:HIST1H1B:HIST1H3I:HIST1H4L:HIST1H3J:NKAPL:ZKSCAN3:TRIM27:SOX7:SOX7:PINX1:PAX5:ZBTB5
		GO_bp	GO_HISTONE_EXCHANGE	58	11	5.94323e-09	1.18061e-06	HIST1H4A:HIST1H4B:HIST1H4C:HIST1H4D:HIST1H4E:HIST1H4F:HIST1H4H:HIST1H4I:HIST1H4J:HIST1H4K:HIST1H4L
		GO_bp	GO_PROTEIN_COMPLEX_OLIGOMERIZATION	551	31	2.353e-08	4.5512e-06	CALHM1:SORL1:NOD2:APOE:TRIM28:CHMP2A:PNPT1:ACOT13:HIST1H3A:HIST1H4A:HIST1H4B:HIST1H3B:HIST1H3C:HIST1H4C:HIST1H4D:HIST1H3D:HIST1H4E:HIST1H3E:HIST1H4F:HIST1H3F:HIST1H3G:HIST1H4H:HIST1H4I:HIST1H3H:HIST1H4J:HIST1H4K:HIST1H3I:HIST1H4L:HIST1H3J:TRIM27:GRHPR
		GO_bp	GO_PROTEIN_CONTAINING_COMPLEX_ASSEMBLY	1806	65	4.53138e-08	8.53991e-06	CALHM1:SORL1:SMAD6:SMAD3:PIAS1:NOD2:CYLD:APOE:APOC1:APOC4:APOC2:TRAPPC6A:RPS5:TRIM28:CHMP2A:PNPT1:RAB1A:ACTR2:NCK1:ACOT13:LRRC16A:HIST1H1A:HIST1H3A:HIST1H4A:HIST1H4B:HIST1H3B:HIST1H2BB:HIST1H3C:HIST1H1C:HFE:HIST1H4C:HIST1H1T:HIST1H2BE:HIST1H4D:HIST1H3D:HIST1H2BF:HIST1H4E:HIST1H2BG:HIST1H3E:HIST1H1D:HIST1H4F:HIST1H4G:HIST1H3F:HIST1H2BH:HIST1H3G:HIST1H2BI:HIST1H4H:ABT1:HIST1H2BJ:HIST1H2BK:HIST1H4I:HIST1H2BL:HIST1H3H:HIST1H2BM:HIST1H4J:HIST1H4K:HIST1H2BN:HIST1H1B:HIST1H3I:HIST1H4L:HIST1H3J:HIST1H2BO:TRIM27:DNAI1:GRHPR
		GO_bp	GO_NEGATIVE_REGULATION_OF_HEMOPOIESIS	146	15	6.38111e-08	1.17253e-05	LDB1:ZBTB16:MEIS1:CLDN18:HIST1H4A:HIST1H4B:HIST1H4C:HIST1H4D:HIST1H4E:HIST1H4F:HIST1H4H:HIST1H4I:HIST1H4J:HIST1H4K:HIST1H4L
		GO_bp	GO_REGULATION_OF_IMMUNE_SYSTEM_PROCESS	1437	55	8.20711e-08	1.47127e-05	LDB1:CUEDC2:IL18:DRD2:ZBTB16:CRTAM:SMAD3:PIAS1:ADCY7:NOD2:CYLD:PSMB6:PLD2:GP1BA:PVR:PVRL2:APOE:CLPTM1:BLOC1S3:ACTR2:MEIS1:PPP3R1:NCK1:IL20RB:CLDN18:TRIM38:HIST1H3A:HIST1H4A:HIST1H4B:HIST1H3B:HIST1H3C:HFE:HIST1H4C:HIST1H4D:HIST1H3D:HIST1H4E:HIST1H3E:HIST1H4F:HIST1H3F:HIST1H3G:HIST1H4H:BTN3A2:BTN2A2:BTN3A3:BTN2A1:BTN1A1:HIST1H4I:HIST1H3H:HIST1H4J:HIST1H4K:HIST1H3I:HIST1H4L:HIST1H3J:TRIM27:PAX5
		GO_bp	GO_ATP_DEPENDENT_CHROMATIN_REMODELING	81	11	2.18711e-07	3.82744e-05	HIST1H4A:HIST1H4B:HIST1H4C:HIST1H4D:HIST1H4E:HIST1H4F:HIST1H4H:HIST1H4I:HIST1H4J:HIST1H4K:HIST1H4L
		GO_bp	GO_NON_RECOMBINATIONAL_REPAIR	94	11	1.01107e-06	0.000172822	HIST1H4A:HIST1H4B:HIST1H4C:HIST1H4D:HIST1H4E:HIST1H4F:HIST1H4H:HIST1H4I:HIST1H4J:HIST1H4K:HIST1H4L
		GO_bp	GO_INNATE_IMMUNE_RESPONSE_IN_MUCOSA	23	6	2.55699e-06	0.000427134	HIST1H2BE:HIST1H2BF:HIST1H2BG:HIST1H2BI:HIST1H2BJ:HIST1H2BK
		GO_bp	GO_REGULATION_OF_CHROMATIN_SILENCING	36	7	3.095e-06	0.000505517	ZNF304:TRIM28:HIST1H1A:HIST1H1C:HIST1H1T:HIST1H1D:HIST1H1B
		GO_bp	GO_NUCLEOSOME_POSITIONING	15	5	4.78224e-06	0.000764119	HIST1H1A:HIST1H1C:HIST1H1T:HIST1H1D:HIST1H1B
		GO_bp	GO_POSTTRANSCRIPTIONAL_REGULATION_OF_GENE_EXPRESSION	580	27	7.2537e-06	0.00113436	NEURL1:SMAD3:ANP32A:PAPD5:PSMB6:NCK1:HIST1H3A:HIST1H4A:HIST1H4B:HIST1H3B:HIST1H3C:HIST1H4C:HIST1H4D:HIST1H3D:HIST1H4E:HIST1H3E:HIST1H4F:HIST1H3F:HIST1H3G:HIST1H4H:HIST1H4I:HIST1H3H:HIST1H4J:HIST1H4K:HIST1H3I:HIST1H4L:HIST1H3J
		GO_bp	GO_ANATOMICAL_STRUCTURE_HOMEOSTASIS	426	22	1.06681e-05	0.0016266	LDB1:PAPD5:NOD2:ZSCAN4:IL20RB:CLDN18:SCGN:HIST1H4A:HIST1H4B:HIST1H4C:HIST1H4D:HIST1H4E:HIST1H4F:HIST1H4H:HIST1H4I:HIST1H4J:HIST1H4K:HIST1H4L:TNKS:RP1L1:PINX1:SGCZ
		GO_bp	GO_NEGATIVE_REGULATION_OF_MULTICELLULAR_ORGANISMAL_PROCESS	1152	42	1.10274e-05	0.0016266	LDB1:CUEDC2:SUFU:DRD2:ZBTB16:SORL1:NOVA1:SMAD6:SMAD3:MAP2K5:ADCY7:CYLD:GP1BA:APOE:APOC1:APOC2:EFEMP1:BCL11A:REL:MEIS1:IL36RN:PAX8:RYK:EPHB1:IL20RB:CLDN18:KIAA0319:ACOT13:HIST1H4A:HIST1H4B:HFE:HIST1H4C:HIST1H4D:HIST1H4E:HIST1H4F:HIST1H4H:BTN2A2:HIST1H4I:HIST1H4J:HIST1H4K:HIST1H4L:TRIM27
		GO_bp	GO_NEGATIVE_REGULATION_OF_IMMUNE_SYSTEM_PROCESS	427	22	1.10653e-05	0.0016266	LDB1:CUEDC2:DRD2:ZBTB16:MEIS1:IL20RB:CLDN18:TRIM38:HIST1H4A:HIST1H4B:HFE:HIST1H4C:HIST1H4D:HIST1H4E:HIST1H4F:HIST1H4H:BTN2A2:HIST1H4I:HIST1H4J:HIST1H4K:HIST1H4L:TRIM27
		GO_bp	GO_NEGATIVE_REGULATION_OF_DNA_METABOLIC_PROCESS	99	10	1.19445e-05	0.00171949	PAPD5:ZSCAN4:TRIM28:HIST1H1A:HIST1H1C:HIST1H1T:HIST1H1D:HIST1H1B:TNKS:PINX1
		GO_bp	GO_VERY_LOW_DENSITY_LIPOPROTEIN_PARTICLE_CLEARANCE	9	4	1.21651e-05	0.00171949	APOE:APOC1:APOC4:APOC2
		GO_bp	GO_NEGATIVE_REGULATION_OF_CHROMATIN_SILENCING	19	5	1.74497e-05	0.0024199	HIST1H1A:HIST1H1C:HIST1H1T:HIST1H1D:HIST1H1B
		GO_bp	GO_PROTEIN_MODIFICATION_BY_SMALL_PROTEIN_CONJUGATION	874	33	5.24965e-05	0.00714536	TRIM8:PCGF6:NEURL1:ZBTB16:PIAS1:FEM1B:NOD2:PSMB6:RNF167:TRIM28:UBE2M:FANCL:BCL11A:RAB1A:ANAPC13:MSL2:TRIM38:HIST1H2BB:HIST1H2BE:HIST1H2BF:HIST1H2BG:HIST1H2BH:HIST1H2BI:HIST1H2BJ:HIST1H2BK:HIST1H2BL:HIST1H2BM:HIST1H2BN:HIST1H2BO:TRIM27:UBD:TNKS:PINX1
		GO_bp	GO_ORGAN_OR_TISSUE_SPECIFIC_IMMUNE_RESPONSE	38	6	5.5676e-05	0.00744034	HIST1H2BE:HIST1H2BF:HIST1H2BG:HIST1H2BI:HIST1H2BJ:HIST1H2BK
		GO_bp	GO_ANTIBACTERIAL_HUMORAL_RESPONSE	40	6	7.50994e-05	0.0098568	HIST1H2BE:HIST1H2BF:HIST1H2BG:HIST1H2BI:HIST1H2BJ:HIST1H2BK
		GO_bp	GO_IMMUNE_SYSTEM_DEVELOPMENT	941	34	9.5251e-05	0.0122824	LDB1:SH3PXD2A:IL18:ZBTB16:SMAD3:CYLD:PSMB6:GP1BA:CLPTM1:MEIS1:CLDN18:HIST1H3A:HIST1H4A:HIST1H4B:HIST1H3B:HIST1H3C:HIST1H4C:HIST1H4D:HIST1H3D:HIST1H4E:HIST1H3E:HIST1H4F:HIST1H3F:HIST1H3G:HIST1H4H:BTN2A2:HIST1H4I:HIST1H3H:HIST1H4J:HIST1H4K:HIST1H3I:HIST1H4L:HIST1H3J:UBD
		GO_bp	GO_NEGATIVE_REGULATION_OF_DNA_RECOMBINATION	42	6	9.95736e-05	0.0126184	ZSCAN4:HIST1H1A:HIST1H1C:HIST1H1T:HIST1H1D:HIST1H1B
		GO_bp	GO_PROTEIN_MODIFICATION_BY_SMALL_PROTEIN_CONJUGATION_OR_REMOVAL	1069	37	0.000111791	0.0139265	TRIM8:PCGF6:NEURL1:USP28:ZBTB16:SMAD3:PIAS1:FEM1B:NOD2:CYLD:PSMB6:RNF167:USP6:TRIM28:UBE2M:FANCL:BCL11A:RAB1A:ANAPC13:MSL2:TRIM38:HIST1H2BB:HIST1H2BE:HIST1H2BF:HIST1H2BG:HIST1H2BH:HIST1H2BI:HIST1H2BJ:HIST1H2BK:HIST1H2BL:HIST1H2BM:HIST1H2BN:HIST1H2BO:TRIM27:UBD:TNKS:PINX1
		GO_bp	GO_DNA_TEMPLATED_TRANSCRIPTION_INITIATION	241	14	0.000128793	0.0157772	TAF5:SNAPC5:TRIM28:HIST1H4A:HIST1H4B:HIST1H4C:HIST1H4D:HIST1H4E:HIST1H4F:HIST1H4H:HIST1H4I:HIST1H4J:HIST1H4K:HIST1H4L
		GO_bp	GO_NEGATIVE_REGULATION_OF_CELL_DIFFERENTIATION	688	27	0.000137438	0.0165602	LDB1:SUFU:IL18:ZBTB16:SORL1:SMAD6:SMAD3:SKOR1:APOE:EFEMP1:BCL11A:MEIS1:RYK:EPHB1:CLDN18:KIAA0319:HIST1H4A:HIST1H4B:HIST1H4C:HIST1H4D:HIST1H4E:HIST1H4F:HIST1H4H:HIST1H4I:HIST1H4J:HIST1H4K:HIST1H4L
		GO_bp	GO_HISTONE_H3_K27_TRIMETHYLATION	7	3	0.000192503	0.0228209	ZNF304:HIST1H1C:HIST1H1D
		GO_bp	GO_NEGATIVE_REGULATION_OF_GENE_SILENCING	32	5	0.000249317	0.029087	HIST1H1A:HIST1H1C:HIST1H1T:HIST1H1D:HIST1H1B
		GO_bp	GO_CHROMATIN_REMODELING	169	11	0.000255126	0.0292996	HIST1H4A:HIST1H4B:HIST1H4C:HIST1H4D:HIST1H4E:HIST1H4F:HIST1H4H:HIST1H4I:HIST1H4J:HIST1H4K:HIST1H4L
		GO_bp	GO_REGULATION_OF_CELL_DIFFERENTIATION	1762	52	0.000268285	0.0303368	LDB1:SUFU:NEURL1:IL18:DRD2:ZBTB16:SORL1:RAB11A:SMAD6:SMAD3:SKOR1:PIAS1:CYLD:PSMB6:GP1BA:APOE:CLPTM1:EFEMP1:BCL11A:ACTR2:MEIS1:PAX8:RYK:EPHB1:NCK1:SOX14:CLDN18:KIAA0319:LRRC16A:HIST1H3A:HIST1H4A:HIST1H4B:HIST1H3B:HIST1H3C:HIST1H4C:HIST1H4D:HIST1H3D:HIST1H4E:HIST1H3E:HIST1H4F:HIST1H3F:HIST1H3G:HIST1H4H:BTN2A2:HIST1H4I:HIST1H3H:HIST1H4J:HIST1H4K:HIST1H3I:HIST1H4L:HIST1H3J:MSR1
		GO_bp	GO_SIALIC_ACID_TRANSPORT	8	3	0.000303891	0.0338424	SLC17A1:SLC17A3:SLC17A2
		GO_bp	GO_DOUBLE_STRAND_BREAK_REPAIR	235	13	0.000357551	0.0392239	ACTR2:TDP2:HIST1H4A:HIST1H4B:HIST1H4C:HIST1H4D:HIST1H4E:HIST1H4F:HIST1H4H:HIST1H4I:HIST1H4J:HIST1H4K:HIST1H4L
		GO_bp	GO_CYTOKINE_MEDIATED_SIGNALING_PATHWAY	737	27	0.00040913	0.0442222	TRIM8:IL18:NCAM1:PIAS1:NOD2:CYLD:PSMB6:VRK2:IL1A:IL36B:IL36RN:IL1F10:IL1RN:IL20RB:CLDN18:TRIM38:HIST1H3A:HIST1H3B:HIST1H3C:HIST1H3D:HIST1H3E:HIST1H3F:HIST1H3G:HIST1H2BJ:HIST1H3H:HIST1H3I:HIST1H3J
		GO_bp	GO_NEGATIVE_REGULATION_OF_NUCLEOBASE_CONTAINING_COMPOUND_METABOLIC_PROCESS	151	10	0.00042127	0.0448745	PAPD5:ZSCAN4:TRIM28:HIST1H1A:HIST1H1C:HIST1H1T:HIST1H1D:HIST1H1B:TNKS:PINX1
		GO_bp	GO_POSITIVE_REGULATION_OF_NATURAL_KILLER_CELL_MEDIATED_IMMUNE_RESPONSE_TO_TUMOR_CELL	9	3	0.000449754	0.0465591	CRTAM:PVR:PVRL2
		GO_bp	GO_TRIGLYCERIDE_RICH_LIPOPROTEIN_PARTICLE_CLEARANCE	9	3	0.000449754	0.0465591	APOE:APOC1:APOC2
		GO_cc	GO_DNA_PACKAGING_COMPLEX	110	48	1.02477e-54	1.0258e-51	HIST1H1A:HIST1H3A:HIST1H4A:HIST1H4B:HIST1H3B:HIST1H2AB:HIST1H2BB:HIST1H3C:HIST1H1C:HIST1H4C:HIST1H1T:HIST1H2BE:HIST1H4D:HIST1H3D:HIST1H2AD:HIST1H2BF:HIST1H4E:HIST1H2BG:HIST1H2AE:HIST1H3E:HIST1H1D:HIST1H4F:HIST1H4G:HIST1H3F:HIST1H2BH:HIST1H3G:HIST1H2BI:HIST1H4H:HIST1H2BJ:HIST1H2AG:HIST1H2BK:HIST1H4I:HIST1H2AH:HIST1H2BL:HIST1H2AI:HIST1H3H:HIST1H2BM:HIST1H4J:HIST1H4K:HIST1H2AK:HIST1H2BN:HIST1H2AL:HIST1H1B:HIST1H3I:HIST1H4L:HIST1H3J:HIST1H2AM:HIST1H2BO
		GO_cc	GO_PROTEIN_DNA_COMPLEX	196	48	1.07073e-40	5.359e-38	HIST1H1A:HIST1H3A:HIST1H4A:HIST1H4B:HIST1H3B:HIST1H2AB:HIST1H2BB:HIST1H3C:HIST1H1C:HIST1H4C:HIST1H1T:HIST1H2BE:HIST1H4D:HIST1H3D:HIST1H2AD:HIST1H2BF:HIST1H4E:HIST1H2BG:HIST1H2AE:HIST1H3E:HIST1H1D:HIST1H4F:HIST1H4G:HIST1H3F:HIST1H2BH:HIST1H3G:HIST1H2BI:HIST1H4H:HIST1H2BJ:HIST1H2AG:HIST1H2BK:HIST1H4I:HIST1H2AH:HIST1H2BL:HIST1H2AI:HIST1H3H:HIST1H2BM:HIST1H4J:HIST1H4K:HIST1H2AK:HIST1H2BN:HIST1H2AL:HIST1H1B:HIST1H3I:HIST1H4L:HIST1H3J:HIST1H2AM:HIST1H2BO
		GO_cc	GO_NUCLEAR_NUCLEOSOME	38	21	2.79372e-27	9.32172e-25	HIST1H3A:HIST1H4A:HIST1H4B:HIST1H3B:HIST1H3C:HIST1H4C:HIST1H4D:HIST1H3D:HIST1H4E:HIST1H3E:HIST1H4F:HIST1H3F:HIST1H3G:HIST1H4H:HIST1H4I:HIST1H3H:HIST1H4J:HIST1H4K:HIST1H3I:HIST1H4L:HIST1H3J
		GO_cc	GO_CHROMATIN	547	55	1.39238e-25	3.48443e-23	LDB1:TAF5:SMAD3:TRIM28:CHMP2A:STAG1:HIST1H1A:HIST1H3A:HIST1H4A:HIST1H4B:HIST1H3B:HIST1H2AB:HIST1H2BB:HIST1H3C:HIST1H1C:HIST1H4C:HIST1H1T:HIST1H2BE:HIST1H4D:HIST1H3D:HIST1H2AD:HIST1H2BF:HIST1H4E:HIST1H2BG:HIST1H2AE:HIST1H3E:HIST1H1D:HIST1H4F:HIST1H4G:HIST1H3F:HIST1H2BH:HIST1H3G:HIST1H2BI:HIST1H4H:HMGN4:HIST1H2BJ:HIST1H2AG:HIST1H2BK:HIST1H4I:HIST1H2AH:HIST1H2BL:HIST1H2AI:HIST1H3H:HIST1H2BM:HIST1H4J:HIST1H4K:HIST1H2AK:HIST1H2BN:HIST1H2AL:HIST1H1B:HIST1H3I:HIST1H4L:HIST1H3J:HIST1H2AM:HIST1H2BO
		GO_cc	GO_NUCLEAR_CHROMATIN	367	38	2.66637e-18	5.33807e-16	LDB1:TAF5:SMAD3:TRIM28:HIST1H1A:HIST1H3A:HIST1H4A:HIST1H4B:HIST1H3B:HIST1H2AB:HIST1H3C:HIST1H1C:HIST1H4C:HIST1H4D:HIST1H3D:HIST1H2AD:HIST1H4E:HIST1H2AE:HIST1H3E:HIST1H1D:HIST1H4F:HIST1H3F:HIST1H3G:HIST1H4H:HIST1H2AG:HIST1H4I:HIST1H2AH:HIST1H2AI:HIST1H3H:HIST1H4J:HIST1H4K:HIST1H2AK:HIST1H2AL:HIST1H1B:HIST1H3I:HIST1H4L:HIST1H3J:HIST1H2AM
		GO_cc	GO_CHROMOSOME	1046	63	1.72847e-17	2.88366e-15	LDB1:TAF5:TEX12:ZWILCH:SMAD3:AURKC:ZSCAN4:TRIM28:CHMP2A:ACTR2:ETAA1:STAG1:HIST1H1A:HIST1H3A:HIST1H4A:HIST1H4B:HIST1H3B:HIST1H2AB:HIST1H2BB:HIST1H3C:HIST1H1C:HIST1H4C:HIST1H1T:HIST1H2BE:HIST1H4D:HIST1H3D:HIST1H2AD:HIST1H2BF:HIST1H4E:HIST1H2BG:HIST1H2AE:HIST1H3E:HIST1H1D:HIST1H4F:HIST1H4G:HIST1H3F:HIST1H2BH:HIST1H3G:HIST1H2BI:HIST1H4H:HMGN4:HIST1H2BJ:HIST1H2AG:HIST1H2BK:HIST1H4I:HIST1H2AH:HIST1H2BL:HIST1H2AI:HIST1H3H:HIST1H2BM:HIST1H4J:HIST1H4K:HIST1H2AK:HIST1H2BN:HIST1H2AL:HIST1H1B:HIST1H3I:HIST1H4L:HIST1H3J:HIST1H2AM:HIST1H2BO:TNKS:PINX1
		GO_cc	GO_NUCLEAR_CHROMOSOME	595	46	6.4954e-17	9.28842e-15	LDB1:TAF5:TEX12:SMAD3:AURKC:ZSCAN4:TRIM28:ETAA1:HIST1H1A:HIST1H3A:HIST1H4A:HIST1H4B:HIST1H3B:HIST1H2AB:HIST1H2BB:HIST1H3C:HIST1H1C:HIST1H4C:HIST1H1T:HIST1H4D:HIST1H3D:HIST1H2AD:HIST1H4E:HIST1H2AE:HIST1H3E:HIST1H1D:HIST1H4F:HIST1H3F:HIST1H3G:HIST1H4H:HIST1H2AG:HIST1H4I:HIST1H2AH:HIST1H2AI:HIST1H3H:HIST1H4J:HIST1H4K:HIST1H2AK:HIST1H2AL:HIST1H1B:HIST1H3I:HIST1H4L:HIST1H3J:HIST1H2AM:TNKS:PINX1
		GO_cc	GO_NUCLEAR_CHROMOSOME_TELOMERIC_REGION	123	15	6.13197e-09	7.67263e-07	ZSCAN4:HIST1H4A:HIST1H4B:HIST1H2BB:HIST1H4C:HIST1H4D:HIST1H4E:HIST1H4F:HIST1H4H:HIST1H4I:HIST1H4J:HIST1H4K:HIST1H4L:TNKS:PINX1
		GO_cc	GO_CHROMOSOME_TELOMERIC_REGION	158	15	1.82018e-07	2.02444e-05	ZSCAN4:HIST1H4A:HIST1H4B:HIST1H2BB:HIST1H4C:HIST1H4D:HIST1H4E:HIST1H4F:HIST1H4H:HIST1H4I:HIST1H4J:HIST1H4K:HIST1H4L:TNKS:PINX1
		GO_cc	GO_CHROMOSOMAL_REGION	345	18	5.94263e-05	0.00543819	ZWILCH:AURKC:ZSCAN4:STAG1:HIST1H4A:HIST1H4B:HIST1H2BB:HIST1H4C:HIST1H4D:HIST1H4E:HIST1H4F:HIST1H4H:HIST1H4I:HIST1H4J:HIST1H4K:HIST1H4L:TNKS:PINX1
		GO_cc	GO_PROTEIN_LIPID_COMPLEX	39	6	6.48091e-05	0.00543819	SORL1:APOE:APOC1:APOC4:APOC2:MSR1
		GO_cc	GO_LOW_DENSITY_LIPOPROTEIN_PARTICLE	13	4	6.51931e-05	0.00543819	SORL1:APOE:APOC2:MSR1
		GO_cc	GO_PROTEIN_SERINE_THREONINE_PHOSPHATASE_COMPLEX	43	6	0.000113982	0.00877662	CNEP1R1:NKD1:SMEK2:PPP3R1:PPP2R3A:NCK1
		GO_cc	GO_TRIGLYCERIDE_RICH_PLASMA_LIPOPROTEIN_PARTICLE	19	4	0.000324426	0.0231965	APOE:APOC1:APOC4:APOC2
		GO_mf	GO_PROTEIN_HETERODIMERIZATION_ACTIVITY	496	49	1.71691e-22	2.82431e-19	DRD2:SMAD3:ENO3:MEIS1:SOX14:HIST1H3A:HIST1H4A:HIST1H4B:HIST1H3B:HIST1H2AB:HIST1H2BB:HIST1H3C:HIST1H4C:HIST1H2BE:HIST1H4D:HIST1H3D:HIST1H2AD:HIST1H2BF:HIST1H4E:HIST1H2BG:HIST1H2AE:HIST1H3E:HIST1H4F:HIST1H4G:HIST1H3F:HIST1H2BH:HIST1H3G:HIST1H2BI:HIST1H4H:HIST1H2BJ:HIST1H2AG:HIST1H2BK:HIST1H4I:HIST1H2AH:HIST1H2BL:HIST1H2AI:HIST1H3H:HIST1H2BM:HIST1H4J:HIST1H4K:HIST1H2AK:HIST1H2BN:HIST1H2AL:HIST1H3I:HIST1H4L:HIST1H3J:HIST1H2AM:HIST1H2BO:SIM1
		GO_mf	GO_NUCLEOSOMAL_DNA_BINDING	54	16	9.94286e-16	8.178e-13	HIST1H1A:HIST1H3A:HIST1H3B:HIST1H3C:HIST1H1C:HIST1H1T:HIST1H3D:HIST1H3E:HIST1H1D:HIST1H3F:HIST1H3G:HMGN4:HIST1H3H:HIST1H1B:HIST1H3I:HIST1H3J
		GO_mf	GO_DNA_BINDING_TRANSCRIPTION_FACTOR_ACTIVITY	1675	77	9.83941e-15	5.39527e-12	PCGF6:TAF5:ZBTB16:BSX:ZNF202:SNAPC5:SMAD6:SMAD3:SKOR1:CAMTA2:ZNF232:ZNF225:ZNF471:ZNF264:ZNF805:ZNF543:ZNF304:ZNF547:ZNF548:ZNF17:ZNF749:ZNF772:ZNF419:ZNF550:ZNF416:ZIK1:ZNF530:ZNF134:ZNF211:ZSCAN4:ZNF551:ZNF154:ZNF671:ZNF586:ZNF587B:ZNF418:ZNF256:ZSCAN1:ZSCAN18:ZNF329:ZNF544:ZSCAN22:ZNF497:ZNF837:ZNF584:ZNF132:ZNF324B:ZNF324:ZNF446:ZBTB45:MZF1:BCL11A:REL:MEIS1:PAX8:FOXD4L1:STAG1:SOX14:ZNF322:ZNF391:ZNF184:ZNF165:ZSCAN16:ZKSCAN8:ZSCAN9:ZKSCAN4:PGBD1:ZSCAN31:ZKSCAN3:ZSCAN12:ZSCAN23:SCAND3:ZNF311:SIM1:SOX7:SOX7:PAX5:ZBTB5
		GO_mf	GO_NUCLEOSOME_BINDING	80	16	8.31414e-13	3.41919e-10	HIST1H1A:HIST1H3A:HIST1H3B:HIST1H3C:HIST1H1C:HIST1H1T:HIST1H3D:HIST1H3E:HIST1H1D:HIST1H3F:HIST1H3G:HMGN4:HIST1H3H:HIST1H1B:HIST1H3I:HIST1H3J
		GO_mf	GO_PROTEIN_DIMERIZATION_ACTIVITY	1303	60	1.4765e-11	4.85767e-09	LDB1:TRIM8:TAF5:DRD2:ZBTB16:SMAD3:ENO3:RABEP1:PVR:PVRL2:APOE:APOC2:MZF1:MEIS1:SOX14:HIST1H3A:HIST1H4A:HIST1H4B:HIST1H3B:HIST1H2AB:HIST1H2BB:HIST1H3C:HIST1H4C:HIST1H2BE:HIST1H4D:HIST1H3D:HIST1H2AD:HIST1H2BF:HIST1H4E:HIST1H2BG:HIST1H2AE:HIST1H3E:HIST1H4F:HIST1H4G:HIST1H3F:HIST1H2BH:HIST1H3G:HIST1H2BI:HIST1H4H:HIST1H2BJ:HIST1H2AG:HIST1H2BK:HIST1H4I:HIST1H2AH:HIST1H2BL:HIST1H2AI:HIST1H3H:HIST1H2BM:HIST1H4J:HIST1H4K:HIST1H2AK:HIST1H2BN:HIST1H2AL:HIST1H3I:HIST1H4L:HIST1H3J:HIST1H2AM:HIST1H2BO:SIM1:GRHPR
		GO_mf	GO_CHROMATIN_DNA_BINDING	117	17	3.52284e-11	9.65847e-09	SMAD3:HIST1H1A:HIST1H3A:HIST1H3B:HIST1H3C:HIST1H1C:HIST1H1T:HIST1H3D:HIST1H3E:HIST1H1D:HIST1H3F:HIST1H3G:HMGN4:HIST1H3H:HIST1H1B:HIST1H3I:HIST1H3J
		GO_mf	GO_CHROMATIN_BINDING	524	28	3.31555e-07	7.79155e-05	LDB1:SMAD6:SMAD3:CAMTA2:ZNF304:TRIM28:REL:MEIS1:STAG1:SOX14:HIST1H1A:HIST1H3A:HIST1H3B:HIST1H3C:HIST1H1C:HIST1H1T:HIST1H3D:HIST1H3E:HIST1H1D:HIST1H3F:HIST1H3G:HMGN4:HIST1H3H:HIST1H1B:HIST1H3I:HIST1H3J:NKAPL:ZKSCAN3
		GO_mf	GO_INTERLEUKIN_1_RECEPTOR_BINDING	15	5	4.78224e-06	0.000983349	IL1A:IL36B:IL36RN:IL1F10:IL1RN
		KEGG	KEGG_SYSTEMIC_LUPUS_ERYTHEMATOSUS	115	44	4.63473e-47	8.6206e-45	HIST1H3A:HIST1H4A:HIST1H4B:HIST1H3B:HIST1H2AB:HIST1H2BB:HIST1H3C:HIST1H4C:HIST1H2BE:HIST1H4D:HIST1H3D:HIST1H2AD:HIST1H2BF:HIST1H4E:HIST1H2BG:HIST1H2AE:HIST1H3E:HIST1H4F:HIST1H4G:HIST1H3F:HIST1H2BH:HIST1H3G:HIST1H2BI:HIST1H4H:HIST1H2BJ:HIST1H2AG:HIST1H2BK:HIST1H4I:HIST1H2AH:HIST1H2BL:HIST1H2AI:HIST1H3H:HIST1H2AJ:HIST1H2BM:HIST1H4J:HIST1H4K:HIST1H2AK:HIST1H2BN:HIST1H2AL:HIST1H3I:HIST1H4L:HIST1H3J:HIST1H2AM:HIST1H2BO
		Reactome	REACTOME_HDACS_DEACETYLATE_HISTONES	91	41	1.64302e-47	2.46288e-44	HIST1H3A:HIST1H4A:HIST1H4B:HIST1H2AB:HIST1H2BB:HIST1H4C:HIST1H2BE:HIST1H4D:HIST1H3D:HIST1H2AD:HIST1H2BF:HIST1H4E:HIST1H2BG:HIST1H2AE:HIST1H3E:HIST1H4F:HIST1H3F:HIST1H2BH:HIST1H3G:HIST1H2BI:HIST1H4H:HIST1H2BJ:HIST1H2AG:HIST1H2BK:HIST1H4I:HIST1H2AH:HIST1H2BL:HIST1H2AI:HIST1H3H:HIST1H2AJ:HIST1H2BM:HIST1H4J:HIST1H4K:HIST1H2AK:HIST1H2BN:HIST1H2AL:HIST1H3I:HIST1H4L:HIST1H3J:HIST1H2AM:HIST1H2BO
		Reactome	REACTOME_DNA_METHYLATION	60	35	5.43143e-46	4.07086e-43	HIST1H3A:HIST1H4A:HIST1H4B:HIST1H2AB:HIST1H2BB:HIST1H4C:HIST1H2BE:HIST1H4D:HIST1H3D:HIST1H2AD:HIST1H2BF:HIST1H4E:HIST1H2BG:HIST1H2AE:HIST1H3E:HIST1H4F:HIST1H3F:HIST1H2BH:HIST1H3G:HIST1H2BI:HIST1H4H:HIST1H2BJ:HIST1H2BK:HIST1H4I:HIST1H2BL:HIST1H3H:HIST1H2AJ:HIST1H2BM:HIST1H4J:HIST1H4K:HIST1H2BN:HIST1H3I:HIST1H4L:HIST1H3J:HIST1H2BO
		Reactome	REACTOME_ACTIVATED_PKN1_STIMULATES_TRANSCRIPTION_OF_AR_ANDROGEN_RECEPTOR_REGULATED_GENES_KLK2_AND_KLK3	63	35	6.2769e-45	3.13636e-42	HIST1H3A:HIST1H4A:HIST1H4B:HIST1H2AB:HIST1H2BB:HIST1H4C:HIST1H2BE:HIST1H4D:HIST1H3D:HIST1H2AD:HIST1H2BF:HIST1H4E:HIST1H2BG:HIST1H2AE:HIST1H3E:HIST1H4F:HIST1H3F:HIST1H2BH:HIST1H3G:HIST1H2BI:HIST1H4H:HIST1H2BJ:HIST1H2BK:HIST1H4I:HIST1H2BL:HIST1H3H:HIST1H2AJ:HIST1H2BM:HIST1H4J:HIST1H4K:HIST1H2BN:HIST1H3I:HIST1H4L:HIST1H3J:HIST1H2BO
		Reactome	REACTOME_SIRT1_NEGATIVELY_REGULATES_RRNA_EXPRESSION	64	35	1.36337e-44	5.10924e-42	HIST1H3A:HIST1H4A:HIST1H4B:HIST1H2AB:HIST1H2BB:HIST1H4C:HIST1H2BE:HIST1H4D:HIST1H3D:HIST1H2AD:HIST1H2BF:HIST1H4E:HIST1H2BG:HIST1H2AE:HIST1H3E:HIST1H4F:HIST1H3F:HIST1H2BH:HIST1H3G:HIST1H2BI:HIST1H4H:HIST1H2BJ:HIST1H2BK:HIST1H4I:HIST1H2BL:HIST1H3H:HIST1H2AJ:HIST1H2BM:HIST1H4J:HIST1H4K:HIST1H2BN:HIST1H3I:HIST1H4L:HIST1H3J:HIST1H2BO
		Reactome	REACTOME_PRC2_METHYLATES_HISTONES_AND_DNA	69	35	5.08525e-43	1.52456e-40	HIST1H3A:HIST1H4A:HIST1H4B:HIST1H2AB:HIST1H2BB:HIST1H4C:HIST1H2BE:HIST1H4D:HIST1H3D:HIST1H2AD:HIST1H2BF:HIST1H4E:HIST1H2BG:HIST1H2AE:HIST1H3E:HIST1H4F:HIST1H3F:HIST1H2BH:HIST1H3G:HIST1H2BI:HIST1H4H:HIST1H2BJ:HIST1H2BK:HIST1H4I:HIST1H2BL:HIST1H3H:HIST1H2AJ:HIST1H2BM:HIST1H4J:HIST1H4K:HIST1H2BN:HIST1H3I:HIST1H4L:HIST1H3J:HIST1H2BO
		Reactome	REACTOME_CONDENSATION_OF_PROPHASE_CHROMOSOMES	70	35	1.00099e-42	2.5008e-40	HIST1H3A:HIST1H4A:HIST1H4B:HIST1H2AB:HIST1H2BB:HIST1H4C:HIST1H2BE:HIST1H4D:HIST1H3D:HIST1H2AD:HIST1H2BF:HIST1H4E:HIST1H2BG:HIST1H2AE:HIST1H3E:HIST1H4F:HIST1H3F:HIST1H2BH:HIST1H3G:HIST1H2BI:HIST1H4H:HIST1H2BJ:HIST1H2BK:HIST1H4I:HIST1H2BL:HIST1H3H:HIST1H2AJ:HIST1H2BM:HIST1H4J:HIST1H4K:HIST1H2BN:HIST1H3I:HIST1H4L:HIST1H3J:HIST1H2BO
		Reactome	REACTOME_ERCC6_CSB_AND_EHMT2_G9A_POSITIVELY_REGULATE_RRNA_EXPRESSION	71	35	1.94299e-42	4.16076e-40	HIST1H3A:HIST1H4A:HIST1H4B:HIST1H2AB:HIST1H2BB:HIST1H4C:HIST1H2BE:HIST1H4D:HIST1H3D:HIST1H2AD:HIST1H2BF:HIST1H4E:HIST1H2BG:HIST1H2AE:HIST1H3E:HIST1H4F:HIST1H3F:HIST1H2BH:HIST1H3G:HIST1H2BI:HIST1H4H:HIST1H2BJ:HIST1H2BK:HIST1H4I:HIST1H2BL:HIST1H3H:HIST1H2AJ:HIST1H2BM:HIST1H4J:HIST1H4K:HIST1H2BN:HIST1H3I:HIST1H4L:HIST1H3J:HIST1H2BO
		Reactome	REACTOME_HATS_ACETYLATE_HISTONES	138	42	4.76293e-40	8.92454e-38	MSL2:HIST1H3A:HIST1H4A:HIST1H4B:HIST1H2AB:HIST1H2BB:HIST1H4C:HIST1H2BE:HIST1H4D:HIST1H3D:HIST1H2AD:HIST1H2BF:HIST1H4E:HIST1H2BG:HIST1H2AE:HIST1H3E:HIST1H4F:HIST1H3F:HIST1H2BH:HIST1H3G:HIST1H2BI:HIST1H4H:HIST1H2BJ:HIST1H2AG:HIST1H2BK:HIST1H4I:HIST1H2AH:HIST1H2BL:HIST1H2AI:HIST1H3H:HIST1H2AJ:HIST1H2BM:HIST1H4J:HIST1H4K:HIST1H2AK:HIST1H2BN:HIST1H2AL:HIST1H3I:HIST1H4L:HIST1H3J:HIST1H2AM:HIST1H2BO
		Reactome	REACTOME_MEIOTIC_RECOMBINATION	82	35	1.31107e-39	2.18365e-37	HIST1H3A:HIST1H4A:HIST1H4B:HIST1H2AB:HIST1H2BB:HIST1H4C:HIST1H2BE:HIST1H4D:HIST1H3D:HIST1H2AD:HIST1H2BF:HIST1H4E:HIST1H2BG:HIST1H2AE:HIST1H3E:HIST1H4F:HIST1H3F:HIST1H2BH:HIST1H3G:HIST1H2BI:HIST1H4H:HIST1H2BJ:HIST1H2BK:HIST1H4I:HIST1H2BL:HIST1H3H:HIST1H2AJ:HIST1H2BM:HIST1H4J:HIST1H4K:HIST1H2BN:HIST1H3I:HIST1H4L:HIST1H3J:HIST1H2BO
		Reactome	REACTOME_RNA_POLYMERASE_I_PROMOTER_ESCAPE	85	35	6.29854e-39	9.44151e-37	HIST1H3A:HIST1H4A:HIST1H4B:HIST1H2AB:HIST1H2BB:HIST1H4C:HIST1H2BE:HIST1H4D:HIST1H3D:HIST1H2AD:HIST1H2BF:HIST1H4E:HIST1H2BG:HIST1H2AE:HIST1H3E:HIST1H4F:HIST1H3F:HIST1H2BH:HIST1H3G:HIST1H2BI:HIST1H4H:HIST1H2BJ:HIST1H2BK:HIST1H4I:HIST1H2BL:HIST1H3H:HIST1H2AJ:HIST1H2BM:HIST1H4J:HIST1H4K:HIST1H2BN:HIST1H3I:HIST1H4L:HIST1H3J:HIST1H2BO
		Reactome	REACTOME_RUNX1_REGULATES_GENES_INVOLVED_IN_MEGAKARYOCYTE_DIFFERENTIATION_AND_PLATELET_FUNCTION	93	36	7.84142e-39	1.06857e-36	GP1BA:HIST1H3A:HIST1H4A:HIST1H4B:HIST1H2AB:HIST1H2BB:HIST1H4C:HIST1H2BE:HIST1H4D:HIST1H3D:HIST1H2AD:HIST1H2BF:HIST1H4E:HIST1H2BG:HIST1H2AE:HIST1H3E:HIST1H4F:HIST1H3F:HIST1H2BH:HIST1H3G:HIST1H2BI:HIST1H4H:HIST1H2BJ:HIST1H2BK:HIST1H4I:HIST1H2BL:HIST1H3H:HIST1H2AJ:HIST1H2BM:HIST1H4J:HIST1H4K:HIST1H2BN:HIST1H3I:HIST1H4L:HIST1H3J:HIST1H2BO
		Reactome	REACTOME_TRANSCRIPTIONAL_REGULATION_OF_GRANULOPOIESIS	86	35	1.04532e-38	1.30578e-36	HIST1H3A:HIST1H4A:HIST1H4B:HIST1H2AB:HIST1H2BB:HIST1H4C:HIST1H2BE:HIST1H4D:HIST1H3D:HIST1H2AD:HIST1H2BF:HIST1H4E:HIST1H2BG:HIST1H2AE:HIST1H3E:HIST1H4F:HIST1H3F:HIST1H2BH:HIST1H3G:HIST1H2BI:HIST1H4H:HIST1H2BJ:HIST1H2BK:HIST1H4I:HIST1H2BL:HIST1H3H:HIST1H2AJ:HIST1H2BM:HIST1H4J:HIST1H4K:HIST1H2BN:HIST1H3I:HIST1H4L:HIST1H3J:HIST1H2BO
		Reactome	REACTOME_FORMATION_OF_THE_BETA_CATENIN:TCF_TRANSACTIVATING_COMPLEX	88	35	2.81277e-38	3.24334e-36	HIST1H3A:HIST1H4A:HIST1H4B:HIST1H2AB:HIST1H2BB:HIST1H4C:HIST1H2BE:HIST1H4D:HIST1H3D:HIST1H2AD:HIST1H2BF:HIST1H4E:HIST1H2BG:HIST1H2AE:HIST1H3E:HIST1H4F:HIST1H3F:HIST1H2BH:HIST1H3G:HIST1H2BI:HIST1H4H:HIST1H2BJ:HIST1H2BK:HIST1H4I:HIST1H2BL:HIST1H3H:HIST1H2AJ:HIST1H2BM:HIST1H4J:HIST1H4K:HIST1H2BN:HIST1H3I:HIST1H4L:HIST1H3J:HIST1H2BO
		Reactome	REACTOME_RHO_GTPASES_ACTIVATE_PKNS	90	35	7.34805e-38	7.86766e-36	HIST1H3A:HIST1H4A:HIST1H4B:HIST1H2AB:HIST1H2BB:HIST1H4C:HIST1H2BE:HIST1H4D:HIST1H3D:HIST1H2AD:HIST1H2BF:HIST1H4E:HIST1H2BG:HIST1H2AE:HIST1H3E:HIST1H4F:HIST1H3F:HIST1H2BH:HIST1H3G:HIST1H2BI:HIST1H4H:HIST1H2BJ:HIST1H2BK:HIST1H4I:HIST1H2BL:HIST1H3H:HIST1H2AJ:HIST1H2BM:HIST1H4J:HIST1H4K:HIST1H2BN:HIST1H3I:HIST1H4L:HIST1H3J:HIST1H2BO
		Reactome	REACTOME_SENESCENCE_ASSOCIATED_SECRETORY_PHENOTYPE_SASP	105	36	1.43452e-36	1.34396e-34	IL1A:HIST1H3A:HIST1H4A:HIST1H4B:HIST1H2AB:HIST1H2BB:HIST1H4C:HIST1H2BE:HIST1H4D:HIST1H3D:HIST1H2AD:HIST1H2BF:HIST1H4E:HIST1H2BG:HIST1H2AE:HIST1H3E:HIST1H4F:HIST1H3F:HIST1H2BH:HIST1H3G:HIST1H2BI:HIST1H4H:HIST1H2BJ:HIST1H2BK:HIST1H4I:HIST1H2BL:HIST1H3H:HIST1H2AJ:HIST1H2BM:HIST1H4J:HIST1H4K:HIST1H2BN:HIST1H3I:HIST1H4L:HIST1H3J:HIST1H2BO
		Reactome	REACTOME_AMYLOID_FIBER_FORMATION	105	36	1.43452e-36	1.34396e-34	SORL1:HIST1H3A:HIST1H4A:HIST1H4B:HIST1H2AB:HIST1H2BB:HIST1H4C:HIST1H2BE:HIST1H4D:HIST1H3D:HIST1H2AD:HIST1H2BF:HIST1H4E:HIST1H2BG:HIST1H2AE:HIST1H3E:HIST1H4F:HIST1H3F:HIST1H2BH:HIST1H3G:HIST1H2BI:HIST1H4H:HIST1H2BJ:HIST1H2BK:HIST1H4I:HIST1H2BL:HIST1H3H:HIST1H2AJ:HIST1H2BM:HIST1H4J:HIST1H4K:HIST1H2BN:HIST1H3I:HIST1H4L:HIST1H3J:HIST1H2BO
		Reactome	REACTOME_MEIOSIS	114	37	1.53524e-36	1.35372e-34	TEX12:STAG1:HIST1H3A:HIST1H4A:HIST1H4B:HIST1H2AB:HIST1H2BB:HIST1H4C:HIST1H2BE:HIST1H4D:HIST1H3D:HIST1H2AD:HIST1H2BF:HIST1H4E:HIST1H2BG:HIST1H2AE:HIST1H3E:HIST1H4F:HIST1H3F:HIST1H2BH:HIST1H3G:HIST1H2BI:HIST1H4H:HIST1H2BJ:HIST1H2BK:HIST1H4I:HIST1H2BL:HIST1H3H:HIST1H2AJ:HIST1H2BM:HIST1H4J:HIST1H4K:HIST1H2BN:HIST1H3I:HIST1H4L:HIST1H3J:HIST1H2BO
		Reactome	REACTOME_POSITIVE_EPIGENETIC_REGULATION_OF_RRNA_EXPRESSION	100	35	6.05873e-36	5.04558e-34	HIST1H3A:HIST1H4A:HIST1H4B:HIST1H2AB:HIST1H2BB:HIST1H4C:HIST1H2BE:HIST1H4D:HIST1H3D:HIST1H2AD:HIST1H2BF:HIST1H4E:HIST1H2BG:HIST1H2AE:HIST1H3E:HIST1H4F:HIST1H3F:HIST1H2BH:HIST1H3G:HIST1H2BI:HIST1H4H:HIST1H2BJ:HIST1H2BK:HIST1H4I:HIST1H2BL:HIST1H3H:HIST1H2AJ:HIST1H2BM:HIST1H4J:HIST1H4K:HIST1H2BN:HIST1H3I:HIST1H4L:HIST1H3J:HIST1H2BO
		Reactome	REACTOME_TRANSCRIPTIONAL_REGULATION_BY_SMALL_RNAS	103	35	2.03819e-35	1.52762e-33	HIST1H3A:HIST1H4A:HIST1H4B:HIST1H2AB:HIST1H2BB:HIST1H4C:HIST1H2BE:HIST1H4D:HIST1H3D:HIST1H2AD:HIST1H2BF:HIST1H4E:HIST1H2BG:HIST1H2AE:HIST1H3E:HIST1H4F:HIST1H3F:HIST1H2BH:HIST1H3G:HIST1H2BI:HIST1H4H:HIST1H2BJ:HIST1H2BK:HIST1H4I:HIST1H2BL:HIST1H3H:HIST1H2AJ:HIST1H2BM:HIST1H4J:HIST1H4K:HIST1H2BN:HIST1H3I:HIST1H4L:HIST1H3J:HIST1H2BO
		Reactome	REACTOME_NEGATIVE_EPIGENETIC_REGULATION_OF_RRNA_EXPRESSION	103	35	2.03819e-35	1.52762e-33	HIST1H3A:HIST1H4A:HIST1H4B:HIST1H2AB:HIST1H2BB:HIST1H4C:HIST1H2BE:HIST1H4D:HIST1H3D:HIST1H2AD:HIST1H2BF:HIST1H4E:HIST1H2BG:HIST1H2AE:HIST1H3E:HIST1H4F:HIST1H3F:HIST1H2BH:HIST1H3G:HIST1H2BI:HIST1H4H:HIST1H2BJ:HIST1H2BK:HIST1H4I:HIST1H2BL:HIST1H3H:HIST1H2AJ:HIST1H2BM:HIST1H4J:HIST1H4K:HIST1H2BN:HIST1H3I:HIST1H4L:HIST1H3J:HIST1H2BO
		Reactome	REACTOME_RNA_POLYMERASE_I_TRANSCRIPTION	104	35	3.02347e-35	2.06008e-33	HIST1H3A:HIST1H4A:HIST1H4B:HIST1H2AB:HIST1H2BB:HIST1H4C:HIST1H2BE:HIST1H4D:HIST1H3D:HIST1H2AD:HIST1H2BF:HIST1H4E:HIST1H2BG:HIST1H2AE:HIST1H3E:HIST1H4F:HIST1H3F:HIST1H2BH:HIST1H3G:HIST1H2BI:HIST1H4H:HIST1H2BJ:HIST1H2BK:HIST1H4I:HIST1H2BL:HIST1H3H:HIST1H2AJ:HIST1H2BM:HIST1H4J:HIST1H4K:HIST1H2BN:HIST1H3I:HIST1H4L:HIST1H3J:HIST1H2BO
		Reactome	REACTOME_PRE_NOTCH_EXPRESSION_AND_PROCESSING	104	35	3.02347e-35	2.06008e-33	HIST1H3A:HIST1H4A:HIST1H4B:HIST1H2AB:HIST1H2BB:HIST1H4C:HIST1H2BE:HIST1H4D:HIST1H3D:HIST1H2AD:HIST1H2BF:HIST1H4E:HIST1H2BG:HIST1H2AE:HIST1H3E:HIST1H4F:HIST1H3F:HIST1H2BH:HIST1H3G:HIST1H2BI:HIST1H4H:HIST1H2BJ:HIST1H2BK:HIST1H4I:HIST1H2BL:HIST1H3H:HIST1H2AJ:HIST1H2BM:HIST1H4J:HIST1H4K:HIST1H2BN:HIST1H3I:HIST1H4L:HIST1H3J:HIST1H2BO
		Reactome	REACTOME_RUNX1_REGULATES_TRANSCRIPTION_OF_GENES_INVOLVED_IN_DIFFERENTIATION_OF_HSCS	124	37	5.34269e-35	3.48204e-33	LDB1:PSMB6:HIST1H3A:HIST1H4A:HIST1H4B:HIST1H2AB:HIST1H2BB:HIST1H4C:HIST1H2BE:HIST1H4D:HIST1H3D:HIST1H2AD:HIST1H2BF:HIST1H4E:HIST1H2BG:HIST1H2AE:HIST1H3E:HIST1H4F:HIST1H3F:HIST1H2BH:HIST1H3G:HIST1H2BI:HIST1H4H:HIST1H2BJ:HIST1H2BK:HIST1H4I:HIST1H2BL:HIST1H3H:HIST1H2AJ:HIST1H2BM:HIST1H4J:HIST1H4K:HIST1H2BN:HIST1H3I:HIST1H4L:HIST1H3J:HIST1H2BO
		Reactome	REACTOME_ACTIVATION_OF_HOX_GENES_DURING_DIFFERENTIATION	118	36	1.81909e-34	1.13617e-32	MEIS1:HIST1H3A:HIST1H4A:HIST1H4B:HIST1H2AB:HIST1H2BB:HIST1H4C:HIST1H2BE:HIST1H4D:HIST1H3D:HIST1H2AD:HIST1H2BF:HIST1H4E:HIST1H2BG:HIST1H2AE:HIST1H3E:HIST1H4F:HIST1H3F:HIST1H2BH:HIST1H3G:HIST1H2BI:HIST1H4H:HIST1H2BJ:HIST1H2BK:HIST1H4I:HIST1H2BL:HIST1H3H:HIST1H2AJ:HIST1H2BM:HIST1H4J:HIST1H4K:HIST1H2BN:HIST1H3I:HIST1H4L:HIST1H3J:HIST1H2BO
		Reactome	REACTOME_MITOTIC_PROPHASE	139	38	2.60116e-34	1.55966e-32	CNEP1R1:VRK2:RAB1A:HIST1H3A:HIST1H4A:HIST1H4B:HIST1H2AB:HIST1H2BB:HIST1H4C:HIST1H2BE:HIST1H4D:HIST1H3D:HIST1H2AD:HIST1H2BF:HIST1H4E:HIST1H2BG:HIST1H2AE:HIST1H3E:HIST1H4F:HIST1H3F:HIST1H2BH:HIST1H3G:HIST1H2BI:HIST1H4H:HIST1H2BJ:HIST1H2BK:HIST1H4I:HIST1H2BL:HIST1H3H:HIST1H2AJ:HIST1H2BM:HIST1H4J:HIST1H4K:HIST1H2BN:HIST1H3I:HIST1H4L:HIST1H3J:HIST1H2BO
		Reactome	REACTOME_OXIDATIVE_STRESS_INDUCED_SENESCENCE	120	36	3.60914e-34	2.08081e-32	MINK1:HIST1H3A:HIST1H4A:HIST1H4B:HIST1H2AB:HIST1H2BB:HIST1H4C:HIST1H2BE:HIST1H4D:HIST1H3D:HIST1H2AD:HIST1H2BF:HIST1H4E:HIST1H2BG:HIST1H2AE:HIST1H3E:HIST1H4F:HIST1H3F:HIST1H2BH:HIST1H3G:HIST1H2BI:HIST1H4H:HIST1H2BJ:HIST1H2BK:HIST1H4I:HIST1H2BL:HIST1H3H:HIST1H2AJ:HIST1H2BM:HIST1H4J:HIST1H4K:HIST1H2BN:HIST1H3I:HIST1H4L:HIST1H3J:HIST1H2BO
		Reactome	REACTOME_DNA_DAMAGE_TELOMERE_STRESS_INDUCED_SENESCENCE	78	31	5.4511e-34	3.02637e-32	HIST1H1A:HIST1H4A:HIST1H4B:HIST1H2AB:HIST1H2BB:HIST1H1C:HIST1H4C:HIST1H2BE:HIST1H4D:HIST1H2AD:HIST1H2BF:HIST1H4E:HIST1H2BG:HIST1H2AE:HIST1H1D:HIST1H4F:HIST1H2BH:HIST1H2BI:HIST1H4H:HIST1H2BJ:HIST1H2BK:HIST1H4I:HIST1H2BL:HIST1H2AJ:HIST1H2BM:HIST1H4J:HIST1H4K:HIST1H2BN:HIST1H1B:HIST1H4L:HIST1H2BO
		Reactome	REACTOME_DEPURINATION	54	27	3.64297e-33	1.95029e-31	HIST1H4A:HIST1H4B:HIST1H2AB:HIST1H2BB:HIST1H4C:HIST1H2BE:HIST1H4D:HIST1H2AD:HIST1H2BF:HIST1H4E:HIST1H2BG:HIST1H2AE:HIST1H4F:HIST1H2BH:HIST1H2BI:HIST1H4H:HIST1H2BJ:HIST1H2BK:HIST1H4I:HIST1H2BL:HIST1H2AJ:HIST1H2BM:HIST1H4J:HIST1H4K:HIST1H2BN:HIST1H4L:HIST1H2BO
		Reactome	REACTOME_REPRODUCTION	140	37	7.88329e-33	4.07485e-31	TEX12:STAG1:HIST1H3A:HIST1H4A:HIST1H4B:HIST1H2AB:HIST1H2BB:HIST1H4C:HIST1H2BE:HIST1H4D:HIST1H3D:HIST1H2AD:HIST1H2BF:HIST1H4E:HIST1H2BG:HIST1H2AE:HIST1H3E:HIST1H4F:HIST1H3F:HIST1H2BH:HIST1H3G:HIST1H2BI:HIST1H4H:HIST1H2BJ:HIST1H2BK:HIST1H4I:HIST1H2BL:HIST1H3H:HIST1H2AJ:HIST1H2BM:HIST1H4J:HIST1H4K:HIST1H2BN:HIST1H3I:HIST1H4L:HIST1H3J:HIST1H2BO
		Reactome	REACTOME_CELLULAR_SENESCENCE	189	41	1.57779e-32	7.8837e-31	MINK1:IL1A:HIST1H1A:HIST1H3A:HIST1H4A:HIST1H4B:HIST1H2AB:HIST1H2BB:HIST1H1C:HIST1H4C:HIST1H2BE:HIST1H4D:HIST1H3D:HIST1H2AD:HIST1H2BF:HIST1H4E:HIST1H2BG:HIST1H2AE:HIST1H3E:HIST1H1D:HIST1H4F:HIST1H3F:HIST1H2BH:HIST1H3G:HIST1H2BI:HIST1H4H:HIST1H2BJ:HIST1H2BK:HIST1H4I:HIST1H2BL:HIST1H3H:HIST1H2AJ:HIST1H2BM:HIST1H4J:HIST1H4K:HIST1H2BN:HIST1H1B:HIST1H3I:HIST1H4L:HIST1H3J:HIST1H2BO
		Reactome	REACTOME_BASE_EXCISION_REPAIR_AP_SITE_FORMATION	61	27	2.63787e-31	1.27554e-29	HIST1H4A:HIST1H4B:HIST1H2AB:HIST1H2BB:HIST1H4C:HIST1H2BE:HIST1H4D:HIST1H2AD:HIST1H2BF:HIST1H4E:HIST1H2BG:HIST1H2AE:HIST1H4F:HIST1H2BH:HIST1H2BI:HIST1H4H:HIST1H2BJ:HIST1H2BK:HIST1H4I:HIST1H2BL:HIST1H2AJ:HIST1H2BM:HIST1H4J:HIST1H4K:HIST1H2BN:HIST1H4L:HIST1H2BO
		Reactome	REACTOME_RMTS_METHYLATE_HISTONE_ARGININES	76	29	3.08804e-31	1.44655e-29	HIST1H3A:HIST1H4A:HIST1H4B:HIST1H2AB:HIST1H4C:HIST1H4D:HIST1H3D:HIST1H2AD:HIST1H4E:HIST1H2AE:HIST1H3E:HIST1H4F:HIST1H3F:HIST1H3G:HIST1H4H:HIST1H2AG:HIST1H4I:HIST1H2AH:HIST1H2AI:HIST1H3H:HIST1H2AJ:HIST1H4J:HIST1H4K:HIST1H2AK:HIST1H2AL:HIST1H3I:HIST1H4L:HIST1H3J:HIST1H2AM
		Reactome	REACTOME_MEIOTIC_SYNAPSIS	77	29	4.87444e-31	2.20027e-29	TEX12:STAG1:HIST1H4A:HIST1H4B:HIST1H2AB:HIST1H2BB:HIST1H4C:HIST1H2BE:HIST1H4D:HIST1H2AD:HIST1H2BF:HIST1H4E:HIST1H2BG:HIST1H2AE:HIST1H4F:HIST1H2BH:HIST1H2BI:HIST1H4H:HIST1H2BJ:HIST1H2BK:HIST1H4I:HIST1H2BL:HIST1H2AJ:HIST1H2BM:HIST1H4J:HIST1H4K:HIST1H2BN:HIST1H4L:HIST1H2BO
		Reactome	REACTOME_GENE_SILENCING_BY_RNA	133	35	4.9906e-31	2.20027e-29	HIST1H3A:HIST1H4A:HIST1H4B:HIST1H2AB:HIST1H2BB:HIST1H4C:HIST1H2BE:HIST1H4D:HIST1H3D:HIST1H2AD:HIST1H2BF:HIST1H4E:HIST1H2BG:HIST1H2AE:HIST1H3E:HIST1H4F:HIST1H3F:HIST1H2BH:HIST1H3G:HIST1H2BI:HIST1H4H:HIST1H2BJ:HIST1H2BK:HIST1H4I:HIST1H2BL:HIST1H3H:HIST1H2AJ:HIST1H2BM:HIST1H4J:HIST1H4K:HIST1H2BN:HIST1H3I:HIST1H4L:HIST1H3J:HIST1H2BO
		Reactome	REACTOME_ESTROGEN_DEPENDENT_GENE_EXPRESSION	146	36	8.74461e-31	3.74519e-29	STAG1:HIST1H3A:HIST1H4A:HIST1H4B:HIST1H2AB:HIST1H2BB:HIST1H4C:HIST1H2BE:HIST1H4D:HIST1H3D:HIST1H2AD:HIST1H2BF:HIST1H4E:HIST1H2BG:HIST1H2AE:HIST1H3E:HIST1H4F:HIST1H3F:HIST1H2BH:HIST1H3G:HIST1H2BI:HIST1H4H:HIST1H2BJ:HIST1H2BK:HIST1H4I:HIST1H2BL:HIST1H3H:HIST1H2AJ:HIST1H2BM:HIST1H4J:HIST1H4K:HIST1H2BN:HIST1H3I:HIST1H4L:HIST1H3J:HIST1H2BO
		Reactome	REACTOME_EPIGENETIC_REGULATION_OF_GENE_EXPRESSION	140	35	3.52155e-30	1.46633e-28	HIST1H3A:HIST1H4A:HIST1H4B:HIST1H2AB:HIST1H2BB:HIST1H4C:HIST1H2BE:HIST1H4D:HIST1H3D:HIST1H2AD:HIST1H2BF:HIST1H4E:HIST1H2BG:HIST1H2AE:HIST1H3E:HIST1H4F:HIST1H3F:HIST1H2BH:HIST1H3G:HIST1H2BI:HIST1H4H:HIST1H2BJ:HIST1H2BK:HIST1H4I:HIST1H2BL:HIST1H3H:HIST1H2AJ:HIST1H2BM:HIST1H4J:HIST1H4K:HIST1H2BN:HIST1H3I:HIST1H4L:HIST1H3J:HIST1H2BO
		Reactome	REACTOME_NUCLEOSOME_ASSEMBLY	71	27	4.17506e-29	1.69146e-27	HIST1H4A:HIST1H4B:HIST1H2AB:HIST1H2BB:HIST1H4C:HIST1H2BE:HIST1H4D:HIST1H2AD:HIST1H2BF:HIST1H4E:HIST1H2BG:HIST1H2AE:HIST1H4F:HIST1H2BH:HIST1H2BI:HIST1H4H:HIST1H2BJ:HIST1H2BK:HIST1H4I:HIST1H2BL:HIST1H2AJ:HIST1H2BM:HIST1H4J:HIST1H4K:HIST1H2BN:HIST1H4L:HIST1H2BO
		Reactome	REACTOME_TELOMERE_MAINTENANCE	80	27	1.88844e-27	7.44938e-26	HIST1H4A:HIST1H4B:HIST1H2AB:HIST1H2BB:HIST1H4C:HIST1H2BE:HIST1H4D:HIST1H2AD:HIST1H2BF:HIST1H4E:HIST1H2BG:HIST1H2AE:HIST1H4F:HIST1H2BH:HIST1H2BI:HIST1H4H:HIST1H2BJ:HIST1H2BK:HIST1H4I:HIST1H2BL:HIST1H2AJ:HIST1H2BM:HIST1H4J:HIST1H4K:HIST1H2BN:HIST1H4L:HIST1H2BO
		Reactome	REACTOME_CHROMATIN_ORGANIZATION	266	42	2.09002e-27	8.03319e-26	MSL2:HIST1H3A:HIST1H4A:HIST1H4B:HIST1H2AB:HIST1H2BB:HIST1H4C:HIST1H2BE:HIST1H4D:HIST1H3D:HIST1H2AD:HIST1H2BF:HIST1H4E:HIST1H2BG:HIST1H2AE:HIST1H3E:HIST1H4F:HIST1H3F:HIST1H2BH:HIST1H3G:HIST1H2BI:HIST1H4H:HIST1H2BJ:HIST1H2AG:HIST1H2BK:HIST1H4I:HIST1H2AH:HIST1H2BL:HIST1H2AI:HIST1H3H:HIST1H2AJ:HIST1H2BM:HIST1H4J:HIST1H4K:HIST1H2AK:HIST1H2BN:HIST1H2AL:HIST1H3I:HIST1H4L:HIST1H3J:HIST1H2AM:HIST1H2BO
		Reactome	REACTOME_TCF_DEPENDENT_SIGNALING_IN_RESPONSE_TO_WNT	226	39	5.3651e-27	2.01057e-25	PSMB6:RYK:HIST1H3A:HIST1H4A:HIST1H4B:HIST1H2AB:HIST1H2BB:HIST1H4C:HIST1H2BE:HIST1H4D:HIST1H3D:HIST1H2AD:HIST1H2BF:HIST1H4E:HIST1H2BG:HIST1H2AE:HIST1H3E:HIST1H4F:HIST1H3F:HIST1H2BH:HIST1H3G:HIST1H2BI:HIST1H4H:HIST1H2BJ:HIST1H2BK:HIST1H4I:HIST1H2BL:HIST1H3H:HIST1H2AJ:HIST1H2BM:HIST1H4J:HIST1H4K:HIST1H2BN:HIST1H3I:HIST1H4L:HIST1H3J:HIST1H2BO:TNKS:SOX7:SOX7
		Reactome	REACTOME_TRANSCRIPTIONAL_REGULATION_BY_RUNX1	231	39	1.26055e-26	4.6087e-25	LDB1:PSMB6:GP1BA:HIST1H3A:HIST1H4A:HIST1H4B:HIST1H2AB:HIST1H2BB:HIST1H4C:HIST1H2BE:HIST1H4D:HIST1H3D:HIST1H2AD:HIST1H2BF:HIST1H4E:HIST1H2BG:HIST1H2AE:HIST1H3E:HIST1H4F:HIST1H3F:HIST1H2BH:HIST1H3G:HIST1H2BI:HIST1H4H:HIST1H2BJ:HIST1H2BK:HIST1H4I:HIST1H2BL:HIST1H3H:HIST1H2AJ:HIST1H2BM:HIST1H4J:HIST1H4K:HIST1H2BN:HIST1H3I:HIST1H4L:HIST1H3J:HIST1H2BO:PAX5
		Reactome	REACTOME_BASE_EXCISION_REPAIR	89	27	5.11422e-26	1.82529e-24	HIST1H4A:HIST1H4B:HIST1H2AB:HIST1H2BB:HIST1H4C:HIST1H2BE:HIST1H4D:HIST1H2AD:HIST1H2BF:HIST1H4E:HIST1H2BG:HIST1H2AE:HIST1H4F:HIST1H2BH:HIST1H2BI:HIST1H4H:HIST1H2BJ:HIST1H2BK:HIST1H4I:HIST1H2BL:HIST1H2AJ:HIST1H2BM:HIST1H4J:HIST1H4K:HIST1H2BN:HIST1H4L:HIST1H2BO
		Reactome	REACTOME_SIGNALING_BY_NOTCH	228	38	9.44644e-26	3.29307e-24	NEURL1:SMAD3:PSMB6:HIST1H3A:HIST1H4A:HIST1H4B:HIST1H2AB:HIST1H2BB:HIST1H4C:HIST1H2BE:HIST1H4D:HIST1H3D:HIST1H2AD:HIST1H2BF:HIST1H4E:HIST1H2BG:HIST1H2AE:HIST1H3E:HIST1H4F:HIST1H3F:HIST1H2BH:HIST1H3G:HIST1H2BI:HIST1H4H:HIST1H2BJ:HIST1H2BK:HIST1H4I:HIST1H2BL:HIST1H3H:HIST1H2AJ:HIST1H2BM:HIST1H4J:HIST1H4K:HIST1H2BN:HIST1H3I:HIST1H4L:HIST1H3J:HIST1H2BO
		Reactome	REACTOME_NONHOMOLOGOUS_END_JOINING_NHEJ	67	24	2.98608e-25	1.0173e-23	TDP2:HIST1H4A:HIST1H4B:HIST1H2BB:HIST1H4C:HIST1H2BE:HIST1H4D:HIST1H2BF:HIST1H4E:HIST1H2BG:HIST1H4F:HIST1H2BH:HIST1H2BI:HIST1H4H:HIST1H2BJ:HIST1H2BK:HIST1H4I:HIST1H2BL:HIST1H2BM:HIST1H4J:HIST1H4K:HIST1H2BN:HIST1H4L:HIST1H2BO
		Reactome	REACTOME_GENERIC_TRANSCRIPTION_PATHWAY	1194	79	1.39189e-24	4.63654e-23	LDB1:PCGF6:TAF5:ZNF202:SMAD6:SMAD3:PSMB6:GP1BA:ZNF225:APOE:ZNF471:ZNF264:ZNF543:ZNF304:ZNF547:ZNF548:ZNF17:ZNF749:ZNF772:ZNF419:ZNF773:ZNF550:ZNF416:ZIK1:ZNF530:ZNF211:ZNF551:ZNF154:ZNF671:ZNF586:ZNF418:ZNF256:ZNF544:ZNF584:ZNF324B:ZNF324:ZNF446:TRIM28:HIST1H3A:HIST1H4A:HIST1H4B:HIST1H2AB:HIST1H2BB:HIST1H4C:HIST1H2BE:HIST1H4D:HIST1H3D:HIST1H2AD:HIST1H2BF:HIST1H4E:HIST1H2BG:HIST1H2AE:HIST1H3E:HIST1H4F:HIST1H3F:HIST1H2BH:HIST1H3G:HIST1H2BI:HIST1H4H:HIST1H2BJ:HIST1H2BK:HIST1H4I:ZNF184:HIST1H2BL:HIST1H3H:HIST1H2AJ:HIST1H2BM:HIST1H4J:HIST1H4K:HIST1H2BN:HIST1H3I:HIST1H4L:HIST1H3J:HIST1H2BO:ZKSCAN8:ZKSCAN4:ZKSCAN3:ZNF311:PAX5
		Reactome	REACTOME_ESR_MEDIATED_SIGNALING	217	36	2.27764e-24	7.42213e-23	STAG1:HIST1H3A:HIST1H4A:HIST1H4B:HIST1H2AB:HIST1H2BB:HIST1H4C:HIST1H2BE:HIST1H4D:HIST1H3D:HIST1H2AD:HIST1H2BF:HIST1H4E:HIST1H2BG:HIST1H2AE:HIST1H3E:HIST1H4F:HIST1H3F:HIST1H2BH:HIST1H3G:HIST1H2BI:HIST1H4H:HIST1H2BJ:HIST1H2BK:HIST1H4I:HIST1H2BL:HIST1H3H:HIST1H2AJ:HIST1H2BM:HIST1H4J:HIST1H4K:HIST1H2BN:HIST1H3I:HIST1H4L:HIST1H3J:HIST1H2BO
		Reactome	REACTOME_CHROMOSOME_MAINTENANCE	107	27	1.2481e-23	3.98064e-22	HIST1H4A:HIST1H4B:HIST1H2AB:HIST1H2BB:HIST1H4C:HIST1H2BE:HIST1H4D:HIST1H2AD:HIST1H2BF:HIST1H4E:HIST1H2BG:HIST1H2AE:HIST1H4F:HIST1H2BH:HIST1H2BI:HIST1H4H:HIST1H2BJ:HIST1H2BK:HIST1H4I:HIST1H2BL:HIST1H2AJ:HIST1H2BM:HIST1H4J:HIST1H4K:HIST1H2BN:HIST1H4L:HIST1H2BO
		Reactome	REACTOME_DNA_DOUBLE_STRAND_BREAK_RESPONSE	75	23	1.87082e-22	5.84241e-21	HIST1H4A:HIST1H4B:HIST1H2BB:HIST1H4C:HIST1H2BE:HIST1H4D:HIST1H2BF:HIST1H4E:HIST1H2BG:HIST1H4F:HIST1H2BH:HIST1H2BI:HIST1H4H:HIST1H2BJ:HIST1H2BK:HIST1H4I:HIST1H2BL:HIST1H2BM:HIST1H4J:HIST1H4K:HIST1H2BN:HIST1H4L:HIST1H2BO
		Reactome	REACTOME_SIGNALING_BY_WNT	321	40	3.54239e-22	1.08368e-20	PSMB6:PPP3R1:RYK:HIST1H3A:HIST1H4A:HIST1H4B:HIST1H2AB:HIST1H2BB:HIST1H4C:HIST1H2BE:HIST1H4D:HIST1H3D:HIST1H2AD:HIST1H2BF:HIST1H4E:HIST1H2BG:HIST1H2AE:HIST1H3E:HIST1H4F:HIST1H3F:HIST1H2BH:HIST1H3G:HIST1H2BI:HIST1H4H:HIST1H2BJ:HIST1H2BK:HIST1H4I:HIST1H2BL:HIST1H3H:HIST1H2AJ:HIST1H2BM:HIST1H4J:HIST1H4K:HIST1H2BN:HIST1H3I:HIST1H4L:HIST1H3J:HIST1H2BO:TNKS:SOX7:SOX7
		Reactome	REACTOME_M_PHASE	385	43	6.91865e-22	2.07421e-20	ACTR1A:ZWILCH:CNEP1R1:PSMB6:VRK2:RAB1A:CEP63:STAG1:HIST1H3A:HIST1H4A:HIST1H4B:HIST1H2AB:HIST1H2BB:HIST1H4C:HIST1H2BE:HIST1H4D:HIST1H3D:HIST1H2AD:HIST1H2BF:HIST1H4E:HIST1H2BG:HIST1H2AE:HIST1H3E:HIST1H4F:HIST1H3F:HIST1H2BH:HIST1H3G:HIST1H2BI:HIST1H4H:HIST1H2BJ:HIST1H2BK:HIST1H4I:HIST1H2BL:HIST1H3H:HIST1H2AJ:HIST1H2BM:HIST1H4J:HIST1H4K:HIST1H2BN:HIST1H3I:HIST1H4L:HIST1H3J:HIST1H2BO
		Reactome	REACTOME_CELLULAR_RESPONSES_TO_STRESS	429	45	9.35077e-22	2.74839e-20	ACTR1A:PSMB6:MINK1:IL1A:HIST1H1A:HIST1H3A:HIST1H4A:HIST1H4B:HIST1H2AB:HIST1H2BB:HIST1H1C:HIST1H4C:HIST1H2BE:HIST1H4D:HIST1H3D:HIST1H2AD:HIST1H2BF:HIST1H4E:HIST1H2BG:HIST1H2AE:HIST1H3E:HIST1H1D:HIST1H4F:HIST1H3F:HIST1H2BH:HIST1H3G:HIST1H2BI:HIST1H4H:HIST1H2BJ:HIST1H2BK:HIST1H4I:HIST1H2BL:HIST1H3H:HIST1H2AJ:HIST1H2BM:HIST1H4J:HIST1H4K:HIST1H2BN:HIST1H1B:HIST1H3I:HIST1H4L:HIST1H3J:HIST1H2BO:GPX6:GPX5
		Reactome	REACTOME_SIGNALING_BY_NUCLEAR_RECEPTORS	259	36	1.1475e-21	3.30789e-20	STAG1:HIST1H3A:HIST1H4A:HIST1H4B:HIST1H2AB:HIST1H2BB:HIST1H4C:HIST1H2BE:HIST1H4D:HIST1H3D:HIST1H2AD:HIST1H2BF:HIST1H4E:HIST1H2BG:HIST1H2AE:HIST1H3E:HIST1H4F:HIST1H3F:HIST1H2BH:HIST1H3G:HIST1H2BI:HIST1H4H:HIST1H2BJ:HIST1H2BK:HIST1H4I:HIST1H2BL:HIST1H3H:HIST1H2AJ:HIST1H2BM:HIST1H4J:HIST1H4K:HIST1H2BN:HIST1H3I:HIST1H4L:HIST1H3J:HIST1H2BO
		Reactome	REACTOME_HDMS_DEMETHYLATE_HISTONES	46	19	1.18164e-21	3.34204e-20	HIST1H3A:HIST1H4A:HIST1H4B:HIST1H4C:HIST1H4D:HIST1H3D:HIST1H4E:HIST1H3E:HIST1H4F:HIST1H3F:HIST1H3G:HIST1H4H:HIST1H4I:HIST1H3H:HIST1H4J:HIST1H4K:HIST1H3I:HIST1H4L:HIST1H3J
		Reactome	REACTOME_RHO_GTPASE_EFFECTORS	318	38	1.82935e-20	5.07814e-19	ZWILCH:ACTR2:NCK1:HIST1H3A:HIST1H4A:HIST1H4B:HIST1H2AB:HIST1H2BB:HIST1H4C:HIST1H2BE:HIST1H4D:HIST1H3D:HIST1H2AD:HIST1H2BF:HIST1H4E:HIST1H2BG:HIST1H2AE:HIST1H3E:HIST1H4F:HIST1H3F:HIST1H2BH:HIST1H3G:HIST1H2BI:HIST1H4H:HIST1H2BJ:HIST1H2BK:HIST1H4I:HIST1H2BL:HIST1H3H:HIST1H2AJ:HIST1H2BM:HIST1H4J:HIST1H4K:HIST1H2BN:HIST1H3I:HIST1H4L:HIST1H3J:HIST1H2BO
		Reactome	REACTOME_G2_M_DNA_DAMAGE_CHECKPOINT	93	23	4.38077e-20	1.19396e-18	HIST1H4A:HIST1H4B:HIST1H2BB:HIST1H4C:HIST1H2BE:HIST1H4D:HIST1H2BF:HIST1H4E:HIST1H2BG:HIST1H4F:HIST1H2BH:HIST1H2BI:HIST1H4H:HIST1H2BJ:HIST1H2BK:HIST1H4I:HIST1H2BL:HIST1H2BM:HIST1H4J:HIST1H4K:HIST1H2BN:HIST1H4L:HIST1H2BO
		Reactome	REACTOME_GENE_EXPRESSION_TRANSCRIPTION	1451	80	6.37952e-20	1.70766e-18	LDB1:PCGF6:TAF5:ZNF202:SNAPC5:SMAD6:SMAD3:PSMB6:GP1BA:ZNF225:APOE:ZNF471:ZNF264:ZNF543:ZNF304:ZNF547:ZNF548:ZNF17:ZNF749:ZNF772:ZNF419:ZNF773:ZNF550:ZNF416:ZIK1:ZNF530:ZNF211:ZNF551:ZNF154:ZNF671:ZNF586:ZNF418:ZNF256:ZNF544:ZNF584:ZNF324B:ZNF324:ZNF446:TRIM28:HIST1H3A:HIST1H4A:HIST1H4B:HIST1H2AB:HIST1H2BB:HIST1H4C:HIST1H2BE:HIST1H4D:HIST1H3D:HIST1H2AD:HIST1H2BF:HIST1H4E:HIST1H2BG:HIST1H2AE:HIST1H3E:HIST1H4F:HIST1H3F:HIST1H2BH:HIST1H3G:HIST1H2BI:HIST1H4H:HIST1H2BJ:HIST1H2BK:HIST1H4I:ZNF184:HIST1H2BL:HIST1H3H:HIST1H2AJ:HIST1H2BM:HIST1H4J:HIST1H4K:HIST1H2BN:HIST1H3I:HIST1H4L:HIST1H3J:HIST1H2BO:ZKSCAN8:ZKSCAN4:ZKSCAN3:ZNF311:PAX5
		Reactome	REACTOME_CELLULAR_RESPONSES_TO_EXTERNAL_STIMULI	523	47	6.86347e-20	1.80497e-18	ACTR1A:PSMB6:MINK1:TOMM40:CHMP2A:IL1A:HIST1H1A:HIST1H3A:HIST1H4A:HIST1H4B:HIST1H2AB:HIST1H2BB:HIST1H1C:HIST1H4C:HIST1H2BE:HIST1H4D:HIST1H3D:HIST1H2AD:HIST1H2BF:HIST1H4E:HIST1H2BG:HIST1H2AE:HIST1H3E:HIST1H1D:HIST1H4F:HIST1H3F:HIST1H2BH:HIST1H3G:HIST1H2BI:HIST1H4H:HIST1H2BJ:HIST1H2BK:HIST1H4I:HIST1H2BL:HIST1H3H:HIST1H2AJ:HIST1H2BM:HIST1H4J:HIST1H4K:HIST1H2BN:HIST1H1B:HIST1H3I:HIST1H4L:HIST1H3J:HIST1H2BO:GPX6:GPX5
		Reactome	REACTOME_PROCESSING_OF_DNA_DOUBLE_STRAND_BREAK_ENDS	96	23	9.5836e-20	2.47686e-18	HIST1H4A:HIST1H4B:HIST1H2BB:HIST1H4C:HIST1H2BE:HIST1H4D:HIST1H2BF:HIST1H4E:HIST1H2BG:HIST1H4F:HIST1H2BH:HIST1H2BI:HIST1H4H:HIST1H2BJ:HIST1H2BK:HIST1H4I:HIST1H2BL:HIST1H2BM:HIST1H4J:HIST1H4K:HIST1H2BN:HIST1H4L:HIST1H2BO
		Reactome	REACTOME_PKMTS_METHYLATE_HISTONE_LYSINES	68	19	6.65589e-18	1.69105e-16	HIST1H3A:HIST1H4A:HIST1H4B:HIST1H4C:HIST1H4D:HIST1H3D:HIST1H4E:HIST1H3E:HIST1H4F:HIST1H3F:HIST1H3G:HIST1H4H:HIST1H4I:HIST1H3H:HIST1H4J:HIST1H4K:HIST1H3I:HIST1H4L:HIST1H3J
		Reactome	REACTOME_CELL_CYCLE_MITOTIC	528	43	1.11965e-16	2.79725e-15	ACTR1A:ZWILCH:CNEP1R1:PSMB6:VRK2:RAB1A:CEP63:STAG1:HIST1H3A:HIST1H4A:HIST1H4B:HIST1H2AB:HIST1H2BB:HIST1H4C:HIST1H2BE:HIST1H4D:HIST1H3D:HIST1H2AD:HIST1H2BF:HIST1H4E:HIST1H2BG:HIST1H2AE:HIST1H3E:HIST1H4F:HIST1H3F:HIST1H2BH:HIST1H3G:HIST1H2BI:HIST1H4H:HIST1H2BJ:HIST1H2BK:HIST1H4I:HIST1H2BL:HIST1H3H:HIST1H2AJ:HIST1H2BM:HIST1H4J:HIST1H4K:HIST1H2BN:HIST1H3I:HIST1H4L:HIST1H3J:HIST1H2BO
		Reactome	REACTOME_SIGNALING_BY_RHO_GTPASES	447	39	3.33667e-16	8.19946e-15	ZWILCH:ACTR2:NCK1:HIST1H3A:HIST1H4A:HIST1H4B:HIST1H2AB:HIST1H2BB:HIST1H4C:HIST1H2BE:HIST1H4D:HIST1H3D:HIST1H2AD:HIST1H2BF:HIST1H4E:HIST1H2BG:HIST1H2AE:HIST1H3E:HIST1H4F:HIST1H3F:HIST1H2BH:HIST1H3G:HIST1H2BI:HIST1H4H:HIST1H2BJ:HIST1H2BK:HIST1H4I:HIST1H2BL:HIST1H3H:HIST1H2AJ:HIST1H2BM:HIST1H4J:HIST1H4K:HIST1H2BN:HIST1H3I:HIST1H4L:HIST1H3J:HIST1H2BO:DLC1
		Reactome	REACTOME_HOMOLOGY_DIRECTED_REPAIR	136	23	3.69076e-16	8.9233e-15	HIST1H4A:HIST1H4B:HIST1H2BB:HIST1H4C:HIST1H2BE:HIST1H4D:HIST1H2BF:HIST1H4E:HIST1H2BG:HIST1H4F:HIST1H2BH:HIST1H2BI:HIST1H4H:HIST1H2BJ:HIST1H2BK:HIST1H4I:HIST1H2BL:HIST1H2BM:HIST1H4J:HIST1H4K:HIST1H2BN:HIST1H4L:HIST1H2BO
		Reactome	REACTOME_UB_SPECIFIC_PROCESSING_PROTEASES	214	27	1.92956e-15	4.59114e-14	USP28:SMAD3:CYLD:PSMB6:HIST1H2AB:HIST1H2BB:HIST1H2BE:HIST1H2AD:HIST1H2BF:HIST1H2BG:HIST1H2AE:HIST1H2BH:HIST1H2BI:HIST1H2BJ:HIST1H2AG:HIST1H2BK:HIST1H2AH:HIST1H2BL:HIST1H2AI:HIST1H2AJ:HIST1H2BM:HIST1H2AK:HIST1H2BN:HIST1H2AL:HIST1H2AM:HIST1H2BO:TNKS
		Reactome	REACTOME_DNA_DOUBLE_STRAND_BREAK_REPAIR	164	24	2.48919e-15	5.74045e-14	TDP2:HIST1H4A:HIST1H4B:HIST1H2BB:HIST1H4C:HIST1H2BE:HIST1H4D:HIST1H2BF:HIST1H4E:HIST1H2BG:HIST1H4F:HIST1H2BH:HIST1H2BI:HIST1H4H:HIST1H2BJ:HIST1H2BK:HIST1H4I:HIST1H2BL:HIST1H2BM:HIST1H4J:HIST1H4K:HIST1H2BN:HIST1H4L:HIST1H2BO
		Reactome	REACTOME_G2_M_CHECKPOINTS	164	24	2.48919e-15	5.74045e-14	PSMB6:HIST1H4A:HIST1H4B:HIST1H2BB:HIST1H4C:HIST1H2BE:HIST1H4D:HIST1H2BF:HIST1H4E:HIST1H2BG:HIST1H4F:HIST1H2BH:HIST1H2BI:HIST1H4H:HIST1H2BJ:HIST1H2BK:HIST1H4I:HIST1H2BL:HIST1H2BM:HIST1H4J:HIST1H4K:HIST1H2BN:HIST1H4L:HIST1H2BO
		Reactome	REACTOME_CELL_CYCLE	632	44	1.44221e-14	3.27557e-13	ACTR1A:TEX12:ZWILCH:CNEP1R1:PSMB6:VRK2:RAB1A:CEP63:STAG1:HIST1H3A:HIST1H4A:HIST1H4B:HIST1H2AB:HIST1H2BB:HIST1H4C:HIST1H2BE:HIST1H4D:HIST1H3D:HIST1H2AD:HIST1H2BF:HIST1H4E:HIST1H2BG:HIST1H2AE:HIST1H3E:HIST1H4F:HIST1H3F:HIST1H2BH:HIST1H3G:HIST1H2BI:HIST1H4H:HIST1H2BJ:HIST1H2BK:HIST1H4I:HIST1H2BL:HIST1H3H:HIST1H2AJ:HIST1H2BM:HIST1H4J:HIST1H4K:HIST1H2BN:HIST1H3I:HIST1H4L:HIST1H3J:HIST1H2BO
		Reactome	REACTOME_DNA_REPAIR	327	30	2.8442e-13	6.36338e-12	PIAS1:FANCL:TDP2:HIST1H4A:HIST1H4B:HIST1H2AB:HIST1H2BB:HIST1H4C:HIST1H2BE:HIST1H4D:HIST1H2AD:HIST1H2BF:HIST1H4E:HIST1H2BG:HIST1H2AE:HIST1H4F:HIST1H2BH:HIST1H2BI:HIST1H4H:HIST1H2BJ:HIST1H2BK:HIST1H4I:HIST1H2BL:HIST1H2AJ:HIST1H2BM:HIST1H4J:HIST1H4K:HIST1H2BN:HIST1H4L:HIST1H2BO
		Reactome	REACTOME_DEUBIQUITINATION	291	28	5.67612e-13	1.25125e-11	USP28:SMAD3:NOD2:CYLD:PSMB6:HIST1H2AB:HIST1H2BB:HIST1H2BE:HIST1H2AD:HIST1H2BF:HIST1H2BG:HIST1H2AE:HIST1H2BH:HIST1H2BI:HIST1H2BJ:HIST1H2AG:HIST1H2BK:HIST1H2AH:HIST1H2BL:HIST1H2AI:HIST1H2AJ:HIST1H2BM:HIST1H2AK:HIST1H2BN:HIST1H2AL:HIST1H2AM:HIST1H2BO:TNKS
		Reactome	REACTOME_CELL_CYCLE_CHECKPOINTS	287	25	8.96789e-11	1.94824e-09	ZWILCH:PSMB6:HIST1H4A:HIST1H4B:HIST1H2BB:HIST1H4C:HIST1H2BE:HIST1H4D:HIST1H2BF:HIST1H4E:HIST1H2BG:HIST1H4F:HIST1H2BH:HIST1H2BI:HIST1H4H:HIST1H2BJ:HIST1H2BK:HIST1H4I:HIST1H2BL:HIST1H2BM:HIST1H4J:HIST1H4K:HIST1H2BN:HIST1H4L:HIST1H2BO
		Reactome	REACTOME_E3_UBIQUITIN_LIGASES_UBIQUITINATE_TARGET_PROTEINS	58	12	4.11618e-10	8.8145e-09	HIST1H2BB:HIST1H2BE:HIST1H2BF:HIST1H2BG:HIST1H2BH:HIST1H2BI:HIST1H2BJ:HIST1H2BK:HIST1H2BL:HIST1H2BM:HIST1H2BN:HIST1H2BO
		Reactome	REACTOME_METALLOPROTEASE_DUBS	36	10	5.32518e-10	1.12429e-08	HIST1H2AB:HIST1H2AD:HIST1H2AE:HIST1H2AG:HIST1H2AH:HIST1H2AI:HIST1H2AJ:HIST1H2AK:HIST1H2AL:HIST1H2AM
		Reactome	REACTOME_SUMOYLATION_OF_CHROMATIN_ORGANIZATION_PROTEINS	71	12	4.79003e-09	9.97258e-08	PIAS1:HIST1H4A:HIST1H4B:HIST1H4C:HIST1H4D:HIST1H4E:HIST1H4F:HIST1H4H:HIST1H4I:HIST1H4J:HIST1H4K:HIST1H4L
		Reactome	REACTOME_PROTEIN_UBIQUITINATION	78	12	1.45131e-08	2.98017e-07	HIST1H2BB:HIST1H2BE:HIST1H2BF:HIST1H2BG:HIST1H2BH:HIST1H2BI:HIST1H2BJ:HIST1H2BK:HIST1H2BL:HIST1H2BM:HIST1H2BN:HIST1H2BO
		Reactome	REACTOME_POST_TRANSLATIONAL_PROTEIN_MODIFICATION	1408	54	1.02757e-07	2.08153e-06	ACTR1A:USP28:ZBTB16:RAB11A:SMAD3:PIAS1:FEM1B:NOD2:CYLD:PSMB6:APOE:TRAPPC6A:TRIM28:UBE2M:RAB1A:STAG1:A4GNT:HIST1H4A:HIST1H4B:HIST1H2AB:HIST1H2BB:HIST1H4C:HIST1H2BE:HIST1H4D:HIST1H2AD:HIST1H2BF:HIST1H4E:HIST1H2BG:HIST1H2AE:HIST1H4F:HIST1H2BH:HIST1H2BI:HIST1H4H:HIST1H2BJ:HIST1H2AG:HIST1H2BK:HIST1H4I:HIST1H2AH:HIST1H2BL:HIST1H2AI:HIST1H2AJ:HIST1H2BM:HIST1H4J:HIST1H4K:HIST1H2AK:HIST1H2BN:HIST1H2AL:HIST1H4L:HIST1H2AM:HIST1H2BO:TRIM27:UBD:TNKS:TUSC3
		Reactome	REACTOME_INTERLEUKIN_7_SIGNALING	34	8	1.23875e-07	2.47585e-06	HIST1H3A:HIST1H3D:HIST1H3E:HIST1H3F:HIST1H3G:HIST1H3H:HIST1H3I:HIST1H3J
		Reactome	REACTOME_DEVELOPMENTAL_BIOLOGY	1093	45	1.93323e-07	3.81305e-06	LDB1:NCAM1:SMAD3:CHD9:PSMB6:RPS5:ACTR2:MEIS1:EPHB1:NCK1:HIST1H3A:HIST1H4A:HIST1H4B:HIST1H2AB:HIST1H2BB:HIST1H4C:HIST1H2BE:HIST1H4D:HIST1H3D:HIST1H2AD:HIST1H2BF:HIST1H4E:HIST1H2BG:HIST1H2AE:HIST1H3E:HIST1H4F:HIST1H3F:HIST1H2BH:HIST1H3G:HIST1H2BI:HIST1H4H:HIST1H2BJ:HIST1H2BK:HIST1H4I:HIST1H2BL:HIST1H3H:HIST1H2AJ:HIST1H2BM:HIST1H4J:HIST1H4K:HIST1H2BN:HIST1H3I:HIST1H4L:HIST1H3J:HIST1H2BO
		Reactome	REACTOME_BUTYROPHILIN_BTN_FAMILY_INTERACTIONS	11	5	7.80826e-07	1.52007e-05	BTN3A2:BTN2A2:BTN3A3:BTN2A1:BTN1A1
		Reactome	REACTOME_SUMOYLATION	186	15	1.4844e-06	2.85271e-05	PIAS1:TRIM28:STAG1:HIST1H4A:HIST1H4B:HIST1H4C:HIST1H4D:HIST1H4E:HIST1H4F:HIST1H4H:HIST1H4I:HIST1H4J:HIST1H4K:HIST1H4L:TRIM27
		Reactome	REACTOME_UCH_PROTEINASES	99	11	1.70377e-06	3.23285e-05	PSMB6:HIST1H2AB:HIST1H2AD:HIST1H2AE:HIST1H2AG:HIST1H2AH:HIST1H2AI:HIST1H2AJ:HIST1H2AK:HIST1H2AL:HIST1H2AM
		Reactome	REACTOME_APOPTOSIS_INDUCED_DNA_FRAGMENTATION	13	4	6.51931e-05	0.00122156	HIST1H1A:HIST1H1C:HIST1H1D:HIST1H1B
		Reactome	REACTOME_INTERLEUKIN_36_PATHWAY	7	3	0.000192503	0.00356249	IL36B:IL36RN:IL1F10
		Reactome	REACTOME_FORMATION_OF_SENESCENCE_ASSOCIATED_HETEROCHROMATIN_FOCI_SAHF	17	4	0.000204966	0.00374688	HIST1H1A:HIST1H1C:HIST1H1D:HIST1H1B
		Reactome	REACTOME_PLASMA_LIPOPROTEIN_ASSEMBLY	19	4	0.000324426	0.00585921	APOE:APOC1:APOC4:APOC2
		Reactome	REACTOME_INTERLEUKIN_1_FAMILY_SIGNALING	136	9	0.000814791	0.0145401	IL18:SMAD3:NOD2:PSMB6:IL1A:IL36B:IL36RN:IL1F10:IL1RN
		Reactome	REACTOME_FACTORS_INVOLVED_IN_MEGAKARYOCYTE_DEVELOPMENT_AND_PLATELET_PRODUCTION	166	10	0.000881707	0.0155492	KIF1C:LRRC16A:HIST1H3A:HIST1H3D:HIST1H3E:HIST1H3F:HIST1H3G:HIST1H3H:HIST1H3I:HIST1H3J

### Sheet: ST25
Supplementary Table 25. Genetic correlations between sleep scores and representative panUKBB phenome-wide traits
	Red cells: Significant after accounting for multiple comparisons (P<0.05/2250).
					SHS-ADD		SHS-PC1		SHS-PC2		SHS-PC3		SHS-PC4		SHS-PC5
	phenocode	coding	description	coding_description	rg	p	rg,SS_PC1	p,SS_PC1	rg,SS_PC2	p,SS_PC2	rg,SS_PC3	p,SS_PC3	rg,SS_PC4	p,SS_PC4	rg,SS_PC5	p,SS_PC5	n_cases_EUR	n_controls_EUR	sldsc_25bin_h2_observed_EUR	sldsc_25bin_h2_pval_EUR	SHS.rg.sig.phenos	rg_min.pvals	rg_max.abs.rg	category	in_max_independent_set
	1180	NA	Morning/evening person (chronotype)	NA	0.5361	4.9988e-226	-0.1465	5.0499e-11	0.10192	1.2162e-06	0.9895	0	0.13402	1.2005e-08	-0.1073	1.8041e-05	375390	NA	0.1303	5.63297e-144	TRUE	0	0.9895	UK Biobank Assessment Centre > Touchscreen > Lifestyle and environment > Sleep	TRUE
	1160	NA	Sleep duration	NA	0.3937	9.4873e-69	0.8432	0	-0.14707	4.778e-10	0.0353	0.1588	-0.3362	1.6146e-51	-0.4729	2.8101e-74	418009	NA	0.0744	3.21308e-77	TRUE	0	0.8432	UK Biobank Assessment Centre > Touchscreen > Lifestyle and environment > Sleep	TRUE
	1210	1210	Snoring	NA	-0.512	4.4926e-175	0.0281	0.26502	-0.81723	0	0.0581	0.0096235	0.6028	8.0654e-213	-0.1641	4.6807e-08	245268	146263	0.0615	4.82943e-62	TRUE	0	0.81723	UK Biobank Assessment Centre > Touchscreen > Lifestyle and environment > Sleep	TRUE
	1170	NA	Getting up in morning	NA	0.4932	1.4394e-134	-0.0851	0.00046007	0.1439	1.3143e-10	0.7896	0	0.18766	8.866e-14	0.1433	3.9576e-09	419431	NA	0.0841	3.87395e-98	TRUE	0	0.7896	UK Biobank Assessment Centre > Touchscreen > Lifestyle and environment > Sleep	FALSE
	1220	NA	Daytime dozing / sleeping (narcolepsy)	NA	-0.2885	7.4443e-26	-0.3318	7.7295e-44	-0.71134	0	0.1238	1.4422e-08	-0.49927	2.0997e-142	0.085	0.0038399	418874	NA	0.0533	1.09939e-58	TRUE	0	0.71134	UK Biobank Assessment Centre > Touchscreen > Lifestyle and environment > Sleep	TRUE
	327	NA	Sleep disorders	NA	-0.5228	6.0982e-24	-0.2348	1.5086e-07	-0.63258	1.1861e-35	0.0316	0.50263	0.34231	5.4469e-11	-0.23	2.0307e-05	6623	413908	0.011	4.57695e-06	TRUE	1.1861e-35	0.63258	neurological	TRUE
	4717	4717	Shortness of breath walking on level ground	NA	-0.5381	5.5882e-41	-0.3387	2.7485e-19	-0.3427	8.3034e-17	-0.0168	0.60976	0.18559	1.2853e-05	-0.2969	6.2339e-12	14481	121522	0.0664	3.75141e-23	TRUE	5.5882e-41	0.5381	UK Biobank Assessment Centre > Touchscreen > Health and medical history > Breathing	FALSE
	2178	NA	Overall health rating	NA	0.537	3.5608e-126	0.3856	3.3605e-70	0.23776	3.6928e-34	0.056	0.0081438	-0.18248	2.0049e-12	0.2768	6.5768e-32	418781	NA	0.109	1.66185e-163	TRUE	3.5608e-126	0.537	UK Biobank Assessment Centre > Touchscreen > Health and medical history > General health	TRUE
	20519	NA	Recent feelings of tiredness or low energy	NA	-0.5317	8.0122e-51	-0.3901	6.0616e-30	-0.25515	1.1307e-15	-0.1558	4.7776e-08	-0.088698	0.025285	-0.2255	2.1212e-08	136086	NA	0.0657	1.43219e-17	TRUE	8.0122e-51	0.5317	Online follow-up > Mental health > Depression	TRUE
	1190	NA	Nap during day	NA	-0.1685	2.6541e-12	-0.1314	1.1069e-08	-0.5214	3.3184e-170	0.1817	4.5375e-17	-0.43678	5.883e-75	-0.2283	8.5017e-17	420148	NA	0.0968	7.26557e-87	TRUE	3.3184e-170	0.5214	UK Biobank Assessment Centre > Touchscreen > Lifestyle and environment > Sleep	FALSE
	MCP	NA	Multi-site chronic pain	NA	-0.5096	1.6244e-128	-0.4084	1.542e-82	-0.2195	4.7573e-24	-0.0743	0.00072485	0.10777	4.7375e-05	-0.2704	4.5224e-23	412985	NA	0.0819	1.45513e-108	TRUE	1.6244e-128	0.5096	MCP	FALSE
	4728	4728	Leg pain on walking	NA	-0.5039	6.8515e-33	-0.3883	7.1221e-26	-0.2602	8.5081e-12	-0.0082	0.8064	0.1515	0.00041859	-0.2855	3.4283e-11	30329	106725	0.0521	3.7393e-12	TRUE	6.8515e-33	0.5039	UK Biobank Assessment Centre > Touchscreen > Health and medical history > Claudication and peripheral artery disease	FALSE
	6164	100	Types of physical activity in last 4 weeks	None of the above	-0.5013	3.268e-55	-0.3329	2.983e-29	-0.2519	1.099e-15	-0.04256	0.1231	0.1414	0.000505	-0.2051	1.294e-07	24889	393389	0.0219	5.01635e-16	TRUE	3.268e-55	0.5013	UK Biobank Assessment Centre > Touchscreen > Lifestyle and environment > Physical activity	FALSE
	20003	1140923346	Med: co-codamol	co-codamol	-0.4976	3.9272e-29	-0.4146	3.9114e-22	-0.18612	4.6877e-05	0.0154	0.69983	0.21929	2.6111e-06	-0.275	6.757e-08	9925	410548	0.0136	9.40614e-11	TRUE	3.9272e-29	0.4976	UK Biobank Assessment Centre > Verbal interview > Medications	TRUE
	2335	2335	Chest pain or discomfort	NA	-0.4962	6.1375e-68	-0.368	3.7462e-40	-0.2224	2.0411e-14	-0.0971	0.00036655	0.029045	0.33561	-0.2477	1.556e-13	65852	350420	0.031	1.73454e-28	TRUE	6.1375e-68	0.4962	UK Biobank Assessment Centre > Touchscreen > Health and medical history > Chest pain	FALSE
	41232	10	Administrative and legal statuses	NHS patient: not formally detained	-0.4856	1.6789e-33	-0.3422	3.254e-16	-0.18102	4.8679e-06	-0.0358	0.28192	0.15818	0.00024367	-0.2914	2.5765e-10	121284	299247	0.0194	6.30373e-16	TRUE	1.6789e-33	0.4856	Health-related outcomes > Hospital inpatient > Summary Administration	TRUE
	6159	3	Pain type(s) experienced in last month	Neck or shoulder pain	-0.4807	4.2003e-63	-0.374	3.4156e-49	-0.22056	2.7122e-13	-0.0885	0.0013974	0.099852	0.0031725	-0.2162	1.2815e-10	96309	323279	0.0333	1.77108e-40	TRUE	4.2003e-63	0.4807	UK Biobank Assessment Centre > Touchscreen > Health and medical history > Pain	TRUE
	20111	1	Illnesses of siblings	Heart disease	-0.476	3.514e-28	-0.3434	9.1753e-17	-0.23222	3.6946e-09	-0.0528	0.10859	0.13919	0.0015374	-0.1282	0.005278	34434	295907	0.0215	1.83227e-11	TRUE	3.514e-28	0.476	UK Biobank Assessment Centre > Touchscreen > Family history	TRUE
	2188	2188	Long-standing illness, disability or infirmity	NA	-0.4756	1.0981e-87	-0.382	7.5396e-55	-0.2182	1.3056e-19	-0.0315	0.17019	0.15407	3.7806e-07	-0.2469	1.3102e-18	134075	276582	0.051	6.98116e-54	TRUE	1.0981e-87	0.4756	UK Biobank Assessment Centre > Touchscreen > Health and medical history > General health	FALSE
	6142	4	Current employment status	Unable to work because of sickness or disability	-0.4647	8.6863e-34	-0.3673	2.0064e-27	-0.1112	0.0010651	-0.0127	0.68949	0.16405	2.5226e-05	-0.247	1.2666e-10	16107	403009	0.0244	2.7835e-24	TRUE	8.6863e-34	0.4647	UK Biobank Assessment Centre > Touchscreen > Sociodemographics > Employment	FALSE
	6159	8	Pain type(s) experienced in last month	Pain all over the body	-0.4586	7.6424e-20	-0.3357	1.3467e-13	-0.1519	0.00024984	0.0094	0.80373	0.040101	0.42344	-0.2339	4.7477e-06	6603	412985	0.0127	7.80113e-09	TRUE	7.6424e-20	0.4586	UK Biobank Assessment Centre > Touchscreen > Health and medical history > Pain	FALSE
	20459	NA	General happiness with own health	NA	-0.4576	2.5853e-29	-0.3865	4.9673e-25	-0.216	6.401e-11	-0.1139	0.0001769	-0.0036264	0.92243	-0.2172	4.6186e-08	136006	NA	0.0775	2.04492e-24	TRUE	2.5853e-29	0.4576	Online follow-up > Mental health > Happiness and subjective well-being	FALSE
	41235	NA	Spells in hospital	NA	-0.4538	2.3123e-46	-0.352	1.8633e-29	-0.17758	1.5671e-08	0.0008	0.97726	0.15698	2.3e-06	-0.235	6.9571e-10	276501	NA	0.0383	9.49789e-21	TRUE	2.3123e-46	0.4538	Health-related outcomes > Hospital inpatient > Summary Administration	TRUE
	20502	20502	Ever had period extreme irritability	NA	-0.4421	9.5334e-33	-0.3419	1.7367e-19	-0.2824	6.6663e-17	-0.0704	0.036896	-0.023791	0.57369	-0.2657	2.3112e-10	34439	97707	0.0577	6.32458e-15	TRUE	9.5334e-33	0.4421	Online follow-up > Mental health > Mania	FALSE
	20544	6	Mental health problems ever diagnosed by a professional	Panic attacks	-0.4387	1.8259e-13	-0.3731	1.0757e-11	-0.1124	0.023515	-0.1121	0.017891	-0.030955	0.60337	-0.2507	0.00031444	7541	128422	0.0288	1.71958e-05	TRUE	1.8259e-13	0.4387	Online follow-up > Mental health > Mental distress	FALSE
	135	NA	Number of self-reported non-cancer illnesses	NA	-0.4379	3.281e-66	-0.3305	7.1954e-40	-0.22965	2.7628e-18	-0.0459	0.071726	0.094802	0.00030921	-0.2488	1.3788e-17	420473	NA	0.0685	2.73267e-85	TRUE	3.281e-66	0.4379	UK Biobank Assessment Centre > Verbal interview > Medical conditions	TRUE
	22609	2	Workplace very dusty	Often	-0.4372	2.0563e-15	-0.2604	2.7058e-08	-0.2293	1.2237e-05	-0.0134	0.73765	0.12143	0.041335	-0.2823	3.4306e-06	11309	92404	0.0349	2.61313e-05	TRUE	2.0563e-15	0.4372	Online follow-up > Work environment > Employment history	FALSE
	22606	2	Workplace very noisy	Often	-0.4327	1.6987e-17	-0.363	1.3684e-19	-0.1752	0.00034944	0.0215	0.59107	0.1155	0.019799	-0.1359	0.010518	20530	84383	0.0532	5.02929e-09	TRUE	1.3684e-19	0.4327	Online follow-up > Work environment > Employment history	FALSE
	4631	4631	Ever unenthusiastic/disinterested for a whole week	NA	-0.4305	7.7155e-29	-0.2367	1.9987e-12	-0.16574	2.0965e-05	-0.1986	3.3094e-09	-0.09943	0.024716	-0.3108	1.7296e-11	48965	83712	0.0593	2.64302e-15	TRUE	7.7155e-29	0.4305	UK Biobank Assessment Centre > Touchscreen > Psychosocial factors > Mental health	TRUE
	680	3	Own or rent accommodation lived in	Rent - from local authority, local council, housing association	-0.429	1.7877e-48	-0.3251	8.3555e-31	-0.1155	0.00047017	-0.0148	0.5677	0.12702	0.00036092	-0.146	0.00012883	22240	394568	0.0356	1.75654e-32	TRUE	1.7877e-48	0.429	UK Biobank Assessment Centre > Touchscreen > Sociodemographics > Household	FALSE
	1259	NA	Smoking/smokers in household	NA	-0.4289	3.5259e-16	-0.2503	3.5755e-08	-0.19258	0.00018404	-0.1233	0.00057829	0.040435	0.42073	-0.1872	0.00062667	387100	NA	0.0109	2.7614e-05	TRUE	3.5259e-16	0.4289	UK Biobank Assessment Centre > Touchscreen > Lifestyle and environment > Smoking	TRUE
	137	NA	Number of treatments/medications taken	NA	-0.4287	1.8865e-75	-0.3644	5.4608e-48	-0.22237	3.3109e-24	0.0131	0.54684	0.094868	0.00023369	-0.2921	4.502e-28	420473	NA	0.0715	8.85302e-88	TRUE	1.8865e-75	0.4287	UK Biobank Assessment Centre > Verbal interview > Medications	TRUE
	189	NA	Townsend deprivation index at recruitment	NA	-0.4272	3.9672e-45	-0.3256	6.9123e-33	-0.10178	0.0016316	-0.1301	1.8135e-06	0.068613	0.035699	-0.0383	0.327	420035	NA	0.0347	8.38149e-38	TRUE	3.9672e-45	0.4272	Population characteristics > Baseline characteristics	TRUE
	2050	NA	Frequency of depressed mood in last 2 weeks	NA	-0.4271	4.3666e-52	-0.3687	4.95e-64	-0.15181	2.1092e-08	-0.1145	5.1069e-05	-0.079342	0.0042558	-0.2881	4.8861e-19	402568	NA	0.043	1.16229e-36	TRUE	4.95e-64	0.4271	UK Biobank Assessment Centre > Touchscreen > Psychosocial factors > Mental health	TRUE
	2070	NA	Frequency of tenseness / restlessness in last 2 weeks	NA	-0.4176	4.1244e-53	-0.424	6.8579e-70	-0.13491	2.6529e-06	-0.0861	0.0015115	-0.045519	0.17375	-0.3064	1.0578e-24	404942	NA	0.0429	1.541e-34	TRUE	6.8579e-70	0.424	UK Biobank Assessment Centre > Touchscreen > Psychosocial factors > Mental health	TRUE
	20002	1138	Ill: gastro-oesophageal reflux (gord) / gastric reflux	gastro-oesophageal reflux (gord) / gastric reflux	-0.4192	1.1045e-21	-0.3323	1.5299e-17	-0.23191	9.4459e-07	-0.0369	0.35208	0.064058	0.16022	-0.3204	2.826e-10	17994	402479	0.0137	3.89334e-07	TRUE	1.1045e-21	0.4192	UK Biobank Assessment Centre > Verbal interview > Medical conditions	TRUE
	6146	100	Attendance/disability/mobility allowance	None of the above	0.4146	1.9618e-23	0.3412	1.027e-20	0.13313	1.7403e-06	-0.0441	0.16399	-0.2075	2.0908e-08	0.1933	3.1138e-08	393011	24487	0.0315	8.63801e-26	TRUE	1.9618e-23	0.4146	UK Biobank Assessment Centre > Touchscreen > Sociodemographics > Other sociodemographic factors	TRUE
	136	NA	Number of operations, self-reported	NA	-0.3993	2.6181e-33	-0.3329	3.3307e-32	-0.17582	4.686e-11	-0.0466	0.10081	0.15134	1.0374e-06	-0.1651	5.4811e-08	420473	NA	0.0405	5.21846e-39	TRUE	2.6181e-33	0.3993	UK Biobank Assessment Centre > Verbal interview > Operations	TRUE
	924	NA	Usual walking pace	NA	0.3979	8.1459e-66	0.1521	1.8957e-12	0.29436	4.0882e-37	0.0034	0.86752	-0.16094	2.523e-11	0.2704	1.1859e-23	417933	NA	0.0859	1.62288e-107	TRUE	8.1459e-66	0.3979	UK Biobank Assessment Centre > Touchscreen > Lifestyle and environment > Physical activity	TRUE
	20544	11	Mental health problems ever diagnosed by a professional	Depression	-0.396	2.844e-23	-0.3148	2.103e-19	-0.1995	2.496e-07	-0.0742	0.0207	-0.05855	0.1214	-0.2445	5.797e-09	29078	106948	0.0462	1.75975e-08	TRUE	2.844e-23	0.396	Online follow-up > Mental health > Mental distress	FALSE
	20500	20500	Ever suffered mental distress preventing usual activities	NA	-0.396	5.0057e-26	-0.2478	6.8568e-14	-0.2048	1.0907e-08	-0.1305	4.5066e-05	-0.080842	0.041177	-0.2389	1.7838e-08	44788	89799	0.0485	1.00166e-10	TRUE	5.0057e-26	0.396	Online follow-up > Mental health > Mental distress	FALSE
	20498	NA	Felt very upset when reminded of stressful experience in past month	NA	-0.3925	5.992e-25	-0.3104	4.1869e-19	-0.19682	1.4997e-06	-0.0421	0.19468	-0.016503	0.71876	-0.2122	1.6039e-06	136151	NA	0.0458	1.67756e-09	TRUE	5.992e-25	0.3925	Online follow-up > Mental health > Traumatic events	TRUE
	20002	1286	Ill: depression	depression	-0.3924	1.459e-23	-0.3432	3.005e-22	-0.1465	0.0001871	-0.1121	0.0009985	-0.09941	0.01642	-0.2678	1.734e-09	24071	396402	0.0182	3.3382e-13	TRUE	1.459e-23	0.3924	UK Biobank Assessment Centre > Verbal interview > Medical conditions	FALSE
	2296	NA	Falls in the last year	NA	-0.3916	8.6045e-51	-0.3836	3.9416e-52	-0.17022	2.0253e-09	-0.0196	0.40205	0.15737	1.7371e-06	-0.0728	0.025459	419572	NA	0.0333	1.47898e-37	TRUE	3.9416e-52	0.3916	UK Biobank Assessment Centre > Touchscreen > Health and medical history > General health	TRUE
	20111	101	Illnesses of siblings	None of the above (group 2)	0.386	2.6967e-11	0.2737	3.117e-07	0.15282	0.0030159	0.1298	0.003198	0.023451	0.65692	0.1866	0.0019895	281648	53410	0.0136	1.14872e-05	TRUE	2.6967e-11	0.386	UK Biobank Assessment Centre > Touchscreen > Family history	TRUE
	22611	2	Workplace had a lot of cigarette smoke from other people smoking	Often	-0.3859	5.0042e-10	-0.2945	4.3554e-09	-0.1681	0.0023706	-0.0127	0.80085	0.044963	0.4576	-0.2696	2.5694e-05	17530	86369	0.0384	3.64344e-05	TRUE	5.0042e-10	0.3859	Online follow-up > Work environment > Employment history	FALSE
	R19	NA	R19 Other symptoms and signs involving the digestive system and abdomen	NA	-0.3854	3.649e-08	-0.3691	2.026e-08	-0.1593	0.0088325	-0.0157	0.74627	0.053981	0.35963	-0.2604	0.00062714	19142	401389	0.0096	2.99429e-05	TRUE	2.026e-08	0.3854	Chapter XVIII Symptoms, signs and abnormal clinical and laboratory findings, not elsewhere classified	TRUE
	6162	4	Types of transport used (excluding work)	Cycle	0.3814	9.2159e-34	0.2334	4.1375e-14	0.1759	2.3696e-06	0.062	0.028078	-0.21279	1.0473e-08	0.1901	1.2668e-07	29949	388382	0.0231	2.46497e-20	TRUE	9.2159e-34	0.3814	UK Biobank Assessment Centre > Touchscreen > Lifestyle and environment > Physical activity	FALSE
	6146	3	Attendance/disability/mobility allowance	Blue badge	-0.3806	1.9721e-17	-0.3385	2.0531e-16	-0.1289	2.8678e-05	0.0764	0.022843	0.2337	1.5984e-08	-0.1658	1.6594e-05	15062	402436	0.0236	2.3167e-18	TRUE	1.9721e-17	0.3806	UK Biobank Assessment Centre > Touchscreen > Sociodemographics > Other sociodemographic factors	FALSE
	2316	2316	Wheeze or whistling in the chest in last year	NA	-0.379	6.6021e-43	-0.2873	1.1834e-26	-0.1612	6.8501e-10	-0.0544	0.023249	0.10413	0.00014592	-0.1747	5.2723e-10	86595	326158	0.0607	1.76127e-60	TRUE	6.6021e-43	0.379	UK Biobank Assessment Centre > Touchscreen > Health and medical history > Breathing	FALSE
	960	NA	Poisoning by antibiotics	NA	-0.3783	1.0654e-15	-0.2437	4.4516e-07	-0.13088	0.0013522	-0.0288	0.46083	0.17266	0.00014667	-0.2557	3.4134e-09	23061	383239	0.0129	4.52938e-09	TRUE	1.0654e-15	0.3783	injuries & poisonings	TRUE
	20546	3	Substances taken for depression	Medication prescribed to you (for at least two weeks)	-0.3775	1.3334e-24	-0.3244	4.4753e-19	-0.1766	2.5975e-06	-0.0642	0.043803	-0.06758	0.089631	-0.2389	1.0342e-08	32772	103242	0.0539	3.16223e-14	TRUE	1.3334e-24	0.3775	Online follow-up > Mental health > Depression	FALSE
	20441	20441	Ever had prolonged loss of interest in normal activities	NA	-0.3755	4.0035e-27	-0.2474	2.142e-14	-0.1854	6.7331e-08	-0.1339	1.4455e-05	-0.055896	0.17197	-0.1986	6.3483e-07	53668	82308	0.0658	1.02023e-15	TRUE	4.0035e-27	0.3755	Online follow-up > Mental health > Depression	FALSE
	459	NA	Other disorders of circulatory system	NA	-0.3726	1.5463e-12	-0.2473	1.0993e-06	-0.19799	1.2974e-05	0.0282	0.48568	0.17157	0.00071171	-0.174	0.0011862	21420	392807	0.0109	5.41391e-05	TRUE	1.5463e-12	0.3726	circulatory system	TRUE
	22502	22502	Cough on most days	NA	-0.3708	1.4107e-16	-0.2564	5.8307e-10	-0.2106	2.4115e-07	-0.0859	0.04207	0.0078278	0.87032	-0.179	0.00029103	14606	91635	0.0383	8.44817e-06	TRUE	1.4107e-16	0.3708	Online follow-up > Work environment > Medical information	FALSE
	6143	4	Transport type for commuting to job workplace	Cycle	0.3704	1.1702e-22	0.2182	2.5247e-09	0.1118	0.0034595	0.0426	0.17776	-0.20058	2.1566e-06	0.1672	9.0488e-05	17163	204457	0.0298	5.35608e-10	TRUE	1.1702e-22	0.3704	UK Biobank Assessment Centre > Touchscreen > Sociodemographics > Employment	FALSE
	317	NA	Alcohol-related disorders	NA	-0.3695	6.0338e-17	-0.2882	8.3627e-12	-0.081892	0.064331	-0.0816	0.020851	0.12831	0.0053625	-0.1921	3.0036e-05	16070	392046	0.0116	1.34288e-06	TRUE	6.0338e-17	0.3695	mental disorders	TRUE
	1538	0	Major dietary changes in the last 5 years	No	0.3671	8.9583e-37	0.2349	1.1346e-17	0.29593	1.1128e-25	-0.0578	0.027881	-0.14833	5.7025e-07	0.1728	2.4249e-07	257507	162002	0.0401	1.72757e-43	TRUE	8.9583e-37	0.3671	UK Biobank Assessment Centre > Touchscreen > Lifestyle and environment > Diet	TRUE
	1070	NA	Time spent watching television (TV)	NA	-0.366	1.6671e-60	-0.2173	8.3837e-27	-0.2093	2.1706e-17	0.0106	0.60802	0.16696	5.6036e-12	-0.1833	3.8246e-12	398421	NA	0.1127	4.66127e-117	TRUE	1.6671e-60	0.366	UK Biobank Assessment Centre > Touchscreen > Lifestyle and environment > Physical activity	TRUE
	2227	2227	Other eye problems	NA	-0.3605	6.9083e-11	-0.2089	1.7383e-05	-0.2255	4.6658e-05	-0.1597	0.00050431	-0.062196	0.2095	-0.1604	0.0021964	60139	359192	0.0098	3.06076e-06	TRUE	6.9083e-11	0.3605	UK Biobank Assessment Centre > Touchscreen > Health and medical history > Eyesight	FALSE
	20003	1140871310	Med: ibuprofen	ibuprofen	-0.3604	4.5498e-20	-0.284	3.6167e-16	-0.2049	4.3271e-08	-0.0345	0.30721	0.070418	0.12013	-0.1891	1.3319e-05	52343	368130	0.0166	4.62286e-12	TRUE	4.5498e-20	0.3604	UK Biobank Assessment Centre > Verbal interview > Medications	TRUE
	300	NA	Anxiety disorders	NA	-0.3595	1.9348e-13	-0.3591	3.1398e-15	-0.078571	0.1587	0.004	0.91904	-0.0042584	0.93188	-0.3023	1.1113e-09	10449	369930	0.0136	2.73606e-06	TRUE	3.1398e-15	0.3595	mental disorders	TRUE
	4825	NA	Noisy workplace	NA	-0.3594	1.4462e-19	-0.2258	3.2052e-10	-0.1658	2.0481e-05	0.1206	0.0005313	0.14263	0.00023117	-0.2521	4.6379e-09	137124	NA	0.0537	5.79501e-12	TRUE	1.4462e-19	0.3594	UK Biobank Assessment Centre > Touchscreen > Health and medical history > Hearing	FALSE
	20512	NA	Recent feelings of foreboding	NA	-0.3592	2.8873e-19	-0.2824	3.6e-14	-0.14168	0.00069048	-0.0788	0.017343	-0.064868	0.12801	-0.2009	8.353e-06	135687	NA	0.0614	1.06504e-16	TRUE	2.8873e-19	0.3592	Online follow-up > Mental health > Anxiety	TRUE
	amoxicillin/clavulanic acid	NA	Med: amoxicillin/clavulanic acid	NA	-0.3587	3.8099e-08	-0.2224	2.5755e-05	-0.12652	0.032623	-0.0134	0.79235	0.16898	0.007841	-0.2054	0.0061949	27703	392828	0.0099	3.70735e-05	TRUE	3.8099e-08	0.3587	beta-lactam antibiotic	TRUE
	21001	NA	Body mass index (BMI)	NA	-0.3571	4.019e-47	-0.1635	8.002e-12	-0.3075	1.154e-51	0.02562	0.2424	0.2395	8.806e-25	-0.1189	9.991e-06	419163	NA	0.2623	4.72849e-214	TRUE	1.154e-51	0.3571	UK Biobank Assessment Centre > Physical measures > Anthropometry > Body size measures	FALSE
	6149	100	Mouth/teeth dental problems	None of the above	0.353	5.5283e-31	0.2578	1.1021e-18	0.18874	4.6645e-11	0.0371	0.17189	-0.098582	0.0014259	0.1637	4.6804e-07	253808	165170	0.0349	2.3547e-33	TRUE	5.5283e-31	0.353	UK Biobank Assessment Centre > Touchscreen > Health and medical history > Mouth	TRUE
	1239	NA	Current tobacco smoking	NA	-0.3524	2.885e-28	-0.1957	2.0599e-12	-0.11228	0.000292	-0.1034	5.3192e-05	0.079098	0.0079696	-0.1204	8.4592e-06	420087	NA	0.0617	3.50492e-51	TRUE	2.885e-28	0.3524	UK Biobank Assessment Centre > Touchscreen > Lifestyle and environment > Smoking	TRUE
	41200	V544	Opr: V54.4 Injection around spinal facet of spine	V54.4 Injection around spinal facet of spine	-0.3484	7.0132e-07	-0.3387	2.9395e-08	-0.10007	0.074858	0.0504	0.34352	0.14373	0.023742	-0.1542	0.019518	5268	415263	0.0112	1.11824e-06	TRUE	2.9395e-08	0.3484	Health-related outcomes > Hospital inpatient > Summary Operations	TRUE
	20127	NA	Neuroticism score	NA	-0.3439	3.289e-36	-0.3475	2.422e-53	-0.1679	4.088e-11	-0.05075	0.06901	-0.1076	0.0001948	-0.2508	1.12e-15	341239	NA	0.116	2.83447e-83	TRUE	2.422e-53	0.3475	UK Biobank Assessment Centre > Touchscreen > Psychosocial factors > Mental health	FALSE
	826	NA	Job involves shift work	NA	-0.3468	1.9915e-16	-0.1955	2.7868e-07	-0.1795	3.1113e-06	0.0379	0.3317	0.13336	0.0018589	-0.1484	0.00060266	237740	NA	0.0268	1.12278e-09	TRUE	1.9915e-16	0.3468	UK Biobank Assessment Centre > Touchscreen > Sociodemographics > Employment	FALSE
	1269	NA	Exposure to tobacco smoke at home	NA	-0.3464	1.499e-13	-0.1808	3.6797e-05	-0.12924	0.0055276	-0.0319	0.42349	0.13197	0.0047393	-0.1675	0.0030142	380128	NA	0.0107	3.86509e-05	TRUE	1.499e-13	0.3464	UK Biobank Assessment Centre > Touchscreen > Lifestyle and environment > Smoking	TRUE
	726	NA	Peripheral enthesopathies and allied syndromes	NA	-0.2895	1.1728e-09	-0.3452	1.0981e-17	-0.067755	0.061188	0.0742	0.047204	0.16485	3.8356e-05	-0.1035	0.025489	17969	386932	0.0152	2.39972e-10	TRUE	1.0981e-17	0.3452	musculoskeletal	TRUE
	738	NA	Average total household income before tax	NA	0.3438	2.8836e-58	0.2241	1.2697e-23	0.1325	1.0318e-08	-0.0329	0.11247	-0.11189	1.4438e-05	0.2029	2.3421e-12	361687	NA	0.0981	2.21271e-79	TRUE	2.8836e-58	0.3438	UK Biobank Assessment Centre > Touchscreen > Sociodemographics > Household	TRUE
	1548	NA	Variation in diet	NA	-0.3427	1.802e-40	-0.1648	1.4028e-11	-0.22132	5.1496e-16	-0.0735	0.00096334	0.12955	1.3809e-05	-0.1508	2.4205e-06	418883	NA	0.048	1.27775e-57	TRUE	1.802e-40	0.3427	UK Biobank Assessment Centre > Touchscreen > Lifestyle and environment > Diet	TRUE
	whr	NA	pheno 48 / pheno 49	NA	-0.3423	3.796e-69	-0.1542	3.548e-14	-0.2772	4.423e-51	0.02515	0.1385	0.1991	1.859e-20	-0.1669	2.728e-12	420531	NA	0.1736	1.75506e-115	TRUE	3.796e-69	0.3423	whr	FALSE
	1468	4	Cereal type	Muesli	0.3418	1.0854e-36	0.2268	6.0008e-17	0.13679	1.6054e-06	-0.0291	0.24599	-0.1489	2.311e-06	0.2518	2.798e-14	70931	278596	0.0447	2.38076e-37	TRUE	1.0854e-36	0.3418	UK Biobank Assessment Centre > Touchscreen > Lifestyle and environment > Diet	TRUE
	4836	NA	Loud music exposure frequency	NA	-0.3409	9.5024e-15	-0.1617	0.00014202	-0.13579	0.0013526	-0.2113	4.7771e-08	-0.060105	0.21967	-0.0738	0.17165	136449	NA	0.0342	1.16199e-05	TRUE	9.5024e-15	0.3409	UK Biobank Assessment Centre > Touchscreen > Health and medical history > Hearing	TRUE
	41200	K633	Opr: K63.3 Angiocardiography of left side of heart NEC	K63.3 Angiocardiography of left side of heart NEC	-0.3391	3.0118e-11	-0.2714	2.0585e-08	-0.18648	8.1977e-05	0.0236	0.53965	0.14664	0.0045478	-0.1639	0.0038057	8929	411602	0.0107	8.26122e-06	TRUE	3.0118e-11	0.3391	Health-related outcomes > Hospital inpatient > Summary Operations	TRUE
	1618	1618	Alcohol usually taken with meals	NA	0.3382	3.5939e-34	0.2271	1.2337e-16	0.0533	0.084136	0.0578	0.021892	-0.087545	0.0027175	0.1872	2.5024e-08	143760	70463	0.1042	3.59737e-72	TRUE	3.5939e-34	0.3382	UK Biobank Assessment Centre > Touchscreen > Lifestyle and environment > Alcohol	FALSE
	3571	3571	Back pain for 3+ months	NA	-0.3381	4.7521e-11	-0.2726	6.2136e-09	-0.1371	0.0029214	-0.1057	0.0098937	-0.027175	0.5985	-0.272	1.3821e-07	72789	33207	0.0399	1.13937e-06	TRUE	4.7521e-11	0.3381	UK Biobank Assessment Centre > Touchscreen > Health and medical history > Pain	FALSE
	1940	1940	Irritability	NA	-0.3373	2.6759e-38	-0.3338	2.4705e-46	-0.149	6.3117e-10	-0.082	0.0035218	-0.065215	0.02862	-0.1672	3.9152e-08	112713	289328	0.0643	6.55639e-53	TRUE	2.4705e-46	0.3373	UK Biobank Assessment Centre > Touchscreen > Psychosocial factors > Mental health	FALSE
	20446	20446	Ever had prolonged feelings of sadness or depression	NA	-0.3367	2.6528e-19	-0.2196	6.7921e-11	-0.1536	3.3281e-05	-0.1865	1.7451e-07	-0.088913	0.04977	-0.1649	0.00070245	74435	61579	0.0549	5.05918e-13	TRUE	2.6528e-19	0.3367	Online follow-up > Mental health > Depression	FALSE
	20003	1140874744	Med: gliclazide	gliclazide	-0.3298	3.1606e-10	-0.1487	0.0012411	-0.25567	9.9724e-08	0.0083	0.83295	0.10883	0.034557	-0.2092	3.6808e-05	3503	416970	0.0107	3.86509e-05	TRUE	3.1606e-10	0.3298	UK Biobank Assessment Centre > Verbal interview > Medications	TRUE
	20530	20530	Witnessed sudden violent death	NA	-0.3298	4.6657e-11	-0.2761	2.4187e-10	-0.1145	0.0087636	-0.0707	0.081402	0.08378	0.091635	-0.0148	0.80043	18396	117731	0.0386	1.23864e-07	TRUE	4.6657e-11	0.3298	Online follow-up > Mental health > Traumatic events	FALSE
	3606	3606	Chest pain or discomfort walking normally	NA	-0.3269	3.5968e-11	-0.2812	2.6396e-09	-0.086581	0.040332	0.0908	0.035363	0.22923	1.0819e-05	-0.2641	3.0376e-07	11416	53861	0.0674	7.19962e-07	TRUE	3.5968e-11	0.3269	UK Biobank Assessment Centre > Touchscreen > Health and medical history > Chest pain	TRUE
	2754	NA	Age at first live birth	NA	0.3257	1.342e-33	0.2565	1.549e-23	0.12	4.425e-06	-0.08339	0.0001684	-0.1612	1.272e-07	0.2339	3.77e-13	155604	NA	0.1765	4.93941e-82	TRUE	1.342e-33	0.3257	UK Biobank Assessment Centre > Touchscreen > Sex-specific factors > Female-specific factors	FALSE
	6160	4	Leisure/social activities	Adult education class	0.3238	2.35e-16	0.1932	2.912e-09	0.10121	0.0099116	-0.02	0.56626	-0.17103	2.5521e-05	0.2217	4.6488e-07	29885	389334	0.0168	1.0367e-10	TRUE	2.35e-16	0.3238	UK Biobank Assessment Centre > Touchscreen > Psychosocial factors > Social support	TRUE
	20544	15	Mental health problems ever diagnosed by a professional	Anxiety, nerves or generalized anxiety disorder	-0.3213	7.892e-11	-0.2452	2.105e-07	-0.1059	0.028	-0.08742	0.03032	-0.07864	0.1246	-0.3235	1.113e-10	19338	116659	0.0306	1.63328e-05	TRUE	7.892e-11	0.3235	Online follow-up > Mental health > Mental distress	TRUE
	6160	1	Leisure/social activities	Sports club or gym	0.3168	2.1253e-27	0.1951	3.5011e-11	0.10267	0.00027286	0.0505	0.055656	-0.041059	0.18118	0.1769	4.497e-08	125667	293552	0.0304	1.84718e-27	TRUE	2.1253e-27	0.3168	UK Biobank Assessment Centre > Touchscreen > Psychosocial factors > Social support	TRUE
	E11	NA	E11 Non-insulin-dependent diabetes mellitus	NA	-0.3167	2.09e-21	-0.178	1.6e-08	-0.2488	2.799e-20	0.0781	0.001753	0.1756	1.369e-09	-0.2115	5.579e-11	22634	397897	0.0474	1.03497e-35	TRUE	2.09e-21	0.3167	Chapter IV Endocrine, nutritional and metabolic diseases	FALSE
	250.2	NA	Type 2 diabetes	NA	-0.3166	2.641e-20	-0.1785	1.336e-08	-0.246	1.38e-20	0.07486	0.003384	0.1749	4.668e-10	-0.2122	5.466e-11	22768	396181	0.0484	3.68286e-37	TRUE	1.38e-20	0.3166	endocrine/metabolic	FALSE
	1448	1	Bread type	White	-0.3166	6.8623e-35	-0.1769	5.868e-14	-0.0616	0.018421	-0.0519	0.035091	0.083095	0.0030836	-0.2001	4.2088e-10	107422	298285	0.0539	5.74867e-60	TRUE	6.8623e-35	0.3166	UK Biobank Assessment Centre > Touchscreen > Lifestyle and environment > Diet	FALSE
	1458	NA	Cereal intake	NA	0.3165	6.1356e-39	0.1677	1.506e-14	0.058848	0.023076	0.0749	0.00059366	-0.15563	2.2234e-07	0.1688	1.293e-09	401867	NA	0.0602	2.65532e-66	TRUE	6.1356e-39	0.3165	UK Biobank Assessment Centre > Touchscreen > Lifestyle and environment > Diet	TRUE
	2247	1	Hearing difficulty/problems	Yes	-0.3154	3.125e-26	-0.1877	1.5477e-11	-0.1896	2.7271e-12	-0.1177	1.3781e-06	-0.0012348	0.96983	-0.1725	3.0611e-10	106042	297576	0.0401	2.85623e-38	TRUE	3.125e-26	0.3154	UK Biobank Assessment Centre > Touchscreen > Health and medical history > Hearing	FALSE
	22616	1	Breathing problems during period of job	Yes	-0.2754	8.0397e-07	-0.3148	3.2622e-10	-0.0783	0.13909	-0.0241	0.6038	0.0068352	0.90599	-0.162	0.0049566	7766	97717	0.0381	1.86139e-05	TRUE	3.2622e-10	0.3148	Online follow-up > Work environment > Employment history	FALSE
	20499	20499	Ever sought or received professional help for mental distress	NA	-0.3126	1.6886e-14	-0.2136	2.3652e-09	-0.1749	2.8311e-06	-0.1349	0.00010088	-0.14275	0.00020517	-0.2108	1.9913e-08	53149	82753	0.0607	5.80696e-16	TRUE	1.6886e-14	0.3126	Online follow-up > Mental health > Mental distress	FALSE
	2100	2100	Seen a psychiatrist for nerves, anxiety, tension or depression	NA	-0.3124	1.854e-25	-0.2449	1.884e-18	-0.0901	0.004348	-0.08976	0.0002649	-0.1066	0.000307	-0.2448	1.973e-11	47877	370757	0.0326	1.22759e-20	TRUE	1.854e-25	0.3124	UK Biobank Assessment Centre > Touchscreen > Psychosocial factors > Mental health	FALSE
	1787	1787	Maternal smoking around birth	NA	-0.3108	1.9688e-26	-0.1857	9.6134e-11	-0.0688	0.029485	-0.077	0.00095085	0.1023	0.00032061	-0.1723	1.9519e-07	111620	249727	0.0459	1.56376e-41	TRUE	1.9688e-26	0.3108	UK Biobank Assessment Centre > Touchscreen > Early life factors	FALSE
	20526	20526	Been in serious accident believed to be life-threatening	NA	-0.3104	6.7952e-05	-0.203	0.0012179	-0.072	0.32791	-0.2274	0.00069512	-0.072641	0.34715	-0.1266	0.092881	13089	123103	0.034	1.19117e-06	FALSE	NA	NA	Online follow-up > Mental health > Traumatic events	FALSE
	20002	1220	Ill: diabetes	diabetes	-0.3103	6.019e-20	-0.1501	6.71e-06	-0.2538	1.274e-17	0.04411	0.08245	0.178	1.082e-07	-0.197	3.499e-09	16550	403923	0.0366	1.36097e-25	TRUE	6.019e-20	0.3103	UK Biobank Assessment Centre > Verbal interview > Medical conditions	FALSE
	2139	NA	Age first had sexual intercourse	NA	0.3082	3.485e-28	0.2162	2.221e-16	0.1295	1.418e-08	-0.03321	0.1225	-0.145	7.322e-09	0.1482	2.159e-08	370065	NA	0.166	1.62679e-135	TRUE	3.485e-28	0.3082	UK Biobank Assessment Centre > Touchscreen > Lifestyle and environment > Sexual factors	TRUE
	1647	6	Country of birth (UK/elsewhere)	Elsewhere	0.3024	6.4969e-11	0.169	9.3475e-05	0.1198	0.0092907	-0.0705	0.1077	-0.23586	8.4751e-06	0.2763	1.0403e-06	11269	408941	0.0122	2.70151e-06	TRUE	6.4969e-11	0.3024	UK Biobank Assessment Centre > Touchscreen > Early life factors	FALSE
	845	NA	Age completed full time education	NA	0.3002	3.0449e-35	0.2249	5.6484e-23	0.1112	4.4194e-06	-0.1064	1.0106e-06	-0.091501	0.00041979	0.278	2.0396e-21	283575	NA	0.1109	1.48913e-71	TRUE	3.0449e-35	0.3002	UK Biobank Assessment Centre > Touchscreen > Sociodemographics > Education	FALSE
	20549	3	Substances taken for anxiety	Medication prescribed to you (for at least two weeks)	-0.3	1.3597e-13	-0.2836	2.405e-13	-0.1349	0.00222	-0.0527	0.13258	-0.07024	0.097108	-0.2549	3.3144e-08	14874	99435	0.0386	7.47108e-07	TRUE	1.3597e-13	0.3	Online follow-up > Mental health > Anxiety	FALSE
	K57	NA	K57 Diverticular disease of intestine	NA	-0.2982	9.9645e-30	-0.188	3.6366e-13	-0.12874	3.3925e-06	-0.0293	0.22378	0.11778	0.0001266	-0.193	1.6496e-09	35617	384914	0.0423	6.81641e-40	TRUE	9.9645e-30	0.2982	Chapter XI Diseases of the digestive system	TRUE
	6138	1	Qualifications	College or University degree	0.2976	8.0693e-52	0.2083	4.0628e-29	0.1143	2.732e-07	-0.0941	1.0783e-07	-0.17573	2.8717e-15	0.2027	1.2217e-17	131540	284776	0.1561	2.9519e-154	TRUE	8.0693e-52	0.2976	UK Biobank Assessment Centre > Touchscreen > Sociodemographics > Education	FALSE
	816	NA	Job involves heavy manual or physical work	NA	-0.2959	3.524e-24	-0.2106	1.837e-17	-0.1474	1.441e-07	0.1099	6.562e-06	0.128	1.076e-05	-0.1737	7.308e-08	237993	NA	0.0894	3.29579e-50	TRUE	3.524e-24	0.2959	UK Biobank Assessment Centre > Touchscreen > Sociodemographics > Employment	FALSE
	K22	NA	K22 Other diseases of oesophagus	NA	-0.2946	5.065e-08	-0.2263	1.3569e-06	-0.14389	0.0014045	-0.0043	0.93084	0.085734	0.087443	-0.1613	0.0030602	12256	408275	0.0137	1.3702e-07	TRUE	5.065e-08	0.2946	Chapter XI Diseases of the digestive system	TRUE
	2794	NA	Age started oral contraceptive pill	NA	0.2936	1.475e-17	0.1976	1.848e-09	0.06616	0.04555	0.01906	0.4804	-0.1514	1.919e-05	0.1757	1.515e-06	180346	NA	0.0694	5.44404e-30	TRUE	1.475e-17	0.2936	UK Biobank Assessment Centre > Touchscreen > Sex-specific factors > Female-specific factors	FALSE
	2664	3	Reason for reducing amount of alcohol drunk	Health precaution	0.2926	7.0649e-15	0.1337	0.00025795	0.1536	0.00022276	0.0679	0.040041	-0.083835	0.037967	0.0586	0.18857	50788	105634	0.0432	7.02724e-12	TRUE	7.0649e-15	0.2926	UK Biobank Assessment Centre > Touchscreen > Lifestyle and environment > Alcohol	FALSE
	5556	5556	FI9 : concept interpolation	NA	0.2924	9.1266e-13	0.2558	1.6305e-10	0.15602	0.00019264	-0.1817	6.1452e-06	-0.11567	0.0081221	0.2489	1.1298e-06	22621	17944	0.1202	1.52448e-06	TRUE	9.1266e-13	0.2924	cogn	TRUE
	22501	NA	Year ended full time education	NA	0.2922	1.175e-24	0.2007	5.4572e-13	0.0864	0.0030747	-0.1016	0.0001362	-0.17134	1.4368e-07	0.2123	1.5881e-09	106229	NA	0.157	4.11859e-39	TRUE	1.175e-24	0.2922	Online follow-up > Work environment	FALSE
	550.4	NA	Umbilical hernia	NA	-0.2919	6.8617e-08	-0.2106	2.3274e-06	-0.19023	0.00031908	0.0024	0.95279	0.2026	0.00010322	-0.0083	0.87843	4541	363863	0.0139	2.69775e-08	TRUE	6.8617e-08	0.2919	digestive	TRUE
	6139	3	Gas or solid-fuel cooking/heating	An open solid fuel fire that you use regularly in winter time	0.2908	1.8896e-17	0.2695	3.179e-16	0.034899	0.34596	0.0089	0.76789	-0.12946	0.0010422	0.1169	0.0019604	37387	381860	0.0171	1.04726e-13	TRUE	1.8896e-17	0.2908	UK Biobank Assessment Centre > Touchscreen > Sociodemographics > Household	TRUE
	1980	1980	Worrier / anxious feelings	NA	-0.1619	1.7521e-07	-0.2903	2.9224e-36	-0.0554	0.017965	0.0262	0.40266	-0.091297	0.0019366	-0.1762	1.048e-08	231995	177677	0.0729	5.04271e-59	TRUE	2.9224e-36	0.2903	UK Biobank Assessment Centre > Touchscreen > Psychosocial factors > Mental health	FALSE
	30530	NA	Sodium in urine	NA	-0.2878	4.317e-25	-0.1452	1.2264e-07	-0.1634	1.6478e-10	0.0282	0.26501	0.19254	1.1159e-09	-0.0884	0.017007	407610	NA	0.0772	9.284e-92	TRUE	4.317e-25	0.2878	30530	FALSE
	2764	NA	Age at last live birth	NA	0.285	1.841e-16	0.2454	1.488e-15	0.1405	3.179e-06	-0.1448	5.555e-07	-0.1951	6.919e-09	0.2413	3.861e-12	155380	NA	0.0943	3.56282e-38	TRUE	1.841e-16	0.285	UK Biobank Assessment Centre > Touchscreen > Sex-specific factors > Female-specific factors	FALSE
	110001	110001	Invitation to complete online 24-hour recall dietary questionnaire, acceptance	NA	0.2842	1.4599e-14	0.0999	0.0031831	0.1603	1.6184e-06	-0.0006	0.98456	-0.10549	0.0059586	0.1584	2.8882e-05	80776	171343	0.0366	5.88066e-22	TRUE	1.4599e-14	0.2842	Online follow-up > Diet by 24-hour recall	FALSE
	6138	3	Qualifications	O levels/GCSEs or equivalent	0.1656	3.2162e-08	0.1085	4.681e-05	0.096618	0.0008632	-0.1934	1.3775e-15	-0.017236	0.58604	0.2837	2.1405e-19	195589	220727	0.0433	3.77846e-37	TRUE	2.1405e-19	0.2837	UK Biobank Assessment Centre > Touchscreen > Sociodemographics > Education	TRUE
	Smoking	NA	Smoking status, ever vs never	NA	-0.2829	2.9359e-29	-0.1755	3.9373e-17	-0.1022	0.00015346	-0.1065	1.038e-06	0.074784	0.0033338	-0.0874	0.0013914	418817	NA	0.11	3.89102e-121	TRUE	2.9359e-29	0.2829	Smoking	FALSE
	20425	20425	Ever worried more than most people would in similar situation	NA	-0.2541	6.8436e-11	-0.2822	6.7477e-16	-0.1235	0.0016473	-0.0285	0.46314	-0.11121	0.015865	-0.1646	0.00036517	29430	84879	0.0454	1.05175e-06	TRUE	6.7477e-16	0.2822	Online follow-up > Mental health > Anxiety	FALSE
	20116	0	Smoking status	Never	0.2811	1.237e-27	0.1777	8.46e-17	0.1017	0.0001965	0.1048	1.985e-06	-0.07153	0.005362	0.0822	0.002929	227144	191673	0.1027	2.77324e-115	TRUE	1.237e-27	0.2811	UK Biobank Assessment Centre > Touchscreen > Lifestyle and environment > Smoking	FALSE
	20002	1075	Ill: heart attack/myocardial infarction	heart attack/myocardial infarction	-0.2793	1.97e-13	-0.215	1.654e-09	-0.1561	7e-06	0.01744	0.5467	0.1557	0.0001133	-0.2298	1.36e-07	9743	410730	0.0191	2.03921e-13	TRUE	1.97e-13	0.2793	UK Biobank Assessment Centre > Verbal interview > Medical conditions	FALSE
	20077	NA	Number of diet questionnaires completed	NA	0.2793	4.7627e-15	0.1023	0.0028699	0.1849	2.6267e-06	-0.0241	0.51291	-0.1094	0.0068264	0.2111	5.9478e-07	180416	NA	0.0324	1.08727e-07	TRUE	4.7627e-15	0.2793	Online follow-up > Diet by 24-hour recall > Diet questionnaire performance	FALSE
	1845	NA	Mother's age	NA	0.2767	5.1139e-12	0.2676	1.4965e-12	0.0709	0.039967	-0.1366	3.1945e-05	-0.11702	0.002449	0.2715	1.2091e-10	162584	NA	0.0689	4.05078e-20	TRUE	1.4965e-12	0.2767	UK Biobank Assessment Centre > Touchscreen > Family history	FALSE
	20480	20480	Ever self-harmed	NA	-0.203	0.00056768	-0.2765	1.5653e-06	0.03	0.55882	-0.0707	0.13043	-0.096893	0.066883	-0.0012	0.98401	5829	130137	0.0326	3.20695e-06	TRUE	1.5653e-06	0.2765	Online follow-up > Mental health > Self-harm behaviours	FALSE
	22619	0	Breathing problems responsible for leaving job	No	-0.2486	7.9832e-06	-0.2751	2.2542e-08	-0.0666	0.20302	-0.0428	0.3647	0.0265	0.64272	-0.1168	0.03169	6271	99212	0.0372	9.48467e-06	TRUE	2.2542e-08	0.2751	Online follow-up > Work environment > Employment history	FALSE
	20107	3	Illnesses of father	Lung cancer	-0.2742	5.5282e-10	-0.1062	0.01016	-0.083774	0.065308	-0.0714	0.063357	0.037928	0.42434	-0.1206	0.022834	34416	331640	0.0139	1.40103e-05	TRUE	5.5282e-10	0.2742	UK Biobank Assessment Centre > Touchscreen > Family history	TRUE
	411.4	NA	Coronary atherosclerosis	NA	-0.273	2.775e-20	-0.1986	1.363e-12	-0.1706	6.067e-10	0.008415	0.72	0.07712	0.0201	-0.1537	6.661e-06	23888	382052	0.0351	1.13662e-23	TRUE	2.775e-20	0.273	circulatory system	FALSE
	2946	NA	Father's age	NA	0.2709	9.9186e-11	0.2251	2.0904e-11	0.0413	0.28384	-0.069	0.041448	-0.14742	0.00033206	0.2361	2.9815e-07	93837	NA	0.0946	3.00423e-17	TRUE	2.0904e-11	0.2709	UK Biobank Assessment Centre > Touchscreen > Family history	FALSE
	4803	NA	Tinnitus	NA	-0.2708	2.0122e-16	-0.1841	5.1884e-09	-0.1367	7.132e-05	-0.115	0.0010048	-0.017852	0.64068	-0.0557	0.17553	135866	NA	0.0621	3.81688e-15	TRUE	2.0122e-16	0.2708	UK Biobank Assessment Centre > Touchscreen > Health and medical history > Hearing	FALSE
	20547	1	Activities undertaken to treat depression	Talking therapies, such as psychotherapy, counselling, group therapy or CBT	-0.2701	2.9852e-11	-0.2173	2.7403e-09	-0.1624	4.9271e-05	-0.0718	0.045655	-0.087387	0.034004	-0.1158	0.0069893	29957	106057	0.0503	6.02672e-14	TRUE	2.9852e-11	0.2701	Online follow-up > Mental health > Depression	FALSE
	20003	1140881856	Med: salbutamol	salbutamol	-0.2699	3.3412e-05	-0.2652	3.088e-05	-0.072536	0.2121	0.045	0.33583	0.17873	0.0027027	-0.0992	0.10249	5047	415426	0.0125	2.64239e-09	FALSE	NA	NA	UK Biobank Assessment Centre > Verbal interview > Medications	TRUE
	714.1	NA	Rheumatoid arthritis	NA	-0.2676	1.2093e-05	-0.2068	0.00027125	-0.10178	0.054267	0.0583	0.2846	0.11178	0.050266	-0.0914	0.15085	5554	371238	0.0117	5.47187e-05	TRUE	1.2093e-05	0.2676	musculoskeletal	TRUE
	20506	NA	Recent feelings or nervousness or anxiety	NA	-0.258	1.9173e-09	-0.2659	3.8437e-13	-0.075998	0.054585	-0.1043	0.0051479	-0.15132	0.00049384	-0.1699	0.0001189	135825	NA	0.0491	1.13442e-08	TRUE	3.8437e-13	0.2659	Online follow-up > Mental health > Anxiety	TRUE
	20550	1	Activities undertaken to treat anxiety	Talking therapies, such as psychotherapy, counselling, group therapy or CBT	-0.2658	9.1308e-09	-0.2496	6.1918e-10	-0.1015	0.032191	-0.0729	0.09671	-0.044465	0.37381	-0.1755	0.0013703	14714	99595	0.0389	2.77645e-06	TRUE	6.1918e-10	0.2658	Online follow-up > Mental health > Anxiety	FALSE
	20110	100	Illnesses of mother	None of the above (group 1)	0.2657	2.1273e-12	0.1901	1.5577e-08	0.17545	1.5807e-06	0.035	0.30892	-0.091399	0.027946	0.076	0.042667	160672	226838	0.0176	4.44554e-09	TRUE	2.1273e-12	0.2657	UK Biobank Assessment Centre > Touchscreen > Family history	TRUE
	20004	1355	Opr: bilateral oophorectomy	bilateral oophorectomy	-0.2648	1.4767e-06	-0.2027	3.4875e-05	-0.12551	0.015505	0.0806	0.065002	0.12965	0.0072754	-0.1937	0.00096822	17902	402571	0.0093	5.26592e-05	TRUE	1.4767e-06	0.2648	UK Biobank Assessment Centre > Verbal interview > Operations	TRUE
	1120	NA	Weekly usage of mobile phone in last 3 months	NA	-0.2627	1.4612e-14	-0.1942	3.304e-10	-0.1062	0.00016641	0.0152	0.6225	0.15336	1.8195e-06	-0.0862	0.010845	350662	NA	0.0453	9.19976e-33	TRUE	1.4612e-14	0.2627	UK Biobank Assessment Centre > Touchscreen > Lifestyle and environment > Electronic device use	TRUE
	20160	20160	Ever smoked	NA	-0.2626	3.2374e-22	-0.1611	2.8284e-13	-0.1113	8.1209e-05	-0.1327	9.3006e-09	0.053853	0.047453	-0.0382	0.18162	253507	165353	0.0791	1.85436e-91	TRUE	3.2374e-22	0.2626	UK Biobank Assessment Centre > Touchscreen > Lifestyle and environment > Smoking	FALSE
	2237	NA	Plays computer games	NA	-0.2624	4.1554e-27	-0.168	3.6601e-13	-0.11844	1.0531e-07	-0.0966	3.3622e-05	0.18521	3.7299e-12	0.0297	0.32936	420102	NA	0.0732	8.27489e-75	TRUE	4.1554e-27	0.2624	UK Biobank Assessment Centre > Touchscreen > Lifestyle and environment > Electronic device use	TRUE
	574	NA	Cholelithiasis and cholecystitis	NA	-0.2622	9.727e-13	-0.1512	1.0807e-05	-0.1742	3.9922e-08	0.0263	0.50364	0.066744	0.069522	-0.1381	0.0020297	19097	399542	0.0197	2.08698e-10	TRUE	9.727e-13	0.2622	digestive	TRUE
	2345	2345	Ever had bowel cancer screening	NA	-0.2613	1.16e-09	-0.1752	4.2615e-05	-0.1539	0.00033402	-0.1072	0.0053785	-0.14856	0.00055884	-0.182	0.00016768	133463	280257	0.0165	2.20698e-10	TRUE	1.16e-09	0.2613	UK Biobank Assessment Centre > Touchscreen > Health and medical history > Cancer screening	FALSE
	dexamethasone/acetic acid/neomycin	NA	Med: dexamethasone/acetic acid/neomycin	NA	-0.2562	1.4394e-05	-0.1375	0.005576	-0.13456	0.0072103	0.039	0.4654	0.14721	0.0074104	-0.2604	0.00025382	17315	403216	0.013	1.47347e-06	TRUE	1.4394e-05	0.2604	corticosteroid	TRUE
	411.2	NA	Myocardial infarction	NA	-0.2578	4.063e-14	-0.2076	9.669e-12	-0.1625	2e-07	0.02126	0.4193	0.07861	0.02843	-0.2081	4.028e-07	15065	382052	0.0264	1.36816e-18	TRUE	4.063e-14	0.2578	circulatory system	FALSE
	22506	114	Tobacco smoking	Never smoked	0.2576	6.1989e-10	0.1504	2.6545e-05	0.0959	0.014133	0.0842	0.010973	-0.08274	0.049993	0.0845	0.0418	63016	42712	0.0991	1.68136e-24	TRUE	6.1989e-10	0.2576	Online follow-up > Work environment > Medical information	FALSE
	20111	8	Illnesses of siblings	High blood pressure	-0.2565	1.2185e-12	-0.2204	3.4232e-11	-0.1685	1.0839e-07	0.0338	0.23804	0.057229	0.096716	-0.1463	3.4518e-05	69974	261340	0.0382	5.48877e-25	TRUE	1.2185e-12	0.2565	UK Biobank Assessment Centre > Touchscreen > Family history	FALSE
	30510	NA	Creatinine (enzymatic) in urine	NA	-0.2563	4.0556e-19	-0.0654	0.018397	-0.1789	3.8868e-13	-0.0284	0.28121	0.10147	0.0027659	-0.1252	0.0002337	408485	NA	0.0705	2.15921e-85	TRUE	4.0556e-19	0.2563	30510	FALSE
	30710	NA	C-reactive protein	NA	-0.2537	5.0184e-15	-0.0835	0.001099	-0.22479	6.1195e-22	0.0149	0.50386	0.1408	8.5188e-07	-0.112	3.3821e-05	400094	NA	0.1503	2.43511e-47	TRUE	6.1195e-22	0.2537	30710	TRUE
	670	1	Type of accommodation lived in	A house or bungalow	0.2531	1.2226e-10	0.2135	7.6285e-08	0.044618	0.27505	0.1192	0.0004106	0.0061969	0.89467	-0.0751	0.15492	381523	38580	0.015	7.96487e-09	TRUE	1.2226e-10	0.2531	UK Biobank Assessment Centre > Touchscreen > Sociodemographics > Household	TRUE
	943	NA	Frequency of stair climbing in last 4 weeks	NA	0.2506	4.6249e-17	0.0689	0.022435	0.12965	2.2409e-05	0.0704	0.0046279	-0.0814	0.018528	0.1244	0.00066651	416452	NA	0.0382	3.87653e-37	TRUE	4.6249e-17	0.2506	UK Biobank Assessment Centre > Touchscreen > Lifestyle and environment > Physical activity	TRUE
	21002	NA	Weight	NA	-0.2506	2.6415e-32	-0.1031	9.4003e-07	-0.2497	2.0063e-38	0.0234	0.19011	0.18214	2.591e-20	-0.0742	0.00090412	419316	NA	0.3002	8.94593e-180	TRUE	2.0063e-38	0.2506	UK Biobank Assessment Centre > Physical measures > Anthropometry > Body size measures	FALSE
	6157	3	Why stopped smoking	Health precaution	0.2504	1.5274e-11	0.2159	5.4333e-08	0.0966	0.032873	-0.0956	0.0043964	-0.2275	1.3168e-07	0.1116	0.019219	64752	38681	0.0555	1.45165e-05	TRUE	1.5274e-11	0.2504	UK Biobank Assessment Centre > Touchscreen > Lifestyle and environment > Smoking	FALSE
	806	NA	Job involves mainly walking or standing	NA	-0.25	5.704e-15	-0.1802	1.6304e-11	-0.1091	9.6509e-05	0.1215	2.4021e-06	0.12563	6.0472e-05	-0.1766	6.855e-09	237953	NA	0.073	1.20807e-41	TRUE	5.704e-15	0.25	UK Biobank Assessment Centre > Touchscreen > Sociodemographics > Employment	FALSE
	1990	1990	Tense / 'highly strung'	NA	-0.2058	2.2661e-11	-0.2486	1.1745e-23	-0.0607	0.033946	0.0243	0.41458	-0.086131	0.0083287	-0.2395	6.731e-13	70098	337632	0.0568	1.18524e-62	TRUE	1.1745e-23	0.2486	UK Biobank Assessment Centre > Touchscreen > Psychosocial factors > Mental health	FALSE
	6160	3	Leisure/social activities	Religious group	0.2476	4.0461e-11	0.1095	0.00033504	0.065	0.030888	0.0257	0.40812	-0.066922	0.031989	0.1414	6.0792e-06	60325	358894	0.0465	7.70868e-48	TRUE	4.0461e-11	0.2476	UK Biobank Assessment Centre > Touchscreen > Psychosocial factors > Social support	FALSE
	835	NA	Internal derangement of knee	NA	-0.1786	3.1121e-05	-0.247	6.2245e-11	-0.034077	0.37051	0.1104	0.0021754	0.14223	0.0015125	-0.1488	0.00090268	17832	397432	0.0166	1.71846e-10	TRUE	6.2245e-11	0.247	injuries & poisonings	TRUE
	1249	NA	Past tobacco smoking	NA	0.245	4.8347e-20	0.157	4.748e-13	0.10523	0.0001327	0.1048	2.9891e-06	-0.058181	0.026827	0.0652	0.026381	386575	NA	0.0996	1.22591e-95	TRUE	4.8347e-20	0.245	UK Biobank Assessment Centre > Touchscreen > Lifestyle and environment > Smoking	TRUE
	1468	2	Cereal type	Biscuit cereal (e.g. Weetabix)	-0.244	6.1521e-06	-0.0695	0.13134	-0.11219	0.019513	-0.0225	0.61076	0.082252	0.14333	-0.234	0.00027158	62649	286878	0.0139	1.64224e-06	TRUE	6.1521e-06	0.244	UK Biobank Assessment Centre > Touchscreen > Lifestyle and environment > Diet	TRUE
	20453	NA	Ever taken cannabis	NA	-0.0614	0.071517	-0.0277	0.35188	0.0231	0.56381	-0.2437	2.7999e-14	-0.12905	0.00090885	0.0633	0.10339	136168	NA	0.0846	2.13085e-24	TRUE	2.7999e-14	0.2437	Online follow-up > Mental health > Cannabis use	FALSE
	6160	2	Leisure/social activities	Pub or social club	-0.2431	1.3399e-15	-0.0889	0.002094	-0.074306	0.018114	-0.1567	4.3576e-09	0.11055	0.00063145	-0.0629	0.060547	115759	303460	0.0371	3.4144e-46	TRUE	1.3399e-15	0.2431	UK Biobank Assessment Centre > Touchscreen > Psychosocial factors > Social support	TRUE
	5699	5699	FI10 : arithmetic sequence recognition	NA	0.2077	0.00026327	0.1234	0.012532	0.1346	0.011718	-0.096	0.028622	-0.0055454	0.92513	0.2422	3.5084e-05	19278	4810	0.1836	4.55899e-07	FALSE	NA	NA	cogn	FALSE
	30870	NA	Triglycerides	NA	-0.2408	6.714e-21	-0.1166	9.843e-08	-0.1729	5.131e-14	-0.003648	0.8846	0.1064	6.629e-05	-0.1231	2.222e-05	400639	NA	0.177	3.82718e-37	TRUE	6.714e-21	0.2408	30870	TRUE
	728	NA	Number of vehicles in household	NA	0.2183	1.5269e-13	0.2408	8.4e-15	0.011828	0.65535	0.0795	0.001301	0.059821	0.060633	0.0427	0.25306	417715	NA	0.0309	7.04613e-25	TRUE	8.4e-15	0.2408	UK Biobank Assessment Centre > Touchscreen > Sociodemographics > Household	TRUE
	6149	3	Mouth/teeth dental problems	Bleeding gums	-0.2402	1.1272e-10	-0.078	0.032707	-0.2047	1.9412e-08	-0.1406	2.3454e-05	0.020594	0.59599	-0.1243	0.00085351	54141	364837	0.0201	1.06873e-14	TRUE	1.1272e-10	0.2402	UK Biobank Assessment Centre > Touchscreen > Health and medical history > Mouth	TRUE
	20458	NA	General happiness	NA	-0.2402	8.144e-12	-0.1973	1.0663e-08	-0.0331	0.33174	-0.2163	2.4662e-13	-0.16559	5.0171e-06	-0.1078	0.0061991	135629	NA	0.0725	1.27494e-19	TRUE	2.4662e-13	0.2402	Online follow-up > Mental health > Happiness and subjective well-being	FALSE
	1538	2	Major dietary changes in the last 5 years	Yes, because of other reasons	-0.2161	9.786e-09	-0.126	0.00012895	-0.23989	1.0882e-09	0.0613	0.059624	0.10454	0.0032696	-0.0175	0.69301	117438	302071	0.0181	4.63884e-14	TRUE	1.0882e-09	0.23989	UK Biobank Assessment Centre > Touchscreen > Lifestyle and environment > Diet	TRUE
	102090	NA	Yogurt intake	NA	0.2397	0.00020912	0.0657	0.25441	0.0516	0.38678	0.2068	0.00045908	-0.13106	0.046852	0.0417	0.59098	58890	NA	0.066	6.16937e-06	FALSE	NA	NA	Online follow-up > Diet by 24-hour recall > Soup/snacks/pastries yesterday	FALSE
	2257	2257	Hearing difficulty/problems with background noise	NA	-0.2395	5.4151e-21	-0.1724	9.1671e-13	-0.17869	3.8424e-12	-0.0888	0.00017844	-0.11006	0.00019831	-0.1679	1.0604e-09	156336	255839	0.0535	8.70567e-56	TRUE	5.4151e-21	0.2395	UK Biobank Assessment Centre > Touchscreen > Health and medical history > Hearing	TRUE
	1418	2	Milk type used	Semi-skimmed	0.1304	0.003449	0.2357	1.9043e-08	0.051632	0.22865	-0.0609	0.090247	-0.04774	0.28293	0.0381	0.42247	273605	146485	0.013	1.99289e-07	TRUE	1.9043e-08	0.2357	UK Biobank Assessment Centre > Touchscreen > Lifestyle and environment > Diet	TRUE
	743.1	NA	Osteoporosis	NA	-0.1714	0.00057563	-0.2354	1.6113e-07	-8.8571e-05	0.99842	-0.0185	0.67018	-0.0031738	0.95052	-0.0849	0.10542	7937	411038	0.0116	3.42942e-05	TRUE	1.6113e-07	0.2354	musculoskeletal	TRUE
	20110	9	Illnesses of mother	Diabetes	-0.2343	8.7368e-08	-0.1214	7.2569e-05	-0.18375	2.0701e-06	0.0723	0.027551	0.12306	0.0029898	-0.1487	0.00016686	36007	349784	0.0228	1.04081e-12	TRUE	8.7368e-08	0.2343	UK Biobank Assessment Centre > Touchscreen > Family history	TRUE
	1478	NA	Salt added to food	NA	-0.231	5.9033e-25	-0.1409	3.4417e-11	-0.132	9.5031e-08	-0.0316	0.11088	0.020902	0.40135	-0.1045	5.1819e-05	420260	NA	0.0877	4.93278e-81	TRUE	5.9033e-25	0.231	UK Biobank Assessment Centre > Touchscreen > Lifestyle and environment > Diet	TRUE
	30290	NA	High light scatter reticulocyte percentage	NA	-0.2292	5.3021e-15	-0.1244	2.7432e-08	-0.1781	1.455e-15	0.0027	0.9091	0.10632	6.5161e-05	-0.1071	0.00019845	401345	NA	0.2232	4.44499e-50	TRUE	1.455e-15	0.2292	30290	FALSE
	20531	20531	Victim of sexual assault	NA	-0.228	7.9114e-07	-0.1423	0.00039515	-0.1437	0.0013107	-0.1349	0.00074464	-0.13337	0.0073212	-0.0293	0.60089	19914	114808	0.041	1.46903e-07	TRUE	7.9114e-07	0.228	Online follow-up > Mental health > Traumatic events	FALSE
	1508	3	Coffee type	Ground coffee (include espresso, filter etc)	0.2279	2.6785e-19	0.113	4.3619e-06	0.0908	0.0016535	-0.02	0.45158	-0.11929	7.0595e-05	0.1358	0.00011223	73906	255765	0.0622	1.2624e-49	TRUE	2.6785e-19	0.2279	UK Biobank Assessment Centre > Touchscreen > Lifestyle and environment > Diet	FALSE
	2654	4	Non-butter spread type details	Soft (tub) margarine	-0.2274	9.4861e-08	-0.128	0.0022832	-0.045198	0.3059	0.0318	0.41581	0.097628	0.01765	-0.2046	0.00015504	27874	193854	0.0265	8.36666e-09	TRUE	9.4861e-08	0.2274	UK Biobank Assessment Centre > Touchscreen > Lifestyle and environment > Diet	TRUE
	30300	NA	High light scatter reticulocyte count	NA	-0.2271	2.7575e-14	-0.1151	1.8582e-07	-0.1851	1.3999e-16	0.0114	0.61846	0.10789	9.2513e-05	-0.1147	5.1985e-05	401345	NA	0.2249	1.70147e-56	TRUE	1.3999e-16	0.2271	30300	FALSE
	6160	100	Leisure/social activities	None of the above	-0.2268	1.3836e-09	-0.1806	3.6455e-08	-0.010389	0.71687	0.03	0.29037	0.015842	0.64228	-0.1825	4.8038e-08	126966	292253	0.0327	9.23612e-34	TRUE	1.3836e-09	0.2268	UK Biobank Assessment Centre > Touchscreen > Psychosocial factors > Social support	TRUE
	904	NA	Number of days/week of vigorous physical activity 10+ minutes	NA	0.1779	3.442e-09	-0.006639	0.8186	0.1329	3.735e-06	0.2245	1.486e-16	-0.004365	0.8885	0.08879	0.006829	400340	NA	0.0367	9.91543e-29	TRUE	1.486e-16	0.2245	UK Biobank Assessment Centre > Touchscreen > Lifestyle and environment > Physical activity	FALSE
	20421	20421	Ever felt worried, tense, or anxious for most of a month or longer	NA	-0.219	1.4667e-08	-0.1784	6.7396e-07	-0.0756	0.035185	-0.1359	9.5762e-05	-0.11218	0.0068277	-0.1866	5.0865e-05	33793	93566	0.0492	4.7303e-10	TRUE	1.4667e-08	0.219	Online follow-up > Mental health > Anxiety	FALSE
	30500	NA	Microalbumin in urine	NA	-0.2189	0.00015384	-0.1625	0.00096689	-0.0848	0.12202	0.0601	0.27672	0.20534	0.00033591	-0.1679	0.0085434	126730	NA	0.0362	6.03955e-06	FALSE	NA	NA	30500	FALSE
	864	NA	Number of days/week walked 10+ minutes	NA	0.1587	3.6078e-07	-0.0223	0.41412	0.18042	2.4368e-11	0.2179	1.5213e-15	0.020596	0.49883	-0.0764	0.014138	413244	NA	0.0457	5.95681e-56	TRUE	1.5213e-15	0.2179	UK Biobank Assessment Centre > Touchscreen > Lifestyle and environment > Physical activity	TRUE
	hydrocortisone	NA	Med: hydrocortisone	NA	-0.2171	0.00010678	-0.2034	4.8977e-05	-0.072433	0.17273	0.0042	0.92487	0.059505	0.27682	-0.1406	0.029769	31714	388817	0.0107	3.28412e-06	FALSE	NA	NA	corticosteroid	TRUE
	20004	1320	Opr: spine or back surgery	spine or back surgery	-0.1253	0.058424	-0.0948	0.081587	0.014957	0.79389	0.0701	0.21013	0.083946	0.16942	-0.2116	0.001248	5183	415290	0.0089	5.22116e-05	FALSE	NA	NA	UK Biobank Assessment Centre > Verbal interview > Operations	TRUE
	1568	NA	Average weekly red wine intake	NA	0.2115	6.0033e-11	0.1583	6.8316e-09	0.0514	0.11267	-0.0711	0.011809	-0.094761	0.00068491	0.1336	0.00014299	299180	NA	0.0568	4.00468e-38	TRUE	6.0033e-11	0.2115	UK Biobank Assessment Centre > Touchscreen > Lifestyle and environment > Alcohol	FALSE
	2463	2463	Fractured/broken bones in last 5 years	NA	-0.2102	8.5377e-09	-0.1656	1.1835e-06	-0.032063	0.37729	-0.0795	0.014666	0.064742	0.089871	0.0008	0.98325	40420	377841	0.0193	1.1441e-13	TRUE	8.5377e-09	0.2102	UK Biobank Assessment Centre > Touchscreen > Health and medical history > Medical conditions	TRUE
	670	2	Type of accommodation lived in	A flat, maisonette or apartment	-0.2094	5.7491e-08	-0.1897	2.0851e-06	-0.0128	0.75685	-0.1359	8.5679e-05	-0.041079	0.38897	0.1002	0.060849	36119	383984	0.0145	6.63149e-09	TRUE	5.7491e-08	0.2094	UK Biobank Assessment Centre > Touchscreen > Sociodemographics > Household	FALSE
	20003	1140874420	Med: quinine	quinine	-0.2053	0.00029155	-0.1802	0.0018767	-0.090498	0.097397	0.0722	0.1103	0.093069	0.1332	-0.1377	0.021301	2846	417627	0.0124	2.38263e-07	FALSE	NA	NA	UK Biobank Assessment Centre > Verbal interview > Medications	TRUE
	30240	NA	Reticulocyte percentage	NA	-0.2049	7.2456e-12	-0.1112	3.6728e-07	-0.144	5.538e-10	0.0029	0.89866	0.091973	0.0021411	-0.084	0.0048982	401344	NA	0.2013	7.01001e-47	TRUE	7.2456e-12	0.2049	30240	FALSE
	20110	10	Illnesses of mother	Alzheimer's disease/dementia	0.07745	0.4317	-0.004054	0.9604	0.09184	0.355	-0.1751	0.1642	0.03135	0.7606	0.2048	0.09711	33431	352239	0.0135	0.00586742	FALSE	NA	NA	UK Biobank Assessment Centre > Touchscreen > Family history	FALSE
	20016	NA	Fluid intelligence score	NA	0.1569	1.101e-09	0.04593	0.05115	0.134	8e-07	-0.1268	1.693e-07	-0.02654	0.2983	0.2045	2.548e-12	135088	NA	0.2428	4.98663e-79	TRUE	2.548e-12	0.2045	cogn	FALSE
	20082	NA	Duration of questionnaire	NA	0.0719	0.12476	0.1279	0.0021205	-0.0172	0.72294	-0.1613	3.4797e-05	-0.20426	2.7582e-06	0.1161	0.018866	58890	NA	0.0902	6.61966e-08	TRUE	2.7582e-06	0.20426	Online follow-up > Diet by 24-hour recall > Diet questionnaire performance	FALSE
	20107	9	Illnesses of father	Diabetes	-0.1453	0.0014569	-0.1005	0.004098	-0.2024	2.5711e-06	0.122	0.0002523	0.098726	0.020115	-0.0716	0.098636	34887	330247	0.0213	1.15983e-09	TRUE	2.5711e-06	0.2024	UK Biobank Assessment Centre > Touchscreen > Family history	TRUE
	20003	1141194794	Med: bendroflumethiazide	bendroflumethiazide	-0.2021	3.3938e-05	-0.086	0.028689	-0.1639	3.5974e-07	0.0374	0.30892	0.086312	0.026624	-0.1642	6.8586e-06	23682	396791	0.035	1.52397e-23	TRUE	3.5974e-07	0.2021	UK Biobank Assessment Centre > Verbal interview > Medications	TRUE
	1677	1677	Breastfed as a baby	NA	0.0999	0.014528	0.1817	2.7095e-06	0.0581	0.14724	-0.1331	0.00024546	0.065146	0.1197	0.2015	7.5624e-07	227321	92087	0.0193	3.50171e-08	TRUE	7.5624e-07	0.2015	UK Biobank Assessment Centre > Touchscreen > Early life factors	FALSE
	2277	NA	Frequency of solarium/sunlamp use	NA	-0.2005	9.9988e-06	-0.1798	2.5436e-05	-0.075812	0.04559	0.0527	0.15051	0.052303	0.19804	-0.1125	0.015905	396520	NA	0.0273	9.03318e-20	TRUE	9.9988e-06	0.2005	UK Biobank Assessment Centre > Touchscreen > Lifestyle and environment > Sun exposure	TRUE
	6149	6	Mouth/teeth dental problems	Dentures	-0.2004	9.5258e-10	-0.1907	1.1887e-11	-0.080019	0.0012813	0.0947	0.0005161	0.13181	9.0189e-06	-0.1125	0.00072325	71479	347499	0.0535	5.08209e-30	TRUE	1.1887e-11	0.2004	UK Biobank Assessment Centre > Touchscreen > Health and medical history > Mouth	TRUE
	1349	NA	Processed meat intake	NA	-0.2004	4.3205e-11	-0.0547	0.10394	-0.1682	1.7689e-09	-0.1213	4.4374e-05	0.088732	0.0032429	-0.0624	0.068527	419698	NA	0.0468	7.27941e-55	TRUE	4.3205e-11	0.2004	UK Biobank Assessment Centre > Touchscreen > Lifestyle and environment > Diet	TRUE
	4293	3	PM: final answer	Orange circle	-0.0297	0.62415	-0.0182	0.66979	-0.0011	0.98502	-0.2003	0.00019572	-0.012522	0.83457	0.1301	0.060962	132509	5328	0.0321	3.28412e-06	FALSE	NA	NA	cogn	FALSE
	30250	NA	Reticulocyte count	NA	-0.1995	6.603e-11	-0.0967	4.4158e-06	-0.1547	1.3245e-10	0.0151	0.48769	0.090146	0.0030678	-0.0917	0.0014895	401345	NA	0.208	1.46874e-53	TRUE	6.603e-11	0.1995	30250	FALSE
	1329	NA	Oily fish intake	NA	0.1994	1.1209e-17	0.0849	0.00076171	0.059834	0.014616	0.0758	0.0015685	-0.067327	0.024071	0.097	0.00026182	418361	NA	0.0668	1.10665e-59	TRUE	1.1209e-17	0.1994	UK Biobank Assessment Centre > Touchscreen > Lifestyle and environment > Diet	TRUE
	30760	NA	HDL cholesterol	NA	0.1979	1.077e-17	0.08463	1.057e-05	0.1827	1.219e-14	-0.01403	0.4206	-0.07237	0.002352	0.08582	0.0006962	367021	NA	0.2297	2.61845e-47	TRUE	1.077e-17	0.1979	30760	TRUE
	1110	NA	Length of mobile phone use	NA	-0.1233	2.5242e-05	-0.1042	3.8147e-05	-0.097217	0.00019379	0.0476	0.060295	0.19646	5.373e-13	0.0678	0.046191	415220	NA	0.0566	1.06895e-55	TRUE	5.373e-13	0.19646	UK Biobank Assessment Centre > Touchscreen > Lifestyle and environment > Electronic device use	TRUE
	1950	1950	Sensitivity / hurt feelings	NA	-0.1881	6.7179e-11	-0.1956	2.7442e-16	-0.085133	0.0012886	-0.0157	0.58189	-0.03116	0.35146	-0.1641	4.4605e-08	226844	181625	0.0581	6.96909e-62	TRUE	2.7442e-16	0.1956	UK Biobank Assessment Centre > Touchscreen > Psychosocial factors > Mental health	TRUE
	1408	NA	Cheese intake	NA	0.1682	3.5293e-08	0.1042	0.000725	0.052572	0.032333	-0.0976	8.2563e-05	-0.15618	4.3561e-07	0.1954	3.9335e-10	410327	NA	0.0608	1.62888e-71	TRUE	3.9335e-10	0.1954	UK Biobank Assessment Centre > Touchscreen > Lifestyle and environment > Diet	TRUE
	20003	1140861998	Med: ventolin 100micrograms inhaler	ventolin 100micrograms inhaler	-0.1421	0.00025192	-0.1051	0.0071244	-0.080419	0.045234	0.0407	0.23489	0.036673	0.37251	-0.1937	4.5925e-05	12163	408310	0.0169	5.62302e-09	FALSE	NA	NA	UK Biobank Assessment Centre > Verbal interview > Medications	TRUE
	6144	4	Never eat eggs, dairy, wheat, sugar	Sugar or foods/drinks containing sugar	-0.1566	2.1319e-06	-0.1389	1.4403e-06	-0.1017	0.00052434	0.1224	1.0514e-05	0.193	3.6506e-10	-0.085	0.0060805	78733	340164	0.0449	1.20642e-50	TRUE	3.6506e-10	0.193	UK Biobank Assessment Centre > Touchscreen > Lifestyle and environment > Diet	FALSE
	295	NA	Schizophrenia and other psychotic disorders	NA	-0.09988	0.2204	0.01699	0.8149	-0.02569	0.7022	-0.192	0.008552	-0.03279	0.6491	0.107	0.2152	1067	369930	0.0057	0.017549	FALSE	NA	NA	mental disorders	FALSE
	1558	NA	Alcohol intake frequency.	NA	-0.1905	2.625e-19	-0.1409	1.032e-10	-0.1344	9.909e-09	0.09822	7.825e-08	0.04522	0.1576	-0.07861	0.00404	420008	NA	0.0865	3.04287e-94	TRUE	2.625e-19	0.1905	UK Biobank Assessment Centre > Touchscreen > Lifestyle and environment > Alcohol	TRUE
	709	NA	Number in household	NA	0.1895	8.3666e-05	0.1754	0.0002035	0.022585	0.62915	0.0361	0.36645	-0.012769	0.8002	0.0108	0.84097	417988	NA	0.0187	6.37089e-13	FALSE	NA	NA	UK Biobank Assessment Centre > Touchscreen > Sociodemographics > Household	TRUE
	23105	NA	Basal metabolic rate	NA	-0.1593	4.4353e-14	-0.0603	0.0035336	-0.1892	8.0067e-23	0.0179	0.28693	0.13631	1.2222e-11	-0.0061	0.77232	413178	NA	0.3363	6.14925e-157	TRUE	8.0067e-23	0.1892	UK Biobank Assessment Centre > Physical measures > Anthropometry > Impedance measures	FALSE
	20116	1	Smoking status	Previous	-0.1877	2.1028e-11	-0.1294	6.3368e-08	-0.076429	0.0094357	-0.0899	0.00018278	0.056574	0.050514	-0.0496	0.14822	148481	270336	0.0572	7.55228e-57	TRUE	2.1028e-11	0.1877	UK Biobank Assessment Centre > Touchscreen > Lifestyle and environment > Smoking	TRUE
	30880	NA	Urate	NA	-0.1867	5.7424e-14	-0.1009	8.6719e-07	-0.15916	5.3327e-10	0.0026	0.89243	0.050418	0.072228	-0.0846	0.00078292	400469	NA	0.1724	8.33649e-47	TRUE	5.7424e-14	0.1867	30880	TRUE
	6160	5	Leisure/social activities	Other group activity	0.1626	5.3025e-05	0.1828	2.0851e-07	-0.049398	0.17877	-0.0824	0.0068744	-0.025256	0.50953	0.1837	7.6295e-06	93258	325961	0.0218	6.79762e-16	TRUE	2.0851e-07	0.1837	UK Biobank Assessment Centre > Touchscreen > Psychosocial factors > Social support	TRUE
	6141	1	How are people in household related to participant	Husband, wife or partner	0.1791	1.2484e-06	0.1341	0.00012242	-0.0051	0.88933	0.1186	5.1928e-05	0.063659	0.12494	-0.0492	0.24691	309041	108947	0.0267	4.6511e-23	TRUE	1.2484e-06	0.1791	UK Biobank Assessment Centre > Touchscreen > Sociodemographics > Household	FALSE
	30830	NA	SHBG	NA	0.1748	2.2854e-12	0.0336	0.1077	0.17783	1.3901e-12	0.0111	0.55327	-0.090778	0.00027147	0.0824	0.0038009	363650	NA	0.1989	1.88908e-54	TRUE	1.3901e-12	0.17783	30830	TRUE
	20152	20152	Reproduciblity of spirometry measurement using ERS/ATS criteria	NA	-0.1061	0.060623	-0.0439	0.37747	0.055677	0.23719	-0.1565	0.0027597	0.1052	0.062324	0.1778	0.0039689	247806	69126	0.0159	6.73685e-07	FALSE	NA	NA	UK Biobank Assessment Centre > Physical measures > Spirometry	TRUE
	1418	3	Milk type used	Skimmed	-0.0972	0.012848	-0.1777	4.7588e-07	-0.1275	0.0015167	0.1396	1.1298e-05	0.1342	0.00041876	-0.0934	0.024432	86430	333660	0.0203	2.77539e-20	TRUE	4.7588e-07	0.1777	UK Biobank Assessment Centre > Touchscreen > Lifestyle and environment > Diet	TRUE
	1050	NA	Time spend outdoors in summer	NA	-0.1722	5.7832e-10	-0.0808	0.00036424	-0.068152	0.012057	0.1428	1.2994e-10	0.11999	1.5243e-05	-0.1774	2.8281e-09	381494	NA	0.0812	2.69563e-87	TRUE	1.2994e-10	0.1774	UK Biobank Assessment Centre > Touchscreen > Lifestyle and environment > Sun exposure	TRUE
	2887	NA	Number of cigarettes previously smoked daily	NA	-0.1769	1.0197e-06	-0.1086	0.0013048	-0.0988	0.0020837	0.053	0.11735	0.077239	0.026747	-0.1685	9.9294e-06	98781	NA	0.1042	7.20479e-18	TRUE	1.0197e-06	0.1769	UK Biobank Assessment Centre > Touchscreen > Lifestyle and environment > Smoking	FALSE
	1080	NA	Time spent using computer	NA	0.0425	0.075487	0.0276	0.23146	-0.0108	0.62608	-0.0992	4.7541e-07	0.010446	0.69302	0.1764	1.2676e-10	327128	NA	0.0988	3.89795e-94	TRUE	1.2676e-10	0.1764	UK Biobank Assessment Centre > Touchscreen > Lifestyle and environment > Physical activity	FALSE
	1150	3	Usual side of head for mobile phone use	Equally left and right	-0.1762	2.2169e-05	-0.1226	0.003074	-0.112	0.0069729	-0.0761	0.044206	0.056312	0.19008	0.0771	0.12547	22966	329892	0.0162	7.2211e-09	TRUE	2.2169e-05	0.1762	UK Biobank Assessment Centre > Touchscreen > Lifestyle and environment > Electronic device use	FALSE
	30000	NA	White blood cell (leukocyte) count	NA	-0.1758	3.2932e-12	-0.0927	1.8811e-05	-0.1065	2.1609e-06	0.0315	0.10474	0.079748	0.00013741	-0.1117	2.2297e-06	407990	NA	0.2103	1.16478e-78	TRUE	3.2932e-12	0.1758	30000	FALSE
	30720	NA	Cystatin C	NA	-0.1729	3.0404e-13	-0.069	0.0027004	-0.14869	2.867e-12	-0.0069	0.71711	0.037593	0.13008	-0.0386	0.13774	400940	NA	0.2297	2.35743e-80	TRUE	3.0404e-13	0.1729	30720	TRUE
	6147	1	Reason for glasses/contact lenses	For short-sightedness, i.e. only or mainly for distance viewing such as driving, cinema etc (called 'myopia')	0.1726	1.1219e-06	0.0714	0.014895	0.1267	0.00015544	-0.0358	0.23312	-0.1069	0.010057	0.082	0.043506	33358	386580	0.0281	3.33507e-22	TRUE	1.1219e-06	0.1726	UK Biobank Assessment Centre > Touchscreen > Health and medical history > Eyesight	FALSE
	1970	1970	Nervous feelings	NA	-0.0989	0.0019208	-0.1725	5.0869e-12	-0.0235	0.35953	0.0044	0.88092	-0.087857	0.0036726	-0.1698	3.294e-08	96438	313175	0.0636	8.42797e-52	TRUE	5.0869e-12	0.1725	UK Biobank Assessment Centre > Touchscreen > Psychosocial factors > Mental health	FALSE
	6147	4	Reason for glasses/contact lenses	For 'astigmatism'	0.047	0.36827	0.0329	0.43824	0.020406	0.67349	-0.1719	1.3053e-05	-0.1285	0.0098471	0.1204	0.030403	10995	408943	0.0107	3.86509e-05	TRUE	1.3053e-05	0.1719	UK Biobank Assessment Centre > Touchscreen > Health and medical history > Eyesight	TRUE
	4241	NA	Signal-to-noise-ratio (SNR) of triplet (right)	NA	-0.022	0.69447	-0.0883	0.089833	0.070473	0.21383	0.0501	0.27112	-0.051165	0.43402	-0.1705	0.0038241	134550	NA	0.04	2.92526e-07	FALSE	NA	NA	UK Biobank Assessment Centre > Physical measures > Hearing test	TRUE
	3393	3393	Hearing aid user	NA	-0.0878	0.056215	-0.0675	0.11013	-0.16	0.00026506	0.1083	0.0087233	0.17013	0.0017195	-0.1069	0.025876	12940	241643	0.0172	1.03228e-05	FALSE	NA	NA	UK Biobank Assessment Centre > Touchscreen > Health and medical history > Hearing	FALSE
	20151	NA	Forced vital capacity (FVC), Best measure	NA	0.1675	3.1276e-17	0.0972	4.9349e-07	0.1174	1.9103e-07	-0.042	0.027517	-0.13846	2.5855e-08	0.0991	9.3898e-06	316932	NA	0.256	4.02843e-106	TRUE	3.1276e-17	0.1675	UK Biobank Assessment Centre > Physical measures > Spirometry	FALSE
	30750	NA	Glycated haemoglobin (HbA1c)	NA	-0.1662	1.039e-09	-0.1009	3.184e-06	-0.1213	9.127e-08	0.04068	0.05237	0.1133	8.931e-07	-0.07721	0.001895	400825	NA	0.2097	3.61592e-46	TRUE	1.039e-09	0.1662	30750	TRUE
	30890	NA	Vitamin D	NA	0.1637	4.7137e-06	0.0489	0.041061	0.14314	2.8095e-08	0.1265	8.035e-07	0.0074942	0.75294	-0.0494	0.078372	383324	NA	0.0709	2.31412e-34	TRUE	2.8095e-08	0.1637	30890	TRUE
	23102	NA	Whole body water mass	NA	-0.1233	3.2472e-09	-0.0459	0.023596	-0.1629	2.0362e-17	0.0164	0.31732	0.11909	3.6126e-09	0.0206	0.32346	413190	NA	0.3422	5.53886e-146	TRUE	2.0362e-17	0.1629	UK Biobank Assessment Centre > Physical measures > Anthropometry > Impedance measures	FALSE
	2405	NA	Number of children fathered	NA	-0.0547	0.1752	-0.005399	0.8928	-0.1143	0.002548	0.1294	0.0001433	0.1622	3.662e-05	-0.1496	0.001135	191291	NA	0.0458	2.87161e-16	FALSE	NA	NA	UK Biobank Assessment Centre > Touchscreen > Sex-specific factors > Male-specific factors	FALSE
	23101	NA	Whole body fat-free mass	NA	-0.1217	5.382e-09	-0.0447	0.028122	-0.1619	2.5172e-17	0.0166	0.3118	0.11762	4.9456e-09	0.0196	0.34526	413158	NA	0.3479	1.92412e-146	TRUE	2.5172e-17	0.1619	UK Biobank Assessment Centre > Physical measures > Anthropometry > Impedance measures	FALSE
	30140	NA	Neutrophill count	NA	-0.1613	1.4135e-11	-0.0974	1.0527e-05	-0.0886	2.7089e-05	0.0392	0.060389	0.080698	0.00020683	-0.0961	0.0002462	407265	NA	0.1741	2.52488e-65	TRUE	1.4135e-11	0.1613	30140	FALSE
	DBP	NA	Diastolic blood pressure, combined automated + manual reading, adjusted by medication	NA	-0.1603	1.023e-09	-0.06124	0.006365	-0.1184	1.569e-09	0.02719	0.2088	0.08556	0.0002327	-0.1272	1.173e-09	417003	NA	0.2117	3.61739e-117	TRUE	1.023e-09	0.1603	DBP	FALSE
	6162	2	Types of transport used (excluding work)	Walk	0.1602	2.1781e-06	0.0382	0.22479	0.1515	4.3591e-07	-0.0535	0.074768	-0.060853	0.068842	0.1414	0.00022836	205574	212757	0.0337	2.29832e-33	TRUE	4.3591e-07	0.1602	UK Biobank Assessment Centre > Touchscreen > Lifestyle and environment > Physical activity	TRUE
	N20	NA	N20 Calculus of kidney and ureter	NA	-0.1586	0.00068419	-0.0667	0.11874	-0.095961	0.028417	0.0688	0.088719	0.04787	0.35677	-0.1244	0.022738	5530	415001	0.0147	1.56939e-08	FALSE	NA	NA	Chapter XIV Diseases of the genitourinary system	TRUE
	30730	NA	Gamma glutamyltransferase	NA	-0.1552	3.0868e-09	-0.0839	0.00015236	-0.12648	3.8911e-08	0.0417	0.043324	0.079132	0.0019093	-0.1182	2.8489e-06	400751	NA	0.1798	2.28127e-63	TRUE	3.0868e-09	0.1552	30730	TRUE
	30630	NA	Apolipoprotein A	NA	0.1469	1.3476e-08	0.0407	0.074897	0.15429	1.9925e-09	-0.0062	0.7499	-0.035822	0.1608	0.0792	0.002128	364987	NA	0.1822	4.58331e-52	TRUE	1.9925e-09	0.15429	30630	TRUE
	884	NA	Number of days/week of moderate physical activity 10+ minutes	NA	0.08109	0.009623	-0.04965	0.08212	0.1062	0.0002591	0.152	3.642e-07	-0.04131	0.1925	0.01496	0.6439	400124	NA	0.0433	3.77846e-37	TRUE	3.642e-07	0.152	UK Biobank Assessment Centre > Touchscreen > Lifestyle and environment > Physical activity	FALSE
	30740	NA	Glucose	NA	-0.1491	7.6234e-07	-0.1023	5.6154e-05	-0.065279	0.010389	-0.0137	0.58497	0.08696	0.0044395	-0.0849	0.0075766	366759	NA	0.0605	3.47652e-23	TRUE	7.6234e-07	0.1491	30740	TRUE
	3143	NA	Ankle spacing width	NA	-0.1299	3.7821e-09	-0.0328	0.097011	-0.1473	2.004e-10	0.0097	0.62134	0.11357	2.9528e-06	-0.0426	0.075973	242926	NA	0.3345	3.60963e-116	TRUE	2.004e-10	0.1473	UK Biobank Assessment Centre > Physical measures > Bone-densitometry of heel	FALSE
	N81	NA	N81 Female genital prolapse	NA	-0.1148	0.0080268	-0.1471	0.00020851	-0.099521	0.00793	0.0976	0.0070457	0.048081	0.23885	-0.1067	0.023335	13114	407417	0.0143	3.27141e-07	FALSE	NA	NA	Chapter XIV Diseases of the genitourinary system	TRUE
	20489	NA	Felt loved as a child	NA	0.1451	4.0401e-05	0.146	4.9427e-06	-0.0263	0.37082	0.0081	0.7536	0.037777	0.29448	0.1464	8.7158e-05	135853	NA	0.0877	1.62811e-25	TRUE	4.9427e-06	0.1464	Online follow-up > Mental health > Traumatic events	FALSE
	4282	NA	Maximum digits remembered correctly	NA	0.038	0.42923	-0.0136	0.72192	0.0338	0.44929	-0.1446	0.0001056	-0.080711	0.085826	0.1434	0.0050773	43741	NA	0.1348	3.9446e-09	FALSE	NA	NA	cogn	FALSE
	20002	1226	Ill: hypothyroidism/myxoedema	hypothyroidism/myxoedema	-0.144	7.913e-05	-0.0755	0.0098466	-0.088056	0.0030682	-0.064	0.045091	-0.0165	0.62338	-0.0235	0.49331	20563	399910	0.0514	6.81321e-15	FALSE	NA	NA	UK Biobank Assessment Centre > Verbal interview > Medical conditions	TRUE
	120	9	Birth weight known	No	-0.0676	0.027469	-0.0059	0.82929	-0.025425	0.35991	-0.0476	0.070316	-0.027959	0.36063	-0.1437	9.8827e-05	180757	239716	0.028	1.02625e-20	FALSE	NA	NA	UK Biobank Assessment Centre > Verbal interview > Early life factors	TRUE
	MAP	NA	Mean arterial pressure, combined automated + manual reading, adjusted by medication	NA	-0.143	3.7473e-08	-0.0574	0.011657	-0.1026	3.8659e-07	0.0296	0.17908	0.077187	0.00081247	-0.1269	3.7676e-09	417001	NA	0.2216	2.41545e-120	TRUE	3.7676e-09	0.143	MAP	FALSE
	4100	NA	Ankle spacing width (left)	NA	-0.1133	9.6996e-07	-0.0148	0.48419	-0.1409	1.6796e-09	0.0122	0.57809	0.1205	2.1962e-05	-0.0172	0.45539	132170	NA	0.3095	2.14338e-80	TRUE	1.6796e-09	0.1409	UK Biobank Assessment Centre > Physical measures > Bone-densitometry of heel	FALSE
	6144	1	Never eat eggs, dairy, wheat, sugar	Eggs or foods containing eggs	-0.1403	0.0087075	-0.0681	0.18157	-0.10202	0.06838	0.1237	0.0067905	0.082712	0.10612	-0.0389	0.51962	10819	408078	0.009	1.82165e-05	FALSE	NA	NA	UK Biobank Assessment Centre > Touchscreen > Lifestyle and environment > Diet	TRUE
	20406	20406	Ever addicted to alcohol	NA	-0.0754	0.3645	-0.1199	0.1537	-0.01432	0.8497	0.06058	0.3755	0.001299	0.9887	-0.1399	0.2056	3140	4301	0.296	0.0110599	FALSE	NA	NA	Online follow-up > Mental health > Addictions	FALSE
	IBil	NA	Indirect bilirubin	NA	0.1391	8.4782e-07	0.0721	0.0008546	0.0987	0.00037625	-0.0356	0.091531	-0.10949	0.0028151	0.0992	0.00076487	342781	NA	0.0617	2.08862e-05	TRUE	8.4782e-07	0.1391	IBil	FALSE
	2149	NA	Lifetime number of sexual partners	NA	-0.1364	8.0964e-07	-0.0799	0.0024296	-0.0155	0.53169	-0.1039	2.8002e-05	-0.021595	0.41529	0.0185	0.54004	345504	NA	0.0808	4.32949e-61	TRUE	8.0964e-07	0.1364	UK Biobank Assessment Centre > Touchscreen > Lifestyle and environment > Sexual factors	FALSE
	4119	NA	Ankle spacing width (right)	NA	-0.1156	3.5449e-07	-0.018	0.39829	-0.1363	9.2931e-09	0.0059	0.78665	0.11068	7.6278e-05	-0.0156	0.49817	132131	NA	0.3053	1.95294e-76	TRUE	9.2931e-09	0.1363	UK Biobank Assessment Centre > Physical measures > Bone-densitometry of heel	FALSE
	20117	0	Alcohol drinker status	Never	0.03365	0.4429	-0.05702	0.08822	0.03971	0.3442	0.1357	0.0004612	-0.07684	0.09379	-0.01355	0.7946	13195	406741	0.0161	2.47648e-09	FALSE	NA	NA	UK Biobank Assessment Centre > Touchscreen > Lifestyle and environment > Alcohol	FALSE
	120	1	Birth weight known	Yes - pounds and ounces	0.0582	0.056875	0.0007	0.97906	0.019504	0.47902	0.0494	0.058523	0.0385	0.21057	0.1345	0.00029257	238519	181954	0.0278	9.1389e-22	FALSE	NA	NA	UK Biobank Assessment Centre > Verbal interview > Early life factors	TRUE
	735.3	NA	Hallux valgus (Bunion)	NA	-0.067	0.086887	-0.1332	0.0005394	-0.017059	0.64271	0.0263	0.41403	0.092195	0.036875	0.0488	0.25823	7656	403527	0.0128	3.05536e-07	FALSE	NA	NA	musculoskeletal	TRUE
	30130	NA	Monocyte count	NA	-0.1202	1.48e-07	-0.0465	0.039283	-0.13274	9.5074e-10	0.0188	0.32403	0.075591	0.0005025	-0.0479	0.043744	407265	NA	0.1936	8.46536e-36	TRUE	9.5074e-10	0.13274	30130	TRUE
	399	NA	Number of incorrect matches in round	NA	0.0727	0.0032176	0.0535	0.01326	0.054947	0.044243	0.0606	0.011049	-0.13121	1.1218e-06	-0.0991	0.0002096	419951	NA	0.0579	5.37092e-83	TRUE	1.1218e-06	0.13121	cogn	TRUE
	6152	100	Blood clot, DVT, bronchitis, emphysema, asthma, rhinitis, eczema, allergy diagnosed by doctor	None of the above	0.1291	3.1652e-07	0.1302	8.8548e-08	0.086182	0.00081305	0.0437	0.029014	-0.022347	0.38164	0.0422	0.12894	285088	134680	0.081	7.82994e-46	TRUE	8.8548e-08	0.1302	UK Biobank Assessment Centre > Touchscreen > Health and medical history > Medical conditions	TRUE
	23129	NA	Trunk fat-free mass	NA	-0.0886	1.4618e-05	-0.0329	0.1014	-0.1285	1.7154e-11	0.0121	0.44369	0.097459	9.6039e-07	0.0343	0.09349	412844	NA	0.3394	1.46442e-133	TRUE	1.7154e-11	0.1285	UK Biobank Assessment Centre > Physical measures > Anthropometry > Impedance measures	FALSE
	30120	NA	Lymphocyte count	NA	-0.1283	5.7338e-07	-0.0545	0.0075153	-0.0864	0.00039199	-0.0002	0.99212	0.032706	0.16519	-0.0999	8.0026e-05	407265	NA	0.2137	7.39433e-55	TRUE	5.7338e-07	0.1283	30120	FALSE
	2129	2129	Answered sexual history questions	NA	-0.103	0.0046393	-0.0545	0.10154	-0.083726	0.01847	0.1282	3.4146e-06	0.069725	0.059978	-0.1227	0.0017475	34473	385854	0.0219	3.66651e-17	TRUE	3.4146e-06	0.1282	UK Biobank Assessment Centre > Touchscreen > Lifestyle and environment > Sexual factors	TRUE
	23130	NA	Trunk predicted mass	NA	-0.0872	2.0008e-05	-0.0323	0.10719	-0.1279	2.5945e-11	0.0129	0.41444	0.096925	1.1094e-06	0.035	0.0863	412802	NA	0.3388	5.0891e-135	TRUE	2.5945e-11	0.1279	UK Biobank Assessment Centre > Physical measures > Anthropometry > Impedance measures	FALSE
	4194	NA	Pulse rate	NA	-0.1141	0.00014683	-0.0387	0.13824	-0.045333	0.10117	0.0098	0.69955	0.12714	4.0861e-05	-0.0629	0.047737	136938	NA	0.1258	7.50228e-28	FALSE	NA	NA	UK Biobank Assessment Centre > Physical measures > Arterial stiffness	TRUE
	30840	NA	Total bilirubin	NA	0.1262	4.9856e-07	0.0873	1.854e-05	0.0915	0.00048992	-0.0362	0.064357	-0.10428	0.00066758	0.0763	0.0040144	399286	NA	0.08	1.91779e-06	TRUE	4.9856e-07	0.1262	30840	FALSE
	1428	0	Spread type	Never/rarely use spread	0.1254	0.00041943	-0.0189	0.61337	0.081794	0.012476	0.0777	0.011618	0.020328	0.61164	-0.0109	0.77885	42617	376884	0.0212	3.69223e-14	FALSE	NA	NA	UK Biobank Assessment Centre > Touchscreen > Lifestyle and environment > Diet	TRUE
	30860	NA	Total protein	NA	0.019	0.49958	0.0564	0.010985	-0.01296	0.58433	0.0485	0.058741	-0.02417	0.35078	-0.1238	7.339e-05	366758	NA	0.164	2.71637e-59	FALSE	NA	NA	30860	TRUE
	2385	NA	Relative age voice broke	NA	0.1227	0.0001067	0.0923	0.0013748	0.1194	0.00013126	-0.0563	0.032369	-0.066769	0.04165	-0.0046	0.88539	178532	NA	0.0781	4.86795e-26	FALSE	NA	NA	UK Biobank Assessment Centre > Touchscreen > Sex-specific factors > Male-specific factors	FALSE
	1518	NA	Hot drink temperature	NA	-0.0428	0.081222	0.1051	7.7062e-07	-0.12211	1.4407e-07	-0.1109	2.2795e-07	-0.069273	0.0082391	0.0558	0.066859	415943	NA	0.0827	5.81668e-95	TRUE	1.4407e-07	0.12211	UK Biobank Assessment Centre > Touchscreen > Lifestyle and environment > Diet	TRUE
	20107	101	Illnesses of father	None of the above (group 2)	0.1219	0.025047	0.0082	0.85948	0.061242	0.26949	0.0814	0.085223	0.10913	0.076174	0.0805	0.17108	276893	94340	0.0106	2.2352e-05	FALSE	NA	NA	UK Biobank Assessment Centre > Touchscreen > Family history	TRUE
	30620	NA	Alanine aminotransferase	NA	-0.1001	0.0039633	-0.0673	0.026233	-0.12111	1.2649e-05	0.0776	0.0017107	0.10687	0.00060724	-0.0721	0.0095194	400822	NA	0.1235	5.95046e-42	TRUE	1.2649e-05	0.12111	30620	TRUE
	2207	2207	Wears glasses or contact lenses	NA	-0.0228	0.58368	-0.0663	0.057854	-0.080869	0.038606	0.0696	0.069254	0.030308	0.42539	-0.1191	0.0047961	374539	45399	0.0161	1.96905e-11	FALSE	NA	NA	UK Biobank Assessment Centre > Touchscreen > Health and medical history > Eyesight	TRUE
	20153	NA	Forced expiratory volume in 1-second (FEV1), predicted	NA	0.119	3.344e-08	0.0584	0.004373	0.07887	0.0003152	-0.01651	0.3639	-0.08337	0.0001259	0.09172	0.000102	137532	NA	0.4567	4.79992e-68	TRUE	3.344e-08	0.119	UK Biobank Assessment Centre > Physical measures > Spirometry	FALSE
	1299	NA	Salad / raw vegetable intake	NA	0.1164	2.9321e-05	0.0532	0.03504	0.012309	0.664	0.0428	0.073745	-0.036215	0.26276	0.0638	0.032232	395377	NA	0.0448	1.20619e-39	FALSE	NA	NA	UK Biobank Assessment Centre > Touchscreen > Lifestyle and environment > Diet	TRUE
	PP	NA	Pulse pressure, manual reading	NA	-0.0369	0.40044	-0.005	0.909	0.011388	0.79763	-0.0003	0.99311	0.11585	0.0061953	-0.0787	0.12828	35867	NA	0.1234	2.23022e-05	FALSE	NA	NA	PP	TRUE
	1428	3	Spread type	Other type of spread/margarine	-0.1152	0.00013346	-0.073	0.012147	-0.023371	0.4713	-0.0408	0.135	0.021284	0.49301	-0.0657	0.034234	222319	197182	0.0286	2.63886e-30	FALSE	NA	NA	UK Biobank Assessment Centre > Touchscreen > Lifestyle and environment > Diet	TRUE
	22677	NA	Mean carotid IMT (intima-medial thickness) at 210 degrees	NA	-0.0155	0.76745	0.0111	0.80522	-0.0589	0.2324	0.0774	0.099774	-0.0024538	0.96119	-0.1138	0.024636	22559	NA	0.2392	1.22284e-06	FALSE	NA	NA	UK Biobank Assessment Centre > Physical measures > Carotid ultrasound	FALSE
	1140	NA	Difference in mobile phone use compared to two years previously	NA	-0.0673	0.19218	-0.0389	0.40105	-0.11357	0.011746	-0.063	0.1354	0.034111	0.47519	0.0252	0.65423	347207	NA	0.0166	1.71846e-10	FALSE	NA	NA	UK Biobank Assessment Centre > Touchscreen > Lifestyle and environment > Electronic device use	TRUE
	50	NA	Standing height	NA	0.1133	6.5351e-11	0.0718	3.2473e-05	0.0617	0.00072783	-0.0137	0.32117	-0.077221	6.141e-05	0.0617	0.0021078	419596	NA	0.5876	1.82544e-89	TRUE	6.5351e-11	0.1133	UK Biobank Assessment Centre > Physical measures > Anthropometry > Body size measures	FALSE
	400	NA	Time to complete round	NA	0.0723	0.0011444	0.066	0.00073331	0.0265	0.19838	0.0453	0.028498	-0.11235	5.7741e-07	-0.0936	5.0601e-05	413099	NA	0.096	5.50725e-89	TRUE	5.7741e-07	0.11235	cogn	FALSE
	30770	NA	IGF-1	NA	0.112	3.0405e-07	0.0566	0.008009	0.082925	9.2679e-05	0.0148	0.432	-0.052168	0.030077	-0.0354	0.15243	398797	NA	0.2515	1.69473e-66	TRUE	3.0405e-07	0.112	30770	TRUE
	SBP	NA	Systolic blood pressure, combined automated + manual reading, adjusted by medication	NA	-0.1063	1.049e-05	-0.04688	0.03347	-0.07252	0.0005013	0.0298	0.1615	0.05827	0.009767	-0.1115	5.08e-07	417001	NA	0.2253	2.67413e-138	TRUE	5.08e-07	0.1115	SBP	FALSE
	K40	NA	K40 Inguinal hernia	NA	-0.025	0.50038	-0.1104	0.00093943	0.054446	0.10344	0.0188	0.54338	0.044699	0.19897	-0.0091	0.80983	18291	402240	0.0277	1.22431e-12	FALSE	NA	NA	Chapter XI Diseases of the digestive system	TRUE
	1339	NA	Non-oily fish intake	NA	0.1097	0.0015134	0.0598	0.078273	-0.028039	0.36377	0.0749	0.020845	-0.053233	0.20103	0.0092	0.80572	418770	NA	0.0307	5.69264e-28	FALSE	NA	NA	UK Biobank Assessment Centre > Touchscreen > Lifestyle and environment > Diet	TRUE
	1707	1	Handedness (chirality/laterality)	Right-handed	-0.0374	0.42344	0.0401	0.35212	0.046273	0.34347	-0.1067	0.01572	-0.0065772	0.89734	0.0159	0.76801	373044	47166	0.0106	4.47395e-07	FALSE	NA	NA	UK Biobank Assessment Centre > Touchscreen > Early life factors	TRUE
	20004	1478	Opr: tonsillectomy +/- adenoids	tonsillectomy +/- adenoids	-0.0965	0.0024853	-0.1063	0.0001531	-0.068987	0.016354	-0.0608	0.026005	-0.043075	0.13329	-0.0291	0.31934	65576	354897	0.0407	8.92614e-19	FALSE	NA	NA	UK Biobank Assessment Centre > Verbal interview > Operations	TRUE
	eGFRcreacys	NA	Estimated glomerular filtration rate, cystain C	NA	0.0965	3.4701e-06	0.0062	0.75958	0.1061	3.5817e-08	0.0075	0.68265	-0.0046825	0.84132	0.0408	0.12916	401570	NA	0.2383	3.40618e-76	TRUE	3.5817e-08	0.1061	eGFRcreacys	FALSE
	1498	NA	Coffee intake	NA	0.0589	0.062456	0.0218	0.48029	-0.051812	0.08182	0.0003	0.9925	0.084614	0.027414	0.1057	0.0037124	389665	NA	0.0523	1.31856e-25	FALSE	NA	NA	UK Biobank Assessment Centre > Touchscreen > Lifestyle and environment > Diet	TRUE
	20004	1480	Opr: wisdom teeth surgery	wisdom teeth surgery	0.0281	0.5224	0.0741	0.066467	-0.057323	0.17326	-0.104	0.002855	0.023317	0.63065	0.1054	0.044362	16504	403969	0.0155	5.64632e-10	FALSE	NA	NA	UK Biobank Assessment Centre > Verbal interview > Operations	TRUE
	22127	22127	Doctor diagnosed asthma	NA	-0.0618	0.093999	-0.1054	0.0031112	-0.0228	0.56619	0.0223	0.4716	-0.024892	0.50577	-0.0514	0.21645	13511	92730	0.0683	1.07269e-09	FALSE	NA	NA	Online follow-up > Work environment > Medical information	FALSE
	1737	NA	Childhood sunburn occasions	NA	0.0211	0.52587	0.0189	0.50871	-0.1036	1.5838e-06	-0.048	0.055794	-0.075622	0.020593	0.0594	0.041587	314218	NA	0.0867	1.52836e-25	TRUE	1.5838e-06	0.1036	UK Biobank Assessment Centre > Touchscreen > Lifestyle and environment > Sun exposure	FALSE
	1687	NA	Comparative body size at age 10	NA	0.0152	0.49798	0.0193	0.42387	-0.0796	0.00061323	0.0631	0.0042532	0.10333	0.00020496	0.0716	0.0062346	413370	NA	0.1476	1.08935e-117	FALSE	NA	NA	UK Biobank Assessment Centre > Touchscreen > Early life factors	FALSE
	3581	NA	Age at menopause (last menstrual period)	NA	0.0866	0.0041109	0.1031	0.00032879	0.0192	0.52637	-0.0391	0.12995	-0.01403	0.63277	0.0882	0.010973	130933	NA	0.1283	1.19592e-22	FALSE	NA	NA	UK Biobank Assessment Centre > Touchscreen > Sex-specific factors > Female-specific factors	FALSE
	LDLC	NA	LDL direct, adjusted by medication	NA	-0.1013	2.4e-05	-0.05403	0.006936	-0.07177	0.004749	0.007026	0.7298	0.0526	0.05209	-0.09942	6.857e-05	398402	NA	0.1567	6.08288e-28	FALSE	NA	NA	LDLC	TRUE
	20004	1483	Opr: haemorroidectomy / piles surgery/ banding of piles	haemorroidectomy / piles surgery/ banding of piles	-0.1007	0.011386	-0.0839	0.018482	-0.082169	0.043365	-0.0384	0.257	-0.0039726	0.91994	0.0279	0.50697	7412	413061	0.0191	2.17222e-14	FALSE	NA	NA	UK Biobank Assessment Centre > Verbal interview > Operations	TRUE
	2365	2365	Ever had prostate specific antigen (PSA) test	NA	-0.0051	0.90332	-0.0896	0.016878	-0.0501	0.24104	-0.0014	0.9698	-0.065651	0.1088	-0.1007	0.025939	57009	125627	0.0302	1.60109e-05	FALSE	NA	NA	UK Biobank Assessment Centre > Touchscreen > Health and medical history > Cancer screening	FALSE
	20022	NA	Birth weight	NA	0.0408	0.1357	0.0748	0.0019609	-0.0384	0.1724	-0.0398	0.070023	-0.011586	0.67458	0.0998	0.00099661	239716	NA	0.1177	3.34549e-50	FALSE	NA	NA	UK Biobank Assessment Centre > Verbal interview > Early life factors	FALSE
	30600	NA	Albumin	NA	0.0993	1.3247e-05	0.0391	0.06709	0.051065	0.029666	0.0489	0.011937	-0.063857	0.013177	-0.0493	0.082588	367192	NA	0.1448	3.34507e-62	TRUE	1.3247e-05	0.0993	30600	TRUE
	2714	NA	Age when periods started (menarche)	NA	0.08144	0.0008495	0.08329	0.001137	0.09548	1.942e-05	-0.02222	0.2989	-0.06745	0.003105	-0.02005	0.4392	221139	NA	0.2035	2.74605e-90	TRUE	1.942e-05	0.09548	UK Biobank Assessment Centre > Touchscreen > Sex-specific factors > Female-specific factors	FALSE
	1747	3	Hair colour (natural, before greying)	Light brown	0.0491	0.10837	0.0249	0.45672	-0.017001	0.53211	0.0705	0.0070359	-0.0117	0.78157	-0.0954	0.0043994	172004	247465	0.0294	2.11723e-06	FALSE	NA	NA	UK Biobank Assessment Centre > Touchscreen > Lifestyle and environment > Sun exposure	TRUE
	30670	NA	Urea	NA	0.0198	0.39108	-0.0089	0.68676	-0.0293	0.2039	0.0941	2.3864e-06	0.030294	0.27317	-0.0049	0.87782	400687	NA	0.1188	6.95687e-50	TRUE	2.3864e-06	0.0941	30670	FALSE
	30020	NA	Haemoglobin concentration	NA	-0.0303	0.27702	0.0406	0.057079	-0.072	0.0086485	0.041	0.055309	0.0010843	0.96405	-0.093	0.00048851	407994	NA	0.1816	9.58902e-23	FALSE	NA	NA	30020	FALSE
	1488	NA	Tea intake	NA	-0.0408	0.13075	0.029	0.25275	-0.030782	0.22827	-0.0171	0.49383	-0.029426	0.31982	-0.0928	0.0031318	406979	NA	0.0587	2.17601e-34	FALSE	NA	NA	UK Biobank Assessment Centre > Touchscreen > Lifestyle and environment > Diet	TRUE
	2375	NA	Relative age of first facial hair	NA	0.09068	0.002098	0.08685	0.0005081	0.09227	0.000799	-0.06199	0.01022	-0.07099	0.02327	-0.02203	0.4144	186626	NA	0.1467	5.05143e-42	FALSE	NA	NA	UK Biobank Assessment Centre > Touchscreen > Sex-specific factors > Male-specific factors	FALSE
	30030	NA	Haematocrit percentage	NA	-0.0368	0.1833	0.0391	0.059712	-0.0617	0.024208	0.0339	0.12677	0.0031625	0.8976	-0.0909	0.00081115	407995	NA	0.17	3.77039e-30	FALSE	NA	NA	30030	FALSE
	30650	NA	Aspartate aminotransferase	NA	0.028	0.34034	-0.0196	0.49213	0.0013975	0.95517	0.0908	0.00022759	0.021239	0.4449	-0.0068	0.79699	399482	NA	0.1432	6.07411e-44	FALSE	NA	NA	30650	TRUE
	22126	22126	Doctor diagnosed hayfever or allergic rhinitis	NA	-0.0903	0.0095091	-0.0541	0.13721	-0.0835	0.011447	-0.053	0.083775	0.01059	0.78766	-0.0603	0.13813	24013	82228	0.0842	1.96713e-15	FALSE	NA	NA	Online follow-up > Work environment > Medical information	FALSE
	30700	NA	Creatinine	NA	-0.0382	0.10573	0.0523	0.029177	-0.089928	3.9105e-06	-0.0196	0.34696	-0.030401	0.25535	-0.0353	0.22797	400761	NA	0.2133	1.10398e-70	TRUE	3.9105e-06	0.089928	30700	TRUE
	1757	NA	Facial ageing	NA	0.0109	0.68182	0.0025	0.91257	-0.087786	0.00027896	0.085	0.00011813	0.023949	0.39534	-0.0667	0.018397	384866	NA	0.0699	1.893e-33	FALSE	NA	NA	UK Biobank Assessment Centre > Touchscreen > Lifestyle and environment > Sun exposure	TRUE
	30810	NA	Phosphate	NA	0.0757	0.007912	-0.002	0.93924	-0.027084	0.27135	0.0874	0.00080071	0.0075546	0.8002	0.0262	0.41164	366484	NA	0.1263	6.90124e-43	FALSE	NA	NA	30810	TRUE
	30680	NA	Calcium	NA	-0.024	0.30368	-0.047	0.0098549	0.015588	0.51856	0.0324	0.11364	0.020544	0.40752	-0.0864	0.0038204	367050	NA	0.1312	7.10688e-41	FALSE	NA	NA	30680	TRUE
	30150	NA	Eosinophill count	NA	-0.0289	0.26673	0.0194	0.33271	-0.0854	0.00026546	0.02	0.2857	0.024174	0.32963	-0.0012	0.95753	407265	NA	0.2013	9.51807e-52	FALSE	NA	NA	30150	FALSE
	41246	1390	Spc: Dermatology	Dermatology	0.0152	0.7703	-0.0173	0.713	0.0079808	0.87304	0.0304	0.46383	-0.037481	0.49449	-0.0846	0.1103	17205	386664	0.0109	5.41391e-05	FALSE	NA	NA	Health-related outcomes > Hospital inpatient > Summary Administration	TRUE
	M16	NA	M16 Coxarthrosis [arthrosis of hip]	NA	-0.0621	0.16362	-0.0845	0.023407	-0.037145	0.26102	0.0414	0.2889	0.041857	0.29449	-0.0192	0.66532	14999	405532	0.0204	4.28833e-15	FALSE	NA	NA	Chapter XIII Diseases of the musculoskeletal system and connective tissue	TRUE
	471	NA	Nasal polyps	NA	-0.0833	0.1113	-0.0432	0.35045	-0.084324	0.070764	-0.0096	0.81996	0.038583	0.4819	0.0432	0.41632	3666	398757	0.0124	4.37758e-06	FALSE	NA	NA	respiratory	TRUE
	30520	NA	Potassium in urine	NA	-0.0832	0.0123	0.011	0.72225	-0.084274	0.0059339	-0.0089	0.75428	0.07541	0.038826	-0.0528	0.17093	407598	NA	0.0468	4.13884e-43	FALSE	NA	NA	30520	TRUE
	2040	2040	Risk taking	NA	-0.08353	0.00234	-0.05133	0.06478	-0.01666	0.5537	0.006129	0.791	0.02085	0.3888	-0.01658	0.5897	104809	301022	0.0571	2.70017e-63	FALSE	NA	NA	UK Biobank Assessment Centre > Touchscreen > Psychosocial factors > Mental health	TRUE
	6179	1	Mineral and other dietary supplements	Fish oil (including cod liver oil)	0.081	0.022526	-0.0305	0.38507	0.062887	0.047685	0.0381	0.21553	-0.020619	0.57398	0.0673	0.12338	133111	286083	0.0292	2.92293e-27	FALSE	NA	NA	UK Biobank Assessment Centre > Touchscreen > Health and medical history > Medication	TRUE
	6148	2	Eye problems/disorders	Glaucoma	0.0229	0.57618	0.0222	0.59063	-0.0206	0.62848	0.0177	0.62076	0.079863	0.089223	-0.0054	0.91712	5907	129456	0.0369	6.79535e-06	FALSE	NA	NA	UK Biobank Assessment Centre > Touchscreen > Health and medical history > Eyesight	FALSE
	296.1	NA	Bipolar	NA	-0.0795	0.2645	-0.04751	0.4873	-0.07524	0.2629	-0.02256	0.7366	-0.008753	0.9045	-0.04999	0.5741	1257	369930	0.0067	0.0167158	FALSE	NA	NA	mental disorders	FALSE
	30610	NA	Alkaline phosphatase	NA	-0.0511	0.17724	-0.0234	0.448	-0.02335	0.33534	0.0383	0.19587	0.0061342	0.81564	-0.0783	0.0070777	400988	NA	0.2047	5.04173e-33	FALSE	NA	NA	30610	TRUE
	3849	NA	Number of pregnancy terminations	NA	-0.03078	0.5604	-0.07786	0.102	-0.003044	0.9495	0.02228	0.6312	-0.05913	0.2356	0.01628	0.7729	70447	NA	0.0522	0.000213822	FALSE	NA	NA	UK Biobank Assessment Centre > Touchscreen > Sex-specific factors > Female-specific factors	FALSE
	30010	NA	Red blood cell (erythrocyte) count	NA	-0.0069	0.78321	0.0525	0.003783	-0.0777	0.001022	0.0659	0.0033347	0.0090698	0.68892	-0.0611	0.012319	407995	NA	0.2135	1.43269e-68	FALSE	NA	NA	30010	FALSE
	5257	NA	Corneal resistance factor (right)	NA	-0.0771	0.0045491	-0.0002	0.99291	-0.0509	0.060702	-0.0343	0.08815	-0.028116	0.27674	-0.0634	0.03972	87199	NA	0.254	3.6106e-39	FALSE	NA	NA	UK Biobank Assessment Centre > Physical measures > Eye measures > Intraocular pressure	FALSE
	20015	NA	Sitting height	NA	0.0503	0.010793	0.0596	0.00076993	-0.0098	0.65502	-0.0232	0.1427	-0.076233	0.00034923	0.0261	0.20704	419233	NA	0.4486	8.49574e-91	FALSE	NA	NA	UK Biobank Assessment Centre > Physical measures > Anthropometry > Body size measures	FALSE
	NAP	NA	Non-albumin protein	NA	-0.0436	0.13373	0.0356	0.10362	-0.052	0.037188	0.0201	0.43452	0.018885	0.52669	-0.0752	0.0027114	368642	NA	0.1899	6.33557e-47	FALSE	NA	NA	NAP	FALSE
	51	NA	Seated height	NA	0.068	0.00010574	0.0595	0.00061378	0.0134	0.50213	-0.0165	0.25445	-0.075113	0.00020298	0.0234	0.27815	419245	NA	0.2911	1.08026e-78	FALSE	NA	NA	UK Biobank Assessment Centre > Physical measures > Anthropometry > Body size measures	FALSE
	1289	NA	Cooked vegetable intake	NA	-0.0229	0.46572	-0.0399	0.20358	-0.065749	0.018056	0.0743	0.0085516	0.07272	0.025002	-0.0657	0.068043	407833	NA	0.039	1.22343e-38	FALSE	NA	NA	UK Biobank Assessment Centre > Touchscreen > Lifestyle and environment > Diet	TRUE
	1428	1	Spread type	Butter/spreadable butter	0.0459	0.074583	0.0742	0.0074166	-0.013269	0.62519	0.0005	0.98245	-0.031282	0.2683	0.0531	0.072244	152410	267091	0.0391	2.46093e-34	FALSE	NA	NA	UK Biobank Assessment Centre > Touchscreen > Lifestyle and environment > Diet	TRUE
	30040	NA	Mean corpuscular volume	NA	-0.0374	0.1161	-0.0395	0.036539	0.058026	0.0069483	-0.0737	0.00015286	-0.0014818	0.95004	-0.009	0.72267	407993	NA	0.2291	3.1893e-27	FALSE	NA	NA	30040	TRUE
	6155	100	Vitamin and mineral supplements	None of the above	-0.0343	0.27365	0.06	0.04977	-0.041791	0.14455	0.022	0.45959	0.07324	0.044807	-0.0518	0.19179	287888	130365	0.0268	5.91449e-29	FALSE	NA	NA	UK Biobank Assessment Centre > Touchscreen > Health and medical history > Medication	TRUE
	AG	NA	Albumin/Globulin ratio	NA	0.0727	0.010024	-0.0183	0.40837	0.070101	0.005142	-0.0057	0.80954	-0.042498	0.14454	0.0525	0.028163	368642	NA	0.1886	2.094e-48	FALSE	NA	NA	AG	TRUE
	2267	NA	Use of sun/uv protection	NA	0.0506	0.026694	0.0437	0.072269	-0.032586	0.20148	0.0676	0.0012995	0.070505	0.0069571	0.0499	0.081753	417485	NA	0.062	5.26571e-34	FALSE	NA	NA	UK Biobank Assessment Centre > Touchscreen > Lifestyle and environment > Sun exposure	TRUE
	1697	NA	Comparative height size at age 10	NA	0.0689	0.00035707	0.0373	0.036701	0.029955	0.12766	0.0094	0.53397	-0.046508	0.025629	0.063	0.0027963	413682	NA	0.2645	1.3023e-79	FALSE	NA	NA	UK Biobank Assessment Centre > Touchscreen > Early life factors	TRUE
	404	NA	Duration to first press of snap-button in each round	NA	0.0269	0.20804	0.0243	0.30097	0.0063	0.78892	0.0182	0.36929	-0.068095	0.0081033	-0.0593	0.024548	417435	NA	0.0845	4.2026e-104	FALSE	NA	NA	cogn	FALSE
	30640	NA	Apolipoprotein B	NA	-0.0525	0.045129	-0.0177	0.47468	-0.067812	0.020182	0.0029	0.90532	0.01816	0.58542	-0.066	0.017341	399003	NA	0.102	3.63953e-19	FALSE	NA	NA	30640	TRUE
	30070	NA	Red blood cell (erythrocyte) distribution width	NA	-0.0427	0.15975	-0.008	0.74821	-0.038306	0.082516	0.0212	0.41295	0.063862	0.029307	0.0014	0.95666	407993	NA	0.2102	2.56461e-29	FALSE	NA	NA	30070	TRUE
	1747	4	Hair colour (natural, before greying)	Dark brown	0.0074	0.72608	0.0288	0.12803	0.025846	0.15169	-0.0637	9.5104e-05	0.0021481	0.92951	0.0383	0.081735	156778	262691	0.0799	1.88406e-09	FALSE	NA	NA	UK Biobank Assessment Centre > Touchscreen > Lifestyle and environment > Sun exposure	TRUE
	eGFR	NA	Estimated glomerular filtration rate, serum creatinine	NA	0.0245	0.25161	-0.053	0.015756	0.062605	0.0023737	0.0158	0.40918	0.025786	0.30692	0.032	0.26431	401867	NA	0.2067	1.39226e-67	FALSE	NA	NA	eGFR	TRUE
	5096	NA	3mm weak meridian (left)	NA	-0.024	0.41462	-0.0167	0.52606	-0.010192	0.67437	0.0017	0.94372	-0.0043066	0.87261	-0.0622	0.044711	85870	NA	0.3778	1.66735e-54	FALSE	NA	NA	UK Biobank Assessment Centre > Physical measures > Eye measures > Autorefraction	TRUE
	5132	NA	3mm strong meridian (right)	NA	-0.0291	0.28961	-0.0441	0.079753	-0.0026	0.91661	0.0047	0.83395	-0.018309	0.47204	-0.0613	0.042627	85877	NA	0.3845	6.0518e-56	FALSE	NA	NA	UK Biobank Assessment Centre > Physical measures > Eye measures > Autorefraction	FALSE
	30190	NA	Monocyte percentage	NA	0.0097	0.66281	0.0206	0.34527	-0.0609	0.0063385	0.0022	0.90823	0.031409	0.21875	0.035	0.17579	407270	NA	0.16	2.61949e-28	FALSE	NA	NA	30190	FALSE
	30050	NA	Mean corpuscular haemoglobin	NA	-0.0294	0.24134	-0.0345	0.083863	0.0384	0.079476	-0.0606	0.003335	-0.0042859	0.85936	-0.0106	0.67266	407992	NA	0.2089	1.43563e-27	FALSE	NA	NA	30050	FALSE
	2217	NA	Age started wearing glasses or contact lenses	NA	0.0089	0.73633	0.0505	0.029881	-0.010899	0.68164	0.0605	0.010427	0.016553	0.50427	-0.0228	0.39151	361940	NA	0.0814	2.06474e-76	FALSE	NA	NA	UK Biobank Assessment Centre > Touchscreen > Health and medical history > Eyesight	TRUE
	30090	NA	Platelet crit	NA	-0.0597	0.0050074	-0.04	0.041722	-0.0178	0.41905	0.024	0.15969	0.05984	0.0025326	-0.0339	0.14714	407988	NA	0.2458	5.70349e-71	FALSE	NA	NA	30090	FALSE
	30270	NA	Mean sphered cell volume	NA	-0.0189	0.41566	-0.0132	0.50395	0.0596	0.010388	-0.0584	0.0014878	0.0027365	0.90992	-0.0147	0.55305	401345	NA	0.2056	1.15917e-39	FALSE	NA	NA	30270	FALSE
	2744	NA	Birth weight of first child	NA	0.0594	0.035903	0.0587	0.014415	-0.0469	0.11501	0.0026	0.91052	-0.027845	0.35643	0.0415	0.14329	182639	NA	0.1166	7.10469e-42	FALSE	NA	NA	UK Biobank Assessment Centre > Touchscreen > Sex-specific factors > Female-specific factors	FALSE
	30080	NA	Platelet count	NA	-0.0316	0.15155	-0.0413	0.032591	0.0025758	0.9008	0.0364	0.027933	0.058049	0.0085991	-0.0132	0.60942	407992	NA	0.2821	3.45227e-57	FALSE	NA	NA	30080	TRUE
	1528	NA	Water intake	NA	0.0151	0.53135	-0.0554	0.026799	0.0052386	0.82674	0.0518	0.020577	0.043	0.13579	0.0181	0.5304	388129	NA	0.0668	9.17551e-66	FALSE	NA	NA	UK Biobank Assessment Centre > Touchscreen > Lifestyle and environment > Diet	TRUE
	1727	NA	Ease of skin tanning	NA	-0.0137	0.55882	0.0108	0.65514	-0.0314	0.07123	-0.0539	0.0040073	-0.020922	0.36716	0.0364	0.16157	411779	NA	0.0783	1.73721e-12	FALSE	NA	NA	UK Biobank Assessment Centre > Touchscreen > Lifestyle and environment > Sun exposure	FALSE
	30210	NA	Eosinophill percentage	NA	0.0301	0.26571	0.0509	0.019826	-0.048862	0.028387	0.0115	0.5763	-0.0037326	0.88796	0.0307	0.19001	407270	NA	0.1955	7.42701e-47	FALSE	NA	NA	30210	TRUE
	1717	NA	Skin colour	NA	-0.0074	0.76218	-0.0036	0.86924	-0.0051206	0.82237	0.048	0.023755	0.035443	0.22998	-0.0508	0.035531	415018	NA	0.0812	1.04794e-14	FALSE	NA	NA	UK Biobank Assessment Centre > Touchscreen > Lifestyle and environment > Sun exposure	TRUE
	30850	NA	Testosterone	NA	0.0251	0.3501	0.0388	0.1242	0.0489	0.063121	-0.0414	0.049568	-0.027124	0.31901	0.0248	0.479	363203	NA	0.0805	2.79004e-36	FALSE	NA	NA	30850	FALSE
	4125	NA	Heel bone mineral density (BMD) T-score, automated (right)	NA	0.013	0.68484	0.0142	0.55898	-0.048694	0.017276	0.0327	0.26358	-0.022906	0.36218	-0.011	0.69492	132126	NA	0.2753	3.26549e-32	FALSE	NA	NA	UK Biobank Assessment Centre > Physical measures > Bone-densitometry of heel	TRUE
	4195	NA	Pulse wave reflection index	NA	0.0092	0.83298	-0.0484	0.17523	-0.024913	0.54492	0.0419	0.2625	-0.042446	0.35119	-0.012	0.78902	136938	NA	0.0593	1.2394e-13	FALSE	NA	NA	UK Biobank Assessment Centre > Physical measures > Arterial stiffness	TRUE
	30060	NA	Mean corpuscular haemoglobin concentration	NA	0.0128	0.68363	0.008	0.76985	-0.048356	0.13626	0.0177	0.4632	-0.0057029	0.87108	-0.0166	0.60008	408000	NA	0.0635	5.73303e-07	FALSE	NA	NA	30060	TRUE
	5098	NA	6mm weak meridian (right)	NA	-0.0194	0.50813	-0.0244	0.36157	-0.009	0.72787	0.0051	0.83545	-0.010437	0.70446	-0.0469	0.13428	75437	NA	0.3939	6.63918e-49	FALSE	NA	NA	UK Biobank Assessment Centre > Physical measures > Eye measures > Autorefraction	FALSE
	30780	NA	LDL direct	NA	0.000915	0.9715	0.01097	0.6691	-0.02054	0.5004	0.000371	0.9876	0.006212	0.8539	-0.04656	0.09972	400223	NA	0.0907	1.16245e-17	FALSE	NA	NA	30780	TRUE
	FEV1FVC	NA	FEV1/FVC ratio	NA	-0.03082	0.1429	0.01023	0.6156	-0.04476	0.0354	0.0009482	0.957	0.0342	0.1302	0.009742	0.6735	316932	NA	0.2387	2.05163e-104	FALSE	NA	NA	FEV1FVC	FALSE
	20004	1479	Opr: varicose vein surgery	varicose vein surgery	0.0325	0.32423	0.0345	0.21685	-0.003083	0.91954	0.0403	0.14996	-0.043835	0.1749	0.005	0.89368	17168	403305	0.0396	8.72764e-08	FALSE	NA	NA	UK Biobank Assessment Centre > Verbal interview > Operations	TRUE
	30200	NA	Neutrophill percentage	NA	-0.0246	0.29987	-0.0438	0.052314	0.015256	0.51677	0.0254	0.23998	0.025753	0.3044	0.0048	0.87387	407282	NA	0.1488	1.99127e-42	FALSE	NA	NA	30200	TRUE
	3148	NA	Heel bone mineral density (BMD)	NA	0.0059	0.82089	0.0034	0.88173	-0.0428	0.029672	0.0373	0.12018	0.001093	0.96014	-0.0118	0.64224	242809	NA	0.2971	7.39514e-46	FALSE	NA	NA	UK Biobank Assessment Centre > Physical measures > Bone-densitometry of heel	FALSE
	30110	NA	Platelet distribution width	NA	0.0144	0.62644	0.0422	0.12091	-0.0214	0.27087	0.0014	0.95998	-0.032744	0.17298	-0.0291	0.26965	407987	NA	0.2045	7.15763e-35	FALSE	NA	NA	30110	FALSE
	2395	4	Hair/balding pattern	Pattern 4	0.0034	0.88275	-0.0172	0.38751	-0.0415	0.11551	0.0267	0.18366	-0.011995	0.71128	-0.0172	0.58719	35088	156346	0.1591	3.90347e-24	FALSE	NA	NA	UK Biobank Assessment Centre > Touchscreen > Sex-specific factors > Male-specific factors	FALSE
	3147	NA	Heel quantitative ultrasound index (QUI), direct entry	NA	0.0071	0.78291	0.0034	0.88156	-0.0413	0.035043	0.0378	0.11595	4.6951e-05	0.9983	-0.0118	0.64351	242921	NA	0.2946	4.01914e-45	FALSE	NA	NA	UK Biobank Assessment Centre > Physical measures > Bone-densitometry of heel	TRUE
	78	NA	Heel bone mineral density (BMD) T-score, automated	NA	0.0071	0.78288	0.0034	0.8813	-0.0413	0.035072	0.0377	0.11598	5.0095e-05	0.99818	-0.0118	0.64334	242921	NA	0.2946	4.01914e-45	FALSE	NA	NA	UK Biobank Assessment Centre > Physical measures > Bone-densitometry of heel	FALSE
	5133	NA	6mm strong meridian (right)	NA	-0.0264	0.346	-0.0377	0.13318	-0.0105	0.68689	0.0085	0.71979	-0.010225	0.69831	-0.0358	0.24332	75437	NA	0.4081	1.88936e-48	FALSE	NA	NA	UK Biobank Assessment Centre > Physical measures > Eye measures > Autorefraction	FALSE
	30260	NA	Mean reticulocyte volume	NA	-0.0353	0.14788	-0.0311	0.14467	0.035	0.13351	-0.0371	0.065348	0.022046	0.37081	-0.0145	0.57627	401344	NA	0.1965	3.17287e-30	FALSE	NA	NA	30260	FALSE
	5097	NA	6mm weak meridian (left)	NA	-0.011	0.7137	-0.0225	0.40841	-0.0159	0.51989	0.0113	0.64717	-0.012843	0.63631	-0.0363	0.24475	74603	NA	0.4036	2.71534e-57	FALSE	NA	NA	UK Biobank Assessment Centre > Physical measures > Eye measures > Autorefraction	FALSE
	30180	NA	Lymphocyte percentage	NA	0.0102	0.63807	0.0243	0.24841	0.0039045	0.86006	-0.0313	0.13559	-0.033651	0.15877	-0.0253	0.38492	407282	NA	0.1565	3.87532e-52	FALSE	NA	NA	30180	TRUE
	5134	NA	6mm strong meridian (left)	NA	-0.0063	0.83486	-0.0329	0.22711	-0.0113	0.65414	0.0167	0.50113	-0.017265	0.52254	-0.0326	0.30198	74603	NA	0.4102	9.23305e-52	FALSE	NA	NA	UK Biobank Assessment Centre > Physical measures > Eye measures > Autorefraction	FALSE
	1747	1	Hair colour (natural, before greying)	Blonde	-0.0263	0.23267	-0.0305	0.13087	-0.017	0.40126	0.0181	0.29793	-0.02363	0.30196	-0.0022	0.92054	47976	371493	0.0904	3.04012e-14	FALSE	NA	NA	UK Biobank Assessment Centre > Touchscreen > Lifestyle and environment > Sun exposure	FALSE
	30100	NA	Mean platelet (thrombocyte) volume	NA	-0.014	0.54374	0.0219	0.28377	-0.022617	0.2536	-0.0292	0.077776	-0.015668	0.5108	-0.0131	0.60853	407987	NA	0.2808	2.00115e-49	FALSE	NA	NA	30100	TRUE
	2395	1	Hair/balding pattern	Pattern 1	-0.01803	0.4149	0.001815	0.9187	0.02419	0.3453	-0.02672	0.2053	0.01107	0.7154	-0.0147	0.6256	61049	130385	0.1939	1.24157e-32	FALSE	NA	NA	UK Biobank Assessment Centre > Touchscreen > Sex-specific factors > Male-specific factors	FALSE
	290	NA	Delirium dementia and amnestic and other cognitive disorders	NA	NA	NA	NA	NA	NA	NA	NA	NA	NA	NA	NA	NA	3500	410833	0.0021	0.511663	FALSE	NA	NA	mental disorders	FALSE
						229		172		125		39		63		114	742				255

### Sheet: ST26
Supplementary Table 26. Mendelian Randomization Analysis: Sleep score exposures and representative phenome-wide trait outcome
	Green cells: Significant after accounting for multiple comparisons on exposures and outcomes (P<0.05/(6*50)).
	Yellow cells: Significant after accounting for multiple comparisons on outcomes (P<0.05/(50)).
	Red cells: potential impediments to causal interpretation
			Inverse Variance Weighted							MR Egger							Steiger Directionality				Egger Intercept (Pleiotropy)			IVW - Steiger Filter				MR Egger - Steiger Filter				Consistency
	exposure	outcome	nsnp	beta	se	IVW_pval	Q	Q df	Q pval	nsnp	beta	se	Egger_pval	Q	Q df	Q pval	exposure SNP R2	outcome SNP R2	correct.dir_steiger	pval_steiger	Egger_intercept	se	pval	nsnp	beta	se	pval	nsnp	beta	se	pval	IVW-MR.E consistent	Steiger consistnent	No Sig. MR.E Pleiotropy	No Sig. Heterogeneity	All Criteria Validated
	SS_PC1	Codeine or tramadol medication	57	0.474	0.094	4.16e-07	70.4	56	0.0934	57	0.261	0.337	0.441	69.8	55	0.0858	0.006	0.001	TRUE	NA	0.004	0.006	0.514	NA	NA	NA	NA	NA	NA	NA	NA	TRUE	#VALUE!	TRUE	TRUE	#VALUE!
	SS_PC5	Bipolar disorder	15	1.66	0.385	1.62e-05	26.5	14	0.0221	15	2.469	1.58	0.142	26	13	0.0171	0.002	0.002	TRUE	0.763	-0.012	0.024	0.606	NA	NA	NA	NA	NA	NA	NA	NA	TRUE	#VALUE!	TRUE	FALSE	#VALUE!
	SS_PC5	Enthesopathies of lower limb, excluding foot	16	2.133	0.522	4.41e-05	17.1	15	0.313	16	5.606	1.837	0.00861	13.3	14	0.507	0.002	0.003	FALSE	NA	-0.055	0.028	0.07	NA	NA	NA	NA	NA	NA	NA	NA	TRUE	#VALUE!	TRUE	TRUE	#VALUE!
	SS_add	Smoking initiation	33	-0.421	0.105	6.34e-05	151.9	32	1.57e-17	33	-0.188	0.441	0.673	150.5	31	1.26e-17	0.003	0	TRUE	2.17e-66	-0.004	0.007	0.588	28	-0.244	0.088	0.00553	28	-0.039	0.348	0.912	TRUE	TRUE	TRUE	FALSE	FALSE
	SS_add	Years of schooling	33	0.338	0.088	0.000112	93.2	32	6.88e-08	33	0.395	0.376	0.302	93.1	31	3.98e-08	0.003	0.001	TRUE	1.69e-13	-0.001	0.006	0.879	17	0.108	0.072	0.136	17	0.128	0.246	0.61	TRUE	TRUE	TRUE	FALSE	FALSE
	SS_add	Coronary heart disease	33	-0.524	0.143	0.000239	37.7	32	0.225	33	-0.918	0.657	0.172	37.3	31	0.203	0.003	0	TRUE	1.96e-39	0.006	0.01	0.544	27	-0.246	0.145	0.0907	27	-0.813	0.674	0.239	TRUE	TRUE	TRUE	TRUE	TRUE
	SS_add	Cigarettes smoked per day	33	-0.327	0.096	0.000693	52.3	32	0.0133	33	0.219	0.394	0.583	49.1	31	0.0208	0.003	0	TRUE	1.37e-48	-0.008	0.006	0.164	27	-0.307	0.082	0.000198	27	0.387	0.328	0.249	FALSE	TRUE	TRUE	FALSE	FALSE
	SS_add	Depression	34	-0.594	0.176	0.000745	49.6	33	0.0315	34	-0.721	0.73	0.331	49.6	32	0.0244	0.003	0.001	TRUE	NA	0.002	0.011	0.859	NA	NA	NA	NA	NA	NA	NA	NA	TRUE	#VALUE!	TRUE	FALSE	#VALUE!
	SS_PC1	Pain in throat and chest	57	0.305	0.093	0.00102	58.3	56	0.389	57	-0.09	0.331	0.786	56.7	55	0.41	0.006	0.001	TRUE	NA	0.007	0.006	0.219	NA	NA	NA	NA	NA	NA	NA	NA	FALSE	#VALUE!	TRUE	TRUE	#VALUE!
	SS_add	HDL cholesterol	17	0.449	0.137	0.00105	34.8	16	0.00419	17	0.182	0.815	0.826	34.6	15	0.00282	0.002	0.001	TRUE	0.000134	0.004	0.011	0.744	5	0.006	0.176	0.971	5	0.232	0.628	0.736	TRUE	TRUE	TRUE	FALSE	FALSE
	SS_add	Waist-to-hip ratio	20	-0.269	0.09	0.00281	25.9	19	0.133	20	0.144	0.546	0.795	25.1	18	0.123	0.002	0	TRUE	9.64e-18	-0.006	0.008	0.452	11	-0.061	0.103	0.551	11	0.096	0.501	0.852	FALSE	TRUE	TRUE	TRUE	FALSE
	SS_add	Body mass index	17	-0.344	0.116	0.00294	179.7	16	9.88e-30	17	0.276	0.752	0.719	171.7	15	1.12e-28	0.001	0	TRUE	6.7e-17	-0.009	0.01	0.417	10	-0.106	0.073	0.146	10	0.07	0.431	0.875	FALSE	TRUE	TRUE	FALSE	FALSE
	SS_PC1	Coronary heart disease	52	0.265	0.092	0.00377	58.3	51	0.225	52	0.5	0.331	0.137	57.7	50	0.213	0.006	0	TRUE	4.2e-86	-0.004	0.006	0.464	42	0.134	0.093	0.15	42	0.577	0.326	0.0843	TRUE	TRUE	TRUE	TRUE	TRUE
	SS_PC2	Body mass index	19	-0.386	0.136	0.00452	405.4	18	6.91e-75	19	-0.607	0.79	0.453	403.5	17	3.49e-75	0.002	0.001	TRUE	1.13e-11	0.003	0.012	0.78	14	-0.116	0.073	0.113	14	0.132	0.422	0.759	TRUE	FALSE	TRUE	FALSE	FALSE
	SS_PC1	Age at first birth	48	-0.862	0.304	0.00463	45.4	47	0.537	48	-0.718	1.073	0.506	45.4	46	0.496	0.006	0.002	TRUE	9.93e-07	-0.003	0.019	0.889	2	-0.051	0.84	0.951	NA	NA	NA	NA	TRUE	#VALUE!	TRUE	TRUE	#VALUE!
	SS_PC5	Depression	16	0.754	0.268	0.00496	23.2	15	0.0802	16	0.725	1.041	0.498	23.2	14	0.0572	0.002	0.001	TRUE	NA	0	0.016	0.978	NA	NA	NA	NA	NA	NA	NA	NA	TRUE	#VALUE!	TRUE	TRUE	#VALUE!
	SS_add	Depression medications	34	-0.502	0.182	0.00598	62	33	0.00165	34	0.262	0.744	0.727	59.9	32	0.00201	0.003	0.001	TRUE	NA	-0.012	0.011	0.298	NA	NA	NA	NA	NA	NA	NA	NA	FALSE	#VALUE!	TRUE	FALSE	#VALUE!
	SS_PC3	Alcoholic drinks per week	114	-0.059	0.022	0.00636	343	113	5.09e-25	114	-0.12	0.07	0.0866	340.4	112	7.04e-25	0.013	0.001	TRUE	0	0.001	0.001	0.355	112	-0.059	0.02	0.00234	112	-0.124	0.063	0.0504	TRUE	TRUE	TRUE	FALSE	FALSE
	SS_PC1	Gastro-oesophageal reflux disease	57	0.385	0.145	0.00813	89	56	0.00331	57	-0.001	0.523	0.998	88	55	0.0031	0.006	0.003	TRUE	NA	0.007	0.009	0.445	NA	NA	NA	NA	NA	NA	NA	NA	FALSE	#VALUE!	TRUE	FALSE	#VALUE!
	SS_PC5	Cigarettes smoked per day	14	0.465	0.177	0.00882	29.7	13	0.00528	14	-0.906	0.587	0.149	19.9	12	0.0682	0.002	0	TRUE	5.54e-24	0.022	0.009	0.0324	12	0.308	0.152	0.043	12	-0.711	0.485	0.173	FALSE	TRUE	FALSE	FALSE	FALSE
	SS_add	Concentration of medium HDL particles	36	0.174	0.066	0.00882	62.1	35	0.00318	36	-0.018	0.261	0.947	61.1	34	0.00295	0.003	0.001	TRUE	NA	0.003	0.004	0.454	NA	NA	NA	NA	NA	NA	NA	NA	FALSE	#VALUE!	TRUE	FALSE	#VALUE!
	SS_PC5	Pain (limb, back, neck, head abdominally)	16	0.599	0.232	0.0098	42.6	15	0.000179	16	-0.066	0.882	0.941	40.9	14	0.000188	0.002	0	TRUE	NA	0.011	0.014	0.447	NA	NA	NA	NA	NA	NA	NA	NA	FALSE	#VALUE!	TRUE	FALSE	#VALUE!
	SS_add	Pain in throat and chest	34	-0.361	0.14	0.00984	26.6	33	0.777	34	0.455	0.572	0.433	24.4	32	0.828	0.003	0	TRUE	NA	-0.013	0.009	0.151	NA	NA	NA	NA	NA	NA	NA	NA	FALSE	#VALUE!	TRUE	TRUE	#VALUE!
	SS_PC5	Codeine or tramadol medication	16	1	0.394	0.0111	62.3	15	1.02e-07	16	1.933	1.505	0.22	60.5	14	9.62e-08	0.002	0.001	TRUE	NA	-0.015	0.023	0.53	NA	NA	NA	NA	NA	NA	NA	NA	TRUE	#VALUE!	TRUE	FALSE	#VALUE!
	SS_PC3	Neurotic, stress-related and somatoform disorders	113	-0.204	0.08	0.0113	132.5	112	0.09	113	-0.028	0.277	0.919	132	111	0.0846	0.013	0.003	TRUE	NA	-0.003	0.005	0.509	NA	NA	NA	NA	NA	NA	NA	NA	TRUE	#VALUE!	TRUE	TRUE	#VALUE!
	SS_PC3	Anxiety disorders	113	-0.202	0.08	0.0116	132.2	112	0.0931	113	0.044	0.275	0.872	131.2	111	0.0925	0.013	0.002	TRUE	NA	-0.004	0.005	0.351	NA	NA	NA	NA	NA	NA	NA	NA	FALSE	#VALUE!	TRUE	TRUE	#VALUE!
	SS_PC1	Pain (limb, back, neck, head abdominally)	57	0.16	0.064	0.0117	63.9	56	0.219	57	-0.073	0.228	0.749	62.6	55	0.225	0.006	0.001	TRUE	NA	0.004	0.004	0.29	NA	NA	NA	NA	NA	NA	NA	NA	FALSE	#VALUE!	TRUE	TRUE	#VALUE!
	SS_PC1	smoking initiation	51	0.142	0.057	0.0128	161.8	50	1.02e-13	51	-0.062	0.2	0.758	158.2	49	2.04e-13	0.005	0	TRUE	1.59e-171	0.004	0.004	0.293	51	0.142	0.057	0.0128	51	-0.062	0.2	0.758	FALSE	TRUE	TRUE	FALSE	FALSE
	SS_PC4	Alzheimer's disease	11	1.195	0.492	0.0152	18.9	10	0.0412	11	4.069	2.457	0.132	16.3	9	0.06	0.002	0.001	TRUE	0.223	-0.041	0.035	0.263	NA	NA	NA	NA	NA	NA	NA	NA	TRUE	#VALUE!	TRUE	FALSE	#VALUE!
	SS_PC5	LDL cholesterol	11	0.477	0.199	0.0164	24.8	10	0.00571	11	2.903	1.329	0.0568	18	9	0.0349	0.001	0	TRUE	2.08e-05	-0.034	0.018	0.0986	6	0.1	0.169	0.554	6	0.441	1.405	0.769	TRUE	TRUE	TRUE	FALSE	FALSE
	SS_add	Panic disorder	34	-0.974	0.41	0.0175	35.6	33	0.346	34	1.919	1.619	0.245	32.2	32	0.456	0.003	0.005	FALSE	NA	-0.045	0.024	0.0747	NA	NA	NA	NA	NA	NA	NA	NA	FALSE	#VALUE!	TRUE	TRUE	#VALUE!
	SS_PC3	Cigarettes smoked per day	114	-0.126	0.054	0.0198	261.1	113	9.68e-14	114	-0.155	0.176	0.378	261	112	6.42e-14	0.013	0.001	TRUE	5.12e-226	0.001	0.003	0.862	106	-0.099	0.04	0.0137	106	-0.122	0.127	0.341	TRUE	TRUE	TRUE	FALSE	FALSE
	SS_PC2	Diabetes mellitus	34	-0.496	0.216	0.0217	95.5	33	5.39e-08	34	-1.483	0.986	0.142	92.5	32	8.72e-08	0.003	0.002	TRUE	NA	0.016	0.015	0.313	NA	NA	NA	NA	NA	NA	NA	NA	TRUE	#VALUE!	TRUE	FALSE	#VALUE!
	SS_PC2	Alzheimer's disease	31	0.434	0.193	0.0247	25.6	30	0.695	31	-0.255	0.893	0.777	25	29	0.679	0.003	0.001	TRUE	6.35e-09	0.011	0.014	0.436	8	0.221	0.333	0.507	8	0.303	1.139	0.799	FALSE	FALSE	TRUE	TRUE	FALSE
	SS_PC3	Age at menarche	75	-0.177	0.079	0.0247	206.1	74	2.12e-14	75	-0.029	0.296	0.921	205.4	73	1.6e-14	0.008	0.001	TRUE	8.34e-92	-0.002	0.005	0.607	58	-0.07	0.053	0.186	58	-0.089	0.187	0.635	TRUE	TRUE	TRUE	FALSE	FALSE
	SS_add	Neurotic, stress-related and somatoform disorders	34	-0.338	0.151	0.0247	33.9	33	0.423	34	-0.894	0.617	0.157	33	32	0.416	0.003	0.001	TRUE	NA	0.009	0.009	0.36	NA	NA	NA	NA	NA	NA	NA	NA	TRUE	#VALUE!	TRUE	TRUE	#VALUE!
	SS_PC2	Concentration of medium HDL particles	37	0.161	0.072	0.0256	89.1	36	2.12e-06	37	0.17	0.345	0.626	89.1	35	1.3e-06	0.003	0.001	TRUE	NA	0	0.005	0.979	NA	NA	NA	NA	NA	NA	NA	NA	TRUE	#VALUE!	TRUE	FALSE	#VALUE!
	SS_add	Diabetes mellitus	34	-0.372	0.168	0.0268	55.4	33	0.00861	34	-0.526	0.696	0.455	55.3	32	0.00642	0.003	0.001	TRUE	NA	0.002	0.01	0.82	NA	NA	NA	NA	NA	NA	NA	NA	TRUE	#VALUE!	TRUE	FALSE	#VALUE!
	SS_add	Triglycerides	17	-0.355	0.163	0.0292	51.3	16	1.41e-05	17	0.65	0.96	0.509	47.7	15	2.8e-05	0.002	0.001	TRUE	0.00139	-0.014	0.013	0.305	6	0.076	0.156	0.626	6	0.152	0.596	0.812	FALSE	FALSE	TRUE	FALSE	FALSE
	SS_PC4	Diabetes mellitus	15	0.477	0.227	0.0359	19.9	14	0.133	15	0.714	0.752	0.36	19.7	13	0.102	0.002	0	TRUE	NA	-0.004	0.012	0.745	NA	NA	NA	NA	NA	NA	NA	NA	TRUE	#VALUE!	TRUE	TRUE	#VALUE!
	SS_PC1	Other heart diseases (I9_OTHHEART)	57	0.149	0.071	0.0361	62.7	56	0.25	57	0.046	0.257	0.859	62.5	55	0.226	0.006	0.001	TRUE	NA	0.002	0.005	0.678	NA	NA	NA	NA	NA	NA	NA	NA	TRUE	#VALUE!	TRUE	TRUE	#VALUE!
	SS_add	Codeine or tramadol medication	34	-0.334	0.161	0.0379	51.8	33	0.0195	34	-1.585	0.628	0.0168	45.8	32	0.0541	0.003	0.001	TRUE	NA	0.019	0.009	0.0482	NA	NA	NA	NA	NA	NA	NA	NA	TRUE	#VALUE!	FALSE	FALSE	#VALUE!
	SS_PC1	Enthesopathies of lower limb, excluding foot	57	0.436	0.212	0.0394	53.4	56	0.573	57	0.204	0.758	0.788	53.3	55	0.539	0.006	0.005	TRUE	NA	0.004	0.013	0.752	NA	NA	NA	NA	NA	NA	NA	NA	TRUE	#VALUE!	TRUE	TRUE	#VALUE!
	SS_PC5	Neurotic, stress-related and somatoform disorders	16	0.513	0.251	0.0404	18.9	15	0.219	16	0.507	0.974	0.611	18.9	14	0.169	0.002	0	TRUE	NA	0	0.015	0.994	NA	NA	NA	NA	NA	NA	NA	NA	TRUE	#VALUE!	TRUE	TRUE	#VALUE!
	SS_PC5	Anxiety disorders	16	0.464	0.228	0.042	15.8	15	0.397	16	0.402	0.886	0.657	15.8	14	0.327	0.002	0	TRUE	NA	0.001	0.014	0.944	NA	NA	NA	NA	NA	NA	NA	NA	TRUE	#VALUE!	TRUE	TRUE	#VALUE!
	SS_PC5	Alcoholic drinks per week	14	0.174	0.086	0.0422	56.6	13	2.1e-07	14	-0.274	0.318	0.406	48.1	12	3.01e-06	0.002	0	TRUE	1.25e-30	0.007	0.005	0.171	13	0.122	0.073	0.0934	13	-0.161	0.274	0.568	FALSE	TRUE	TRUE	FALSE	FALSE
	SS_PC1	Depression medications	57	0.207	0.102	0.0426	77.7	56	0.029	57	-0.028	0.368	0.939	77.1	55	0.0263	0.006	0.001	TRUE	NA	0.004	0.006	0.507	NA	NA	NA	NA	NA	NA	NA	NA	FALSE	#VALUE!	TRUE	FALSE	#VALUE!
	SS_PC4	FEV1/FVC	11	-0.57	0.282	0.0431	14.4	10	0.154	11	-0.395	1.31	0.77	14.4	9	0.108	0.002	0.002	FALSE	0.796	-0.003	0.019	0.894	NA	NA	NA	NA	NA	NA	NA	NA	TRUE	#VALUE!	TRUE	TRUE	#VALUE!
	SS_PC3	Physical activity	106	0.061	0.03	0.0448	132	105	0.0384	106	0.039	0.099	0.696	131.9	104	0.0335	0.013	0.006	TRUE	6.12e-08	0	0.002	0.818	4	-0.038	0.09	0.677	4	-0.121	0.189	0.588	TRUE	FALSE	TRUE	FALSE	FALSE
	SS_add	Anxiety disorders	34	-0.297	0.15	0.0475	33.8	33	0.429	34	-0.837	0.614	0.182	33	32	0.42	0.003	0.001	TRUE	NA	0.008	0.009	0.371	NA	NA	NA	NA	NA	NA	NA	NA	TRUE	#VALUE!	TRUE	TRUE	#VALUE!
	SS_PC2	Years of schooling	17	0.17	0.086	0.0494	20.3	16	0.205	17	-0.207	0.504	0.687	19.6	15	0.188	0.002	0	TRUE	4.99e-15	0.006	0.007	0.46	7	0.019	0.109	0.861	7	-0.276	0.537	0.63	FALSE	TRUE	TRUE	TRUE	FALSE
	SS_PC1	body mass index	30	0.371	0.189	0.0501	2418.4	29	0	30	-0.739	1.078	0.499	2327.4	28	0	0.003	0.004	FALSE	3.62e-05	0.019	0.018	0.304	21	0.028	0.045	0.535	21	0.243	0.249	0.34	FALSE	FALSE	TRUE	FALSE	FALSE
	SS_PC2	Gastro-oesophageal reflux disease	34	0.352	0.183	0.0549	36.9	33	0.293	34	0.454	0.848	0.597	36.9	32	0.253	0.003	0.001	TRUE	NA	-0.002	0.013	0.903	NA	NA	NA	NA	NA	NA	NA	NA	TRUE	#VALUE!	TRUE	TRUE	#VALUE!
	SS_PC1	Other heart diseases (FG_OTHHEART)	57	0.147	0.077	0.0553	70.5	56	0.0917	57	0.051	0.278	0.855	70.4	55	0.0795	0.006	0.001	TRUE	NA	0.002	0.005	0.72	NA	NA	NA	NA	NA	NA	NA	NA	TRUE	#VALUE!	TRUE	TRUE	#VALUE!
	SS_PC5	Years of schooling	17	-0.151	0.079	0.0568	19.3	16	0.252	17	-0.071	0.331	0.834	19.3	15	0.202	0.002	0	TRUE	1.96e-20	-0.001	0.005	0.805	13	-0.051	0.081	0.524	13	-0.004	0.308	0.989	TRUE	TRUE	TRUE	TRUE	TRUE
	SS_PC5	Gastro-oesophageal reflux disease	16	0.729	0.386	0.059	31.4	15	0.00771	16	1.523	1.486	0.323	30.7	14	0.00601	0.002	0.001	TRUE	NA	-0.013	0.023	0.588	NA	NA	NA	NA	NA	NA	NA	NA	TRUE	#VALUE!	TRUE	FALSE	#VALUE!
	SS_PC3	Ischaemic heart disease, wide definition	113	0.171	0.091	0.0596	176.4	112	0.0001	113	0.362	0.312	0.247	175.7	111	8.91e-05	0.013	0.003	TRUE	NA	-0.003	0.005	0.522	NA	NA	NA	NA	NA	NA	NA	NA	TRUE	#VALUE!	TRUE	FALSE	#VALUE!
	SS_PC3	Depression	113	-0.189	0.103	0.0653	231.3	112	2.6e-10	113	0.18	0.352	0.61	228.8	111	3.45e-10	0.013	0.004	TRUE	NA	-0.006	0.006	0.275	NA	NA	NA	NA	NA	NA	NA	NA	FALSE	#VALUE!	TRUE	FALSE	#VALUE!
	SS_PC1	Diverticular disease of intestine	57	0.227	0.124	0.0683	63.3	56	0.235	57	-0.516	0.437	0.243	59.9	55	0.303	0.006	0.002	TRUE	NA	0.014	0.008	0.0823	NA	NA	NA	NA	NA	NA	NA	NA	FALSE	#VALUE!	TRUE	TRUE	#VALUE!
	SS_PC2	College completion	20	0.281	0.155	0.0699	17.4	19	0.564	20	-0.472	0.886	0.601	16.6	18	0.549	0.002	0	TRUE	1.5e-19	0.011	0.013	0.399	16	0.126	0.171	0.463	16	-0.27	0.941	0.779	FALSE	TRUE	TRUE	TRUE	FALSE
	SS_PC5	Diabetes mellitus	16	0.668	0.369	0.0699	53.7	15	3e-06	16	-0.02	1.419	0.989	52.7	14	2.14e-06	0.002	0.001	TRUE	NA	0.011	0.022	0.622	NA	NA	NA	NA	NA	NA	NA	NA	FALSE	#VALUE!	TRUE	FALSE	#VALUE!
	SS_PC3	Triglycerides	70	-0.092	0.051	0.07	131.9	69	7.87e-06	70	-0.31	0.187	0.102	129.1	68	1.12e-05	0.009	0.002	TRUE	8.8e-48	0.004	0.003	0.231	37	-0.083	0.05	0.0936	37	-0.341	0.152	0.0314	TRUE	TRUE	TRUE	FALSE	FALSE
	SS_PC2	smoking initiation	33	-0.192	0.106	0.0707	176.5	32	6.58e-22	33	-0.024	0.484	0.961	175.8	31	3.67e-22	0.003	0	TRUE	7.14e-80	-0.003	0.008	0.724	30	-0.136	0.079	0.0846	30	0.208	0.34	0.545	TRUE	FALSE	TRUE	FALSE	FALSE
	SS_PC5	Waist-to-hip ratio	11	0.246	0.137	0.0734	19.3	10	0.037	11	0.915	0.684	0.214	17.3	9	0.0436	0.001	0	TRUE	1.32e-14	-0.01	0.01	0.344	7	0.235	0.122	0.0546	7	0.864	0.512	0.153	TRUE	TRUE	TRUE	FALSE	FALSE
	SS_PC1	Waist-to-hip ratio	33	0.204	0.115	0.0769	185.3	32	1.7e-23	33	-0.271	0.699	0.701	182.5	31	2.24e-23	0.003	0.001	TRUE	2.06e-19	0.008	0.011	0.495	22	0.03	0.059	0.618	22	0.018	0.345	0.96	FALSE	FALSE	TRUE	FALSE	FALSE
	SS_add	Other enthesopathies	34	-0.494	0.281	0.0785	36.3	33	0.319	34	1.262	1.123	0.27	33.5	32	0.393	0.003	0.002	TRUE	NA	-0.027	0.017	0.117	NA	NA	NA	NA	NA	NA	NA	NA	FALSE	#VALUE!	TRUE	TRUE	#VALUE!
	SS_PC1	HDL cholesterol	29	-0.161	0.093	0.0823	72.5	28	8.15e-06	29	-0.308	0.546	0.578	72.3	27	5.17e-06	0.003	0.001	TRUE	5.78e-16	0.002	0.009	0.787	15	-0.016	0.083	0.845	15	-0.121	0.432	0.783	TRUE	TRUE	TRUE	FALSE	FALSE
	SS_PC5	Other enthesopathies	16	0.699	0.403	0.0828	12.9	15	0.613	16	-1.373	1.513	0.38	10.8	14	0.699	0.002	0.001	TRUE	NA	0.033	0.023	0.177	NA	NA	NA	NA	NA	NA	NA	NA	FALSE	#VALUE!	TRUE	TRUE	#VALUE!
	SS_add	Alzheimer's disease	26	-0.388	0.223	0.0828	25	25	0.462	26	0.742	0.877	0.406	23.2	24	0.507	0.003	0.001	TRUE	4.91e-07	-0.017	0.013	0.195	3	-0.027	0.581	0.964	3	1.386	3.663	0.77	FALSE	TRUE	TRUE	TRUE	FALSE
	SS_PC5	Diverticular disease of intestine	16	0.606	0.352	0.0852	25.4	15	0.0445	16	-1.244	1.267	0.343	21.8	14	0.082	0.002	0.001	TRUE	NA	0.029	0.019	0.152	NA	NA	NA	NA	NA	NA	NA	NA	FALSE	#VALUE!	TRUE	FALSE	#VALUE!
	SS_PC1	Age at menarche	34	-0.201	0.117	0.0877	95.6	33	5.27e-08	34	0.598	0.694	0.395	91.7	32	1.15e-07	0.004	0.008	FALSE	1.92e-26	-0.013	0.011	0.251	24	-0.077	0.081	0.338	24	-0.31	0.503	0.544	FALSE	FALSE	TRUE	FALSE	FALSE
	SS_PC5	Coronary heart disease	17	0.685	0.402	0.0884	75.6	16	1.01e-09	17	2.1	1.659	0.225	71.9	15	2.02e-09	0.002	0	TRUE	8.97e-13	-0.022	0.025	0.393	13	0.443	0.213	0.0373	13	0.746	0.873	0.411	TRUE	TRUE	TRUE	FALSE	FALSE
	SS_add	FEV1/FVC	27	0.275	0.162	0.0907	14.2	26	0.97	27	0.214	0.604	0.727	14.2	25	0.958	0.003	0.002	TRUE	0.062	0.001	0.009	0.917	NA	NA	NA	NA	NA	NA	NA	NA	TRUE	#VALUE!	TRUE	TRUE	#VALUE!
	SS_PC3	Persons with potential health hazards related to socioeconomic and psychosocial circumstances	113	-0.255	0.158	0.107	152.3	112	0.0068	113	-0.481	0.545	0.379	152	111	0.00591	0.013	0.01	TRUE	NA	0.004	0.009	0.666	NA	NA	NA	NA	NA	NA	NA	NA	TRUE	#VALUE!	TRUE	FALSE	#VALUE!
	SS_PC1	Other enthesopathies	57	0.278	0.174	0.111	45.3	56	0.847	57	-0.258	0.625	0.681	44.5	55	0.845	0.006	0.003	TRUE	NA	0.01	0.011	0.375	NA	NA	NA	NA	NA	NA	NA	NA	FALSE	#VALUE!	TRUE	TRUE	#VALUE!
	SS_add	Age at menarche	19	0.208	0.135	0.124	27.7	18	0.0668	19	0.626	0.847	0.47	27.3	17	0.0539	0.002	0	TRUE	3.27e-20	-0.006	0.012	0.623	15	0.061	0.124	0.622	15	-0.149	0.764	0.848	TRUE	FALSE	TRUE	TRUE	FALSE
	SS_PC3	Generalized anxiety disorder	113	-0.315	0.206	0.126	101.6	112	0.75	113	0.734	0.708	0.302	99.2	111	0.782	0.013	0.015	FALSE	NA	-0.018	0.012	0.124	NA	NA	NA	NA	NA	NA	NA	NA	FALSE	#VALUE!	TRUE	TRUE	#VALUE!
	SS_PC4	Alcoholic drinks per week	16	0.088	0.058	0.129	33.5	15	0.004	16	0.11	0.217	0.618	33.5	14	0.00246	0.002	0	TRUE	9.51e-34	0	0.003	0.916	15	0.056	0.051	0.272	15	0.061	0.185	0.747	TRUE	TRUE	TRUE	FALSE	FALSE
	SS_PC3	HbA1c	107	0.085	0.057	0.135	197.1	106	1.88e-07	107	0.058	0.183	0.75	197.1	105	1.37e-07	0.013	0.005	TRUE	1.27e-21	0	0.003	0.878	10	-0.067	0.097	0.49	10	-0.199	0.247	0.445	TRUE	FALSE	TRUE	FALSE	FALSE
	SS_PC2	Cough	34	0.343	0.233	0.141	37.3	33	0.279	34	-0.409	1.07	0.705	36.7	32	0.261	0.003	0.002	TRUE	NA	0.012	0.017	0.476	NA	NA	NA	NA	NA	NA	NA	NA	FALSE	#VALUE!	TRUE	TRUE	#VALUE!
	SS_PC2	Depression medications	34	0.226	0.154	0.142	45.8	33	0.0682	34	0.054	0.711	0.94	45.7	32	0.0549	0.003	0.001	TRUE	NA	0.003	0.011	0.806	NA	NA	NA	NA	NA	NA	NA	NA	TRUE	#VALUE!	TRUE	TRUE	#VALUE!
	SS_PC1	College completion	35	-0.235	0.162	0.146	77	34	3.52e-05	35	0.631	1.004	0.534	75.3	33	3.81e-05	0.004	0.001	TRUE	5.83e-20	-0.014	0.016	0.388	19	0.128	0.139	0.356	19	0.063	0.813	0.939	FALSE	FALSE	TRUE	FALSE	FALSE
	SS_PC1	Diabetes mellitus	57	0.244	0.169	0.15	225.4	56	3.47e-22	57	0.088	0.61	0.886	225.1	55	1.9e-22	0.006	0.003	TRUE	NA	0.003	0.011	0.791	NA	NA	NA	NA	NA	NA	NA	NA	TRUE	#VALUE!	TRUE	FALSE	#VALUE!
	SS_PC5	Generalized anxiety disorder	16	0.909	0.633	0.151	15.5	15	0.413	16	2.404	2.424	0.338	15.1	14	0.371	0.002	0.002	FALSE	NA	-0.024	0.037	0.533	NA	NA	NA	NA	NA	NA	NA	NA	TRUE	#VALUE!	TRUE	TRUE	#VALUE!
	SS_PC3	Panic disorder	113	-0.292	0.206	0.157	123.2	112	0.221	113	-0.916	0.709	0.199	122.3	111	0.219	0.013	0.016	FALSE	NA	0.011	0.012	0.36	NA	NA	NA	NA	NA	NA	NA	NA	TRUE	#VALUE!	TRUE	TRUE	#VALUE!
	SS_add	diastolic blood pressure	32	-0.892	0.633	0.159	215.4	31	1.71e-29	32	2.351	2.638	0.38	204.5	30	7.21e-28	0.003	0	TRUE	1.79e-75	-0.05	0.04	0.215	30	-0.741	0.519	0.154	30	1.053	2.154	0.629	FALSE	TRUE	TRUE	FALSE	FALSE
	SS_PC1	Triglycerides	30	0.116	0.082	0.16	64.1	29	0.000184	30	0.062	0.497	0.902	64.1	28	0.000119	0.004	0.001	TRUE	1.32e-16	0.001	0.008	0.912	10	-0.084	0.091	0.354	10	-0.479	0.508	0.373	TRUE	FALSE	TRUE	FALSE	FALSE
	SS_PC1	Cough	57	0.268	0.191	0.16	95.7	56	0.000747	57	0.401	0.688	0.562	95.7	55	0.000562	0.006	0.005	TRUE	NA	-0.002	0.012	0.841	NA	NA	NA	NA	NA	NA	NA	NA	TRUE	#VALUE!	TRUE	FALSE	#VALUE!
	SS_PC3	Concentration of medium HDL particles	120	-0.049	0.035	0.161	255	119	6.38e-12	120	0	0.113	0.997	254.6	118	4.86e-12	0.014	0.002	TRUE	NA	-0.001	0.002	0.651	NA	NA	NA	NA	NA	NA	NA	NA	FALSE	#VALUE!	TRUE	FALSE	#VALUE!
	SS_PC1	Alcoholic drinks per week	51	-0.052	0.037	0.162	233.4	50	1.7e-25	51	-0.105	0.132	0.43	232.6	49	1.08e-25	0.006	0.001	TRUE	1.87e-113	0.001	0.002	0.677	47	-0.033	0.027	0.221	47	0.026	0.096	0.791	TRUE	FALSE	TRUE	FALSE	FALSE
	SS_PC4	Pain in throat and chest	15	-0.288	0.206	0.162	12	14	0.607	15	-0.377	0.659	0.577	12	13	0.53	0.002	0	TRUE	NA	0.002	0.011	0.889	NA	NA	NA	NA	NA	NA	NA	NA	TRUE	#VALUE!	TRUE	TRUE	#VALUE!
	SS_PC1	Ischaemic heart disease, wide definition	57	0.171	0.123	0.163	94.5	56	0.00099	57	0.352	0.443	0.43	94.2	55	0.00079	0.006	0.002	TRUE	NA	-0.003	0.008	0.673	NA	NA	NA	NA	NA	NA	NA	NA	TRUE	#VALUE!	TRUE	FALSE	#VALUE!
	SS_add	Waist-to-hip ratio	19	-0.111	0.08	0.164	18.3	18	0.438	19	-0.223	0.514	0.669	18.2	17	0.375	0.002	0	TRUE	1.98e-21	0.002	0.007	0.827	13	-0.026	0.097	0.788	13	-0.48	0.517	0.373	TRUE	TRUE	TRUE	TRUE	TRUE
	SS_PC1	Generalized anxiety disorder	57	0.38	0.274	0.165	57.7	56	0.411	57	1.301	0.979	0.19	56.7	55	0.41	0.006	0.01	FALSE	NA	-0.017	0.017	0.332	NA	NA	NA	NA	NA	NA	NA	NA	TRUE	#VALUE!	TRUE	TRUE	#VALUE!
	SS_PC5	Depression medications	16	0.501	0.364	0.168	49.6	15	1.39e-05	16	-0.148	1.4	0.917	48.8	14	9.64e-06	0.002	0.001	TRUE	NA	0.01	0.021	0.638	NA	NA	NA	NA	NA	NA	NA	NA	FALSE	#VALUE!	TRUE	FALSE	#VALUE!
	SS_PC4	HDL cholesterol	6	0.3	0.218	0.169	9.6	5	0.0875	6	-2.07	2.284	0.416	7.5	4	0.11	0.001	0	TRUE	0.00238	0.033	0.032	0.356	2	-0.253	0.256	0.323	NA	NA	NA	NA	FALSE	#VALUE!	TRUE	TRUE	#VALUE!
	SS_add	Physical activity	27	0.084	0.061	0.172	25.7	26	0.48	27	0.624	0.237	0.0144	20.1	25	0.74	0.003	0.002	TRUE	0.0262	-0.008	0.004	0.0265	NA	NA	NA	NA	NA	NA	NA	NA	TRUE	#VALUE!	FALSE	TRUE	#VALUE!
	SS_add	Gastro-oesophageal reflux disease	34	-0.281	0.21	0.182	46.5	33	0.0593	34	-0.409	0.875	0.643	46.5	32	0.047	0.003	0.001	TRUE	NA	0.002	0.013	0.881	NA	NA	NA	NA	NA	NA	NA	NA	TRUE	#VALUE!	TRUE	FALSE	#VALUE!
	SS_add	Pain (limb, back, neck, head abdominally)	34	-0.167	0.126	0.185	62.1	33	0.0016	34	-0.086	0.521	0.87	62.1	32	0.00112	0.003	0	TRUE	NA	-0.001	0.008	0.875	NA	NA	NA	NA	NA	NA	NA	NA	TRUE	#VALUE!	TRUE	FALSE	#VALUE!
	SS_PC4	Gastro-oesophageal reflux disease	15	0.411	0.312	0.188	20	14	0.131	15	1.103	1.017	0.298	19.2	13	0.117	0.002	0.001	TRUE	NA	-0.012	0.016	0.486	NA	NA	NA	NA	NA	NA	NA	NA	TRUE	#VALUE!	TRUE	TRUE	#VALUE!
	SS_add	Age at first birth	26	1.044	0.793	0.188	62.3	25	4.99e-05	26	2.85	3.505	0.424	61.6	24	3.8e-05	0.003	0.002	TRUE	0.32	-0.027	0.051	0.601	NA	NA	NA	NA	NA	NA	NA	NA	TRUE	#VALUE!	TRUE	FALSE	#VALUE!
	SS_PC5	FEV1/FVC	15	-0.297	0.227	0.19	12.1	14	0.595	15	-0.44	0.827	0.604	12.1	13	0.518	0.002	0.001	TRUE	0.155	0.002	0.012	0.861	NA	NA	NA	NA	NA	NA	NA	NA	TRUE	#VALUE!	TRUE	TRUE	#VALUE!
	SS_PC1	Years of schooling	52	-0.068	0.052	0.193	122	51	9.49e-08	52	0.059	0.185	0.753	120.8	50	8.71e-08	0.006	0.001	TRUE	6.9e-46	-0.002	0.003	0.479	27	-0.086	0.044	0.0494	27	-0.051	0.134	0.71	FALSE	FALSE	TRUE	FALSE	FALSE
	SS_add	College completion	19	0.361	0.279	0.195	44	18	0.000585	19	-1.103	1.642	0.511	41.9	17	0.000684	0.002	0.001	TRUE	2.58e-07	0.021	0.023	0.378	6	0.071	0.312	0.819	6	-0.676	1.224	0.61	FALSE	TRUE	TRUE	FALSE	FALSE
	SS_PC2	Years of schooling	36	0.089	0.068	0.196	75.6	35	8.18e-05	36	0.231	0.306	0.456	75.1	34	6.19e-05	0.003	0.001	TRUE	3.89e-27	-0.002	0.005	0.637	19	0.077	0.061	0.205	19	0.24	0.259	0.366	TRUE	TRUE	TRUE	FALSE	FALSE
	SS_add	Cough	34	-0.281	0.224	0.21	29	33	0.666	34	-0.535	0.916	0.563	28.9	32	0.623	0.003	0.001	TRUE	NA	0.004	0.014	0.776	NA	NA	NA	NA	NA	NA	NA	NA	TRUE	#VALUE!	TRUE	TRUE	#VALUE!
	SS_PC5	Childhood intelligence	7	0.488	0.39	0.211	4.4	6	0.621	7	-0.081	3.316	0.981	4.4	5	0.496	0.001	0	TRUE	0.0934	0.008	0.045	0.87	7	0.488	0.39	0.211	7	-0.081	3.316	0.981	FALSE	FALSE	TRUE	TRUE	FALSE
	SS_PC4	Panic disorder	15	0.717	0.582	0.218	11.4	14	0.657	15	3.162	1.863	0.113	9.5	13	0.738	0.002	0.002	FALSE	NA	-0.041	0.03	0.19	NA	NA	NA	NA	NA	NA	NA	NA	TRUE	#VALUE!	TRUE	TRUE	#VALUE!
	SS_PC3	Diabetes mellitus	113	0.126	0.103	0.22	284.4	112	5.65e-17	113	0.065	0.354	0.854	284.4	111	3.59e-17	0.013	0.004	TRUE	NA	0.001	0.006	0.858	NA	NA	NA	NA	NA	NA	NA	NA	TRUE	#VALUE!	TRUE	FALSE	#VALUE!
	SS_PC1	Physical activity	48	-0.05	0.042	0.227	57	47	0.151	48	-0.144	0.144	0.32	56.4	46	0.14	0.006	0.003	TRUE	0.000289	0.002	0.003	0.496	NA	NA	NA	NA	NA	NA	NA	NA	TRUE	#VALUE!	TRUE	TRUE	#VALUE!
	SS_PC4	systolic blood pressure	14	2.239	1.857	0.228	107.6	13	5.44e-17	14	-4.845	8.643	0.585	101.7	12	2.64e-16	0.001	0	TRUE	1.2e-36	0.105	0.126	0.417	13	0.348	0.9	0.699	13	-4.53	3.84	0.263	FALSE	TRUE	TRUE	FALSE	FALSE
	SS_PC1	Cigarettes smoked per day	51	0.097	0.08	0.229	132.3	50	2.3e-09	51	0.016	0.285	0.955	132.1	49	1.49e-09	0.006	0.001	TRUE	4.3e-88	0.001	0.005	0.769	44	0.126	0.064	0.0479	44	0.002	0.22	0.994	TRUE	TRUE	TRUE	FALSE	FALSE
	SS_PC5	Cough	16	0.603	0.502	0.229	33.2	15	0.00442	16	1.653	1.924	0.405	32.4	14	0.00346	0.002	0.001	TRUE	NA	-0.017	0.03	0.58	NA	NA	NA	NA	NA	NA	NA	NA	TRUE	#VALUE!	TRUE	FALSE	#VALUE!
	SS_PC4	Other heart diseases (I9_OTHHEART)	15	-0.205	0.171	0.23	17.7	14	0.219	15	0.579	0.52	0.286	14.9	13	0.316	0.002	0	TRUE	NA	-0.013	0.008	0.136	NA	NA	NA	NA	NA	NA	NA	NA	FALSE	#VALUE!	TRUE	TRUE	#VALUE!
	SS_PC5	HDL cholesterol	8	-0.165	0.138	0.231	5.2	7	0.633	8	0.261	1.21	0.836	5.1	6	0.532	0.001	0	TRUE	9.54e-10	-0.006	0.016	0.735	6	-0.107	0.156	0.491	6	-0.264	1.281	0.847	FALSE	FALSE	TRUE	TRUE	FALSE
	SS_PC2	Childhood intelligence	14	-0.368	0.309	0.234	18.7	13	0.132	14	-2.5	2.425	0.323	17.6	12	0.129	0.001	0.002	FALSE	0.112	0.031	0.035	0.393	10	-0.324	0.302	0.285	10	-1.88	2.139	0.405	TRUE	FALSE	TRUE	TRUE	FALSE
	SS_add	Other heart diseases (I9_OTHHEART)	34	-0.122	0.103	0.236	25.4	33	0.826	34	-0.223	0.423	0.601	25.3	32	0.794	0.003	0	TRUE	NA	0.002	0.006	0.807	NA	NA	NA	NA	NA	NA	NA	NA	TRUE	#VALUE!	TRUE	TRUE	#VALUE!
	SS_PC3	smoking initiation	111	-0.052	0.045	0.242	408.5	110	6.41e-36	111	-0.104	0.143	0.467	408	109	4.04e-36	0.013	0.001	TRUE	0	0.001	0.002	0.701	109	-0.051	0.042	0.232	109	-0.074	0.135	0.584	TRUE	TRUE	TRUE	FALSE	FALSE
	SS_add	Alcoholic drinks per week	33	-0.047	0.04	0.242	73.8	32	3.79e-05	33	-0.016	0.168	0.926	73.7	31	2.45e-05	0.003	0	TRUE	7.13e-77	0	0.003	0.851	33	-0.047	0.04	0.242	33	-0.016	0.168	0.926	TRUE	TRUE	TRUE	FALSE	FALSE
	SS_PC1	Concentration of medium HDL particles	60	-0.066	0.057	0.245	192.4	59	4.76e-16	60	-0.269	0.209	0.202	189.1	58	8.45e-16	0.006	0.002	TRUE	NA	0.004	0.004	0.316	NA	NA	NA	NA	NA	NA	NA	NA	TRUE	#VALUE!	TRUE	FALSE	#VALUE!
	SS_PC5	Years of schooling	10	0.134	0.118	0.256	10.3	9	0.329	10	-0.087	0.909	0.926	10.2	8	0.252	0.001	0	TRUE	9.44e-11	0.003	0.013	0.813	8	-0.013	0.125	0.915	8	-0.371	0.879	0.688	FALSE	FALSE	TRUE	TRUE	FALSE
	SS_PC2	Other enthesopathies	34	0.295	0.262	0.261	29.7	33	0.63	34	-1.928	1.195	0.117	26.1	32	0.758	0.003	0.002	TRUE	NA	0.035	0.018	0.0657	NA	NA	NA	NA	NA	NA	NA	NA	FALSE	#VALUE!	TRUE	TRUE	#VALUE!
	SS_PC3	bipolar disorder	115	0.148	0.132	0.262	260.9	114	1.57e-13	115	-0.395	0.427	0.357	256.9	113	3.3e-13	0.013	0.006	TRUE	5.3e-14	0.01	0.007	0.184	14	0.1	0.181	0.578	14	0.238	0.547	0.672	FALSE	FALSE	TRUE	FALSE	FALSE
	SS_add	Other heart diseases (FG_OTHHEART)	34	-0.118	0.105	0.263	32	33	0.517	34	-0.258	0.43	0.553	31.9	32	0.472	0.003	0	TRUE	NA	0.002	0.006	0.739	NA	NA	NA	NA	NA	NA	NA	NA	TRUE	#VALUE!	TRUE	TRUE	#VALUE!
	SS_PC1	FEV1/FVC	50	-0.107	0.098	0.275	55.1	49	0.255	50	0.149	0.348	0.67	54.4	48	0.243	0.006	0.004	TRUE	0.147	-0.005	0.006	0.447	NA	NA	NA	NA	NA	NA	NA	NA	FALSE	#VALUE!	TRUE	TRUE	#VALUE!
	SS_PC4	Cigarettes smoked per day	16	0.12	0.111	0.28	10.3	15	0.797	16	-0.135	0.404	0.744	9.9	14	0.768	0.002	0	TRUE	9.83e-37	0.004	0.006	0.522	16	0.12	0.111	0.28	16	-0.135	0.404	0.744	FALSE	TRUE	TRUE	TRUE	FALSE
	SS_PC2	Neurotic, stress-related and somatoform disorders	34	0.184	0.174	0.29	47	33	0.0541	34	-0.7	0.789	0.382	45.1	32	0.0616	0.003	0.001	TRUE	NA	0.014	0.012	0.26	NA	NA	NA	NA	NA	NA	NA	NA	FALSE	#VALUE!	TRUE	TRUE	#VALUE!
	SS_PC2	Anxiety disorders	34	0.18	0.171	0.293	46.2	33	0.0634	34	-0.803	0.775	0.308	43.9	32	0.0787	0.003	0.001	TRUE	NA	0.016	0.012	0.203	NA	NA	NA	NA	NA	NA	NA	NA	FALSE	#VALUE!	TRUE	TRUE	#VALUE!
	SS_PC2	Cigarettes smoked per day	33	-0.093	0.09	0.298	52.3	32	0.0131	33	-0.214	0.408	0.604	52.2	31	0.01	0.003	0	TRUE	5.64e-60	0.002	0.006	0.764	30	0.005	0.075	0.945	30	-0.189	0.327	0.568	TRUE	FALSE	TRUE	FALSE	FALSE
	SS_PC2	systolic blood pressure	32	0.831	0.798	0.298	129.3	31	5.71e-14	32	-1.589	3.69	0.67	127.4	30	5.74e-14	0.003	0	TRUE	7.69e-98	0.039	0.057	0.507	31	0.438	0.696	0.529	31	-1.788	3.175	0.578	FALSE	TRUE	TRUE	FALSE	FALSE
	SS_PC2	Age at menarche	20	0.202	0.196	0.302	83.9	19	3.87e-10	20	-0.421	1.102	0.707	82.4	18	3.22e-10	0.002	0	TRUE	8.57e-15	0.01	0.017	0.572	15	-0.115	0.106	0.279	15	-0.582	0.54	0.301	FALSE	FALSE	TRUE	FALSE	FALSE
	SS_PC4	Physical activity	11	-0.102	0.099	0.304	5.4	10	0.865	11	-0.046	0.47	0.925	5.4	9	0.802	0.002	0.001	TRUE	0.0877	-0.001	0.007	0.905	NA	NA	NA	NA	NA	NA	NA	NA	TRUE	#VALUE!	TRUE	TRUE	#VALUE!
	SS_add	Years of schooling	17	0.147	0.144	0.306	44.2	16	0.000183	17	-1.107	0.793	0.183	37.7	15	0.000991	0.002	0	TRUE	1.75e-07	0.018	0.011	0.129	6	0.06	0.147	0.685	6	1.937	2.39	0.463	FALSE	FALSE	TRUE	FALSE	FALSE
	SS_PC5	Triglycerides	11	0.184	0.182	0.312	25.8	10	0.00409	11	0.163	1.436	0.912	25.8	9	0.00224	0.001	0	TRUE	1.48e-06	0	0.02	0.988	6	0.162	0.154	0.293	6	-0.33	1.362	0.82	TRUE	FALSE	TRUE	FALSE	FALSE
	SS_PC3	body mass index	69	0.097	0.097	0.315	3169.5	68	0	69	-0.047	0.338	0.889	3160.1	67	0	0.008	0.005	TRUE	5.18e-24	0.002	0.006	0.657	55	-0.027	0.038	0.467	55	-0.187	0.121	0.126	FALSE	FALSE	TRUE	FALSE	FALSE
	SS_PC2	Coronary heart disease	36	-0.15	0.15	0.317	54.4	35	0.0192	36	-0.067	0.744	0.929	54.4	34	0.0146	0.003	0	TRUE	2.25e-46	-0.001	0.011	0.91	30	-0.092	0.131	0.48	30	0.088	0.611	0.887	TRUE	FALSE	TRUE	FALSE	FALSE
	SS_PC5	Concentration of medium HDL particles	18	0.288	0.289	0.318	261.8	17	7.93e-46	18	0.426	1.199	0.727	261.6	16	2.14e-46	0.002	0.002	FALSE	NA	-0.002	0.018	0.907	NA	NA	NA	NA	NA	NA	NA	NA	TRUE	#VALUE!	TRUE	FALSE	#VALUE!
	SS_PC4	Diverticular disease of intestine	15	-0.364	0.369	0.324	27.1	14	0.0186	15	1.374	1.113	0.239	22.5	13	0.0487	0.002	0.001	TRUE	NA	-0.029	0.018	0.124	NA	NA	NA	NA	NA	NA	NA	NA	FALSE	#VALUE!	TRUE	FALSE	#VALUE!
	SS_PC3	Other enthesopathies	113	0.129	0.133	0.333	85.8	112	0.969	113	-0.166	0.457	0.717	85.4	111	0.966	0.013	0.005	TRUE	NA	0.005	0.008	0.501	NA	NA	NA	NA	NA	NA	NA	NA	FALSE	#VALUE!	TRUE	TRUE	#VALUE!
	SS_PC2	Ischaemic heart disease, wide definition	34	-0.194	0.205	0.344	68.5	33	0.000277	34	-1.012	0.94	0.289	66.8	32	0.000296	0.003	0.001	TRUE	NA	0.013	0.015	0.379	NA	NA	NA	NA	NA	NA	NA	NA	TRUE	#VALUE!	TRUE	FALSE	#VALUE!
	SS_PC2	LDL cholesterol	15	0.093	0.098	0.345	5.9	14	0.969	15	-0.22	0.534	0.688	5.5	13	0.961	0.002	0	TRUE	1.59e-18	0.005	0.008	0.562	10	0.029	0.114	0.799	10	-0.031	0.584	0.959	FALSE	TRUE	TRUE	TRUE	FALSE
	SS_PC4	Waist-to-hip ratio	9	0.188	0.2	0.348	25.9	8	0.00109	9	-0.942	2.385	0.705	25.1	7	0.000733	0.001	0	TRUE	4.16e-08	0.015	0.032	0.649	5	0.038	0.14	0.788	5	0.28	2.237	0.908	FALSE	FALSE	TRUE	FALSE	FALSE
	SS_PC4	Other enthesopathies	15	-0.363	0.394	0.357	12.3	14	0.58	15	0.634	1.261	0.623	11.6	13	0.558	0.002	0.001	TRUE	NA	-0.017	0.02	0.42	NA	NA	NA	NA	NA	NA	NA	NA	FALSE	#VALUE!	TRUE	TRUE	#VALUE!
	SS_PC5	Alzheimer's disease	14	-4.839	5.28	0.359	3803.1	13	0	14	-4.742	23.488	0.843	3803.1	12	0	0.002	0.074	FALSE	0	-0.001	0.342	0.997	9	0.1	0.376	0.79	9	0.336	2.778	0.907	TRUE	FALSE	TRUE	FALSE	FALSE
	SS_PC2	Waist-to-hip ratio	20	0.078	0.085	0.36	28.4	19	0.076	20	-0.439	0.488	0.38	26.7	18	0.0852	0.002	0	TRUE	3.87e-23	0.008	0.007	0.296	15	-0.015	0.08	0.855	15	-0.011	0.42	0.98	FALSE	FALSE	TRUE	TRUE	FALSE
	SS_PC5	diastolic blood pressure	14	1.774	1.947	0.362	356.9	13	2.68e-68	14	10.124	7.532	0.204	321.7	12	1.28e-61	0.002	0.001	TRUE	2.77e-17	-0.131	0.114	0.274	11	0.249	0.884	0.778	11	-0.869	3.59	0.814	TRUE	FALSE	TRUE	FALSE	FALSE
	SS_PC2	HbA1c	32	-0.113	0.125	0.366	70.9	31	5.89e-05	32	0.273	0.571	0.636	69.7	30	5.25e-05	0.003	0.002	TRUE	0.000945	-0.006	0.009	0.494	NA	NA	NA	NA	NA	NA	NA	NA	FALSE	#VALUE!	TRUE	FALSE	#VALUE!
	SS_PC2	Other heart diseases (I9_OTHHEART)	34	-0.106	0.117	0.369	44.7	33	0.0848	34	-0.966	0.521	0.0732	41	32	0.133	0.003	0	TRUE	NA	0.014	0.008	0.101	NA	NA	NA	NA	NA	NA	NA	NA	TRUE	#VALUE!	TRUE	TRUE	#VALUE!
	SS_PC5	Age at first birth	13	-0.814	0.906	0.369	18.9	12	0.0914	13	2.853	3.927	0.483	17.4	11	0.0959	0.002	0.001	TRUE	0.0175	-0.055	0.058	0.358	NA	NA	NA	NA	NA	NA	NA	NA	FALSE	#VALUE!	TRUE	TRUE	#VALUE!
	SS_PC3	Other heart diseases (I9_OTHHEART)	113	0.046	0.051	0.371	110.4	112	0.526	113	-0.024	0.176	0.894	110.2	111	0.503	0.013	0.001	TRUE	NA	0.001	0.003	0.681	NA	NA	NA	NA	NA	NA	NA	NA	FALSE	#VALUE!	TRUE	TRUE	#VALUE!
	SS_PC3	Waist-to-hip ratio	76	0.057	0.065	0.381	300.8	75	8.17e-29	76	-0.188	0.245	0.444	296.5	74	2.1e-28	0.009	0.001	TRUE	1.11e-74	0.004	0.004	0.301	53	-0.097	0.038	0.00996	53	-0.27	0.128	0.0399	FALSE	FALSE	TRUE	FALSE	FALSE
	SS_PC1	Depression	57	0.093	0.107	0.387	73.8	56	0.0561	57	0.098	0.388	0.801	73.8	55	0.0465	0.006	0.001	TRUE	NA	0	0.007	0.989	NA	NA	NA	NA	NA	NA	NA	NA	TRUE	#VALUE!	TRUE	FALSE	#VALUE!
	SS_PC4	Concentration of medium HDL particles	17	-0.107	0.125	0.391	51.4	16	1.39e-05	17	-0.415	0.395	0.309	49.1	15	1.66e-05	0.002	0.001	TRUE	NA	0.005	0.006	0.422	NA	NA	NA	NA	NA	NA	NA	NA	TRUE	#VALUE!	TRUE	FALSE	#VALUE!
	SS_PC4	Other heart diseases (FG_OTHHEART)	15	-0.137	0.161	0.393	15.1	14	0.374	15	0.558	0.497	0.282	12.9	13	0.456	0.002	0	TRUE	NA	-0.012	0.008	0.165	NA	NA	NA	NA	NA	NA	NA	NA	FALSE	#VALUE!	TRUE	TRUE	#VALUE!
	SS_PC5	Age at menarche	10	0.17	0.2	0.395	16.9	9	0.051	10	0.652	1.549	0.685	16.6	8	0.034	0.001	0	TRUE	6.16e-16	-0.007	0.022	0.761	9	0.279	0.17	0.1	9	-0.295	1.336	0.832	TRUE	FALSE	TRUE	FALSE	FALSE
	SS_PC4	body mass index	9	0.216	0.255	0.397	248.9	8	3e-49	9	-2.046	2.74	0.48	226.6	7	2.61e-45	0.001	0	TRUE	1.48e-05	0.031	0.037	0.434	6	0.015	0.098	0.88	6	1.395	0.855	0.178	FALSE	FALSE	TRUE	FALSE	FALSE
	SS_PC4	Age at menarche	9	0.181	0.216	0.401	15.1	8	0.0563	9	-2.106	2.107	0.351	12.9	7	0.0734	0.001	0	TRUE	1.43e-11	0.031	0.028	0.311	6	0.082	0.221	0.711	6	-2.056	2.147	0.393	FALSE	TRUE	TRUE	TRUE	FALSE
	SS_PC3	Depression medications	113	-0.071	0.085	0.402	185	112	1.73e-05	113	-0.228	0.294	0.439	184.5	111	1.47e-05	0.013	0.003	TRUE	NA	0.003	0.005	0.578	NA	NA	NA	NA	NA	NA	NA	NA	TRUE	#VALUE!	TRUE	FALSE	#VALUE!
	SS_PC3	Childhood intelligence	57	-0.111	0.138	0.422	77.1	56	0.0324	57	0.596	0.581	0.309	74.9	55	0.0382	0.006	0.006	TRUE	0.864	-0.012	0.009	0.216	41	-0.067	0.133	0.617	41	-0.218	0.559	0.699	FALSE	FALSE	TRUE	FALSE	FALSE
	SS_PC5	smoking initiation	14	0.091	0.113	0.423	28.8	13	0.00693	14	-0.07	0.452	0.88	28.5	12	0.00466	0.002	0	TRUE	8.09e-57	0.003	0.007	0.72	14	0.091	0.113	0.423	14	-0.07	0.452	0.88	FALSE	TRUE	TRUE	FALSE	FALSE
	SS_PC2	Generalized anxiety disorder	34	0.388	0.489	0.428	48	33	0.0439	34	-3.823	2.136	0.0829	42.6	32	0.0996	0.003	0.007	FALSE	NA	0.067	0.033	0.0517	NA	NA	NA	NA	NA	NA	NA	NA	FALSE	#VALUE!	TRUE	FALSE	#VALUE!
	SS_PC2	Other heart diseases (FG_OTHHEART)	34	-0.096	0.122	0.431	46.5	33	0.0601	34	-0.916	0.547	0.104	43.3	32	0.088	0.003	0	TRUE	NA	0.013	0.008	0.135	NA	NA	NA	NA	NA	NA	NA	NA	TRUE	#VALUE!	TRUE	TRUE	#VALUE!
	SS_add	Enthesopathies of lower limb, excluding foot	34	-0.283	0.368	0.442	42.3	33	0.129	34	-3.014	1.444	0.0449	37.8	32	0.222	0.003	0.003	FALSE	NA	0.042	0.022	0.0599	NA	NA	NA	NA	NA	NA	NA	NA	TRUE	#VALUE!	TRUE	TRUE	#VALUE!
	SS_PC4	Enthesopathies of lower limb, excluding foot	15	0.399	0.525	0.446	16.8	14	0.269	15	1.311	1.728	0.462	16.4	13	0.229	0.002	0.002	FALSE	NA	-0.015	0.028	0.588	NA	NA	NA	NA	NA	NA	NA	NA	TRUE	#VALUE!	TRUE	TRUE	#VALUE!
	SS_PC3	diastolic blood pressure	113	0.187	0.248	0.451	546.9	112	1.87e-58	113	0.015	0.802	0.986	546.6	111	9.28e-59	0.013	0.001	TRUE	0	0.003	0.013	0.821	107	0.332	0.217	0.127	107	-0.099	0.693	0.887	TRUE	FALSE	TRUE	FALSE	FALSE
	SS_PC4	Childhood intelligence	7	0.582	0.786	0.459	25.6	6	0.000262	7	-6.075	8.234	0.494	22.6	5	0.000397	0.001	0.002	FALSE	3.02e-12	0.092	0.113	0.454	2	0.315	0.741	0.671	NA	NA	NA	NA	FALSE	#VALUE!	TRUE	FALSE	#VALUE!
	SS_PC4	Codeine or tramadol medication	15	0.151	0.205	0.461	16.5	14	0.282	15	-0.388	0.663	0.568	15.6	13	0.269	0.002	0	TRUE	NA	0.009	0.011	0.407	NA	NA	NA	NA	NA	NA	NA	NA	FALSE	#VALUE!	TRUE	TRUE	#VALUE!
	SS_PC5	systolic blood pressure	14	2.847	3.869	0.462	464.1	13	6e-91	14	16.179	15.313	0.312	434.8	12	1.62e-85	0.002	0.001	TRUE	3.65e-12	-0.209	0.232	0.386	12	0.331	1.784	0.853	12	-7.288	7.191	0.335	TRUE	FALSE	TRUE	FALSE	FALSE
	SS_PC3	Other heart diseases (FG_OTHHEART)	113	0.038	0.053	0.468	112.9	112	0.458	113	0.01	0.181	0.955	112.9	111	0.432	0.013	0.001	TRUE	NA	0	0.003	0.872	NA	NA	NA	NA	NA	NA	NA	NA	TRUE	#VALUE!	TRUE	TRUE	#VALUE!
	SS_PC3	LDL cholesterol	69	-0.035	0.049	0.473	95.9	68	0.0147	69	-0.108	0.184	0.557	95.6	67	0.0124	0.008	0.001	TRUE	6.16e-57	0.001	0.003	0.681	37	-0.019	0.053	0.717	37	-0.016	0.173	0.929	TRUE	TRUE	TRUE	FALSE	FALSE
	SS_PC4	LDL cholesterol	6	-0.279	0.389	0.474	25.8	5	9.55e-05	6	-0.932	4.58	0.849	25.7	4	3.61e-05	0.001	0.001	FALSE	0.024	0.009	0.064	0.893	2	0.041	0.263	0.875	NA	NA	NA	NA	TRUE	#VALUE!	TRUE	FALSE	#VALUE!
	SS_PC5	Waist-to-hip ratio	11	0.095	0.133	0.474	18.6	10	0.0461	11	-0.319	0.678	0.65	17.8	9	0.0376	0.001	0	TRUE	2.26e-16	0.006	0.01	0.548	7	-0.063	0.116	0.584	7	-0.245	0.531	0.664	FALSE	FALSE	TRUE	FALSE	FALSE
	SS_PC2	Panic disorder	34	0.34	0.486	0.484	52.1	33	0.0186	34	0.052	2.252	0.982	52.1	32	0.014	0.003	0.007	FALSE	NA	0.005	0.035	0.897	NA	NA	NA	NA	NA	NA	NA	NA	TRUE	#VALUE!	TRUE	FALSE	#VALUE!
	SS_PC1	LDL cholesterol	29	0.065	0.093	0.487	62.2	28	0.00021	29	-1.2	0.496	0.0225	49.9	27	0.00473	0.003	0.001	TRUE	8.87e-18	0.021	0.008	0.0153	16	-0.058	0.08	0.467	16	-0.597	0.45	0.206	FALSE	FALSE	FALSE	FALSE	FALSE
	SS_PC3	FEV1/FVC	107	0.049	0.072	0.496	121.9	106	0.139	107	0.067	0.247	0.786	121.8	105	0.125	0.013	0.008	TRUE	0.00126	0	0.004	0.939	NA	NA	NA	NA	NA	NA	NA	NA	TRUE	#VALUE!	TRUE	TRUE	#VALUE!
	SS_PC2	FEV1/FVC	32	-0.101	0.148	0.497	43.1	31	0.0733	32	0.493	0.627	0.438	41.7	30	0.0753	0.003	0.003	TRUE	0.807	-0.01	0.01	0.338	NA	NA	NA	NA	NA	NA	NA	NA	FALSE	#VALUE!	TRUE	TRUE	#VALUE!
	SS_PC4	Triglycerides	6	-0.142	0.209	0.497	9.2	5	0.101	6	1.93	2.249	0.439	7.6	4	0.108	0.001	0	TRUE	0.000105	-0.029	0.031	0.407	NA	NA	NA	NA	NA	NA	NA	NA	FALSE	#VALUE!	TRUE	TRUE	#VALUE!
	SS_PC4	Depression	15	-0.143	0.215	0.508	14.5	14	0.412	15	-0.534	0.706	0.463	14.1	13	0.364	0.002	0	TRUE	NA	0.007	0.011	0.57	NA	NA	NA	NA	NA	NA	NA	NA	TRUE	#VALUE!	TRUE	TRUE	#VALUE!
	SS_PC2	Depression	34	0.108	0.166	0.515	46	33	0.0653	34	0.29	0.77	0.709	46	32	0.0524	0.003	0.001	TRUE	NA	-0.003	0.012	0.811	NA	NA	NA	NA	NA	NA	NA	NA	TRUE	#VALUE!	TRUE	TRUE	#VALUE!
	SS_add	HbA1c	27	0.069	0.11	0.528	34.5	26	0.122	27	0.27	0.425	0.531	34.2	25	0.104	0.003	0.001	TRUE	1.23e-05	-0.003	0.006	0.628	NA	NA	NA	NA	NA	NA	NA	NA	TRUE	#VALUE!	TRUE	TRUE	#VALUE!
	SS_PC4	bipolar disorder	16	0.34	0.542	0.53	57.2	15	7.51e-07	16	-1.095	2.037	0.599	55.1	14	8.26e-07	0.002	0.002	FALSE	0.462	0.022	0.031	0.477	NA	NA	NA	NA	NA	NA	NA	NA	FALSE	#VALUE!	TRUE	FALSE	#VALUE!
	SS_PC5	HbA1c	15	0.084	0.133	0.53	13.9	14	0.46	15	-0.537	0.545	0.342	12.5	13	0.489	0.002	0	TRUE	1.03e-05	0.009	0.008	0.261	2	-0.081	0.322	0.801	NA	NA	NA	NA	FALSE	#VALUE!	TRUE	TRUE	#VALUE!
	SS_PC3	Gastro-oesophageal reflux disease	113	-0.061	0.098	0.533	139.3	112	0.0412	113	0.075	0.339	0.825	139.1	111	0.0369	0.013	0.003	TRUE	NA	-0.002	0.006	0.675	NA	NA	NA	NA	NA	NA	NA	NA	FALSE	#VALUE!	TRUE	FALSE	#VALUE!
	SS_add	Generalized anxiety disorder	34	0.298	0.485	0.539	45.4	33	0.0743	34	-0.679	2.006	0.737	45	32	0.0633	0.003	0.006	FALSE	NA	0.015	0.03	0.619	NA	NA	NA	NA	NA	NA	NA	NA	FALSE	#VALUE!	TRUE	TRUE	#VALUE!
	SS_PC1	Years of schooling	30	-0.047	0.077	0.541	59.6	29	0.000701	30	0.308	0.445	0.494	58.2	28	0.00069	0.004	0.001	TRUE	3.77e-21	-0.006	0.007	0.425	13	0.011	0.077	0.883	13	-0.086	0.398	0.833	FALSE	FALSE	TRUE	FALSE	FALSE
	SS_PC1	Persons with potential health hazards related to socioeconomic and psychosocial circumstances	57	-0.107	0.177	0.547	51	56	0.663	57	-0.201	0.635	0.752	51	55	0.628	0.006	0.003	TRUE	NA	0.002	0.011	0.877	NA	NA	NA	NA	NA	NA	NA	NA	TRUE	#VALUE!	TRUE	TRUE	#VALUE!
	SS_PC2	Persons with potential health hazards related to socioeconomic and psychosocial circumstances	34	0.167	0.279	0.549	35.8	33	0.337	34	2.105	1.245	0.101	33.2	32	0.409	0.003	0.003	TRUE	NA	-0.031	0.019	0.121	NA	NA	NA	NA	NA	NA	NA	NA	TRUE	#VALUE!	TRUE	TRUE	#VALUE!
	SS_PC2	diastolic blood pressure	32	0.341	0.578	0.555	205.2	31	1.37e-27	32	0.009	2.688	0.997	205.1	30	5.41e-28	0.003	0	TRUE	1.31e-85	0.005	0.042	0.9	29	-0.406	0.41	0.322	29	-0.223	1.856	0.905	TRUE	FALSE	TRUE	FALSE	FALSE
	SS_PC2	Enthesopathies of lower limb, excluding foot	34	0.229	0.403	0.569	52.8	33	0.0157	34	-1.16	1.848	0.535	51.9	32	0.0146	0.003	0.005	FALSE	NA	0.022	0.029	0.447	NA	NA	NA	NA	NA	NA	NA	NA	FALSE	#VALUE!	TRUE	FALSE	#VALUE!
	SS_PC3	Enthesopathies of lower limb, excluding foot	113	-0.094	0.167	0.573	118.9	112	0.309	113	-0.441	0.573	0.444	118.5	111	0.296	0.013	0.01	TRUE	NA	0.006	0.01	0.529	NA	NA	NA	NA	NA	NA	NA	NA	TRUE	#VALUE!	TRUE	TRUE	#VALUE!
	SS_PC3	Pain (limb, back, neck, head abdominally)	113	-0.032	0.059	0.587	189.2	112	7.05e-06	113	-0.015	0.204	0.94	189.2	111	5.34e-06	0.013	0.001	TRUE	NA	0	0.003	0.932	NA	NA	NA	NA	NA	NA	NA	NA	TRUE	#VALUE!	TRUE	FALSE	#VALUE!
	SS_PC5	Panic disorder	16	0.318	0.593	0.592	10	15	0.82	16	-0.645	2.23	0.777	9.8	14	0.778	0.002	0.001	TRUE	NA	0.015	0.034	0.661	NA	NA	NA	NA	NA	NA	NA	NA	FALSE	#VALUE!	TRUE	TRUE	#VALUE!
	SS_PC3	Age at first birth	104	-0.128	0.254	0.616	136.5	103	0.0153	104	-0.88	0.924	0.344	135.5	102	0.0148	0.013	0.004	TRUE	5.03e-15	0.013	0.015	0.399	8	-0.06	0.537	0.911	8	0.776	2.394	0.757	TRUE	FALSE	TRUE	FALSE	FALSE
	SS_add	Persons with potential health hazards related to socioeconomic and psychosocial circumstances	34	-0.157	0.316	0.62	44.4	33	0.0884	34	0.441	1.308	0.738	44.1	32	0.0752	0.003	0.003	TRUE	NA	-0.009	0.02	0.64	NA	NA	NA	NA	NA	NA	NA	NA	FALSE	#VALUE!	TRUE	TRUE	#VALUE!
	SS_PC4	HbA1c	11	0.134	0.272	0.622	31.9	10	0.00042	11	0.315	1.361	0.822	31.8	9	0.000215	0.002	0.001	TRUE	0.0275	-0.003	0.019	0.895	NA	NA	NA	NA	NA	NA	NA	NA	TRUE	#VALUE!	TRUE	FALSE	#VALUE!
	SS_PC1	Alzheimer's disease	49	-0.097	0.197	0.623	104.6	48	4.34e-06	49	0.499	0.679	0.466	102.8	47	4.85e-06	0.006	0.003	TRUE	1.52e-05	-0.011	0.012	0.363	12	-0.051	0.237	0.83	12	-0.229	0.565	0.693	FALSE	FALSE	TRUE	FALSE	FALSE
	SS_PC2	bipolar disorder	34	0.123	0.258	0.634	74	33	5.49e-05	34	0.019	1.215	0.988	74	32	3.53e-05	0.003	0.002	TRUE	0.00387	0.002	0.019	0.931	3	-0.251	0.433	0.562	3	-0.055	1.609	0.978	TRUE	FALSE	TRUE	FALSE	FALSE
	SS_PC5	Pain in throat and chest	16	0.126	0.269	0.638	24.4	15	0.0585	16	-0.855	1.006	0.409	22.7	14	0.0646	0.002	0	TRUE	NA	0.016	0.015	0.328	NA	NA	NA	NA	NA	NA	NA	NA	FALSE	#VALUE!	TRUE	TRUE	#VALUE!
	SS_add	bipolar disorder	32	-0.123	0.274	0.653	66.2	31	0.000236	32	-0.666	1.201	0.583	65.7	30	0.000177	0.003	0.002	TRUE	0.00553	0.008	0.018	0.645	NA	NA	NA	NA	NA	NA	NA	NA	TRUE	#VALUE!	TRUE	FALSE	#VALUE!
	SS_PC4	College completion	9	0.121	0.274	0.659	9.2	8	0.322	9	4.127	2.6	0.156	6.8	7	0.445	0.001	0	TRUE	7.96e-09	-0.054	0.035	0.165	6	0.137	0.3	0.647	6	3.012	3.343	0.419	TRUE	TRUE	TRUE	TRUE	TRUE
	SS_PC3	Years of schooling	67	-0.019	0.044	0.67	93.2	66	0.0155	67	-0.013	0.202	0.949	93.2	65	0.0125	0.008	0.001	TRUE	1.83e-64	0	0.003	0.976	41	0.014	0.045	0.754	41	-0.099	0.191	0.607	TRUE	FALSE	TRUE	FALSE	FALSE
	SS_PC1	Childhood intelligence	26	0.09	0.214	0.673	40.5	25	0.0257	26	-0.42	1.309	0.751	40.3	24	0.02	0.003	0.003	FALSE	0.0333	0.009	0.022	0.696	14	-0.097	0.218	0.655	14	-1.436	1.221	0.262	FALSE	FALSE	TRUE	FALSE	FALSE
	SS_PC3	Codeine or tramadol medication	113	-0.03	0.075	0.694	156.6	112	0.00345	113	-0.041	0.26	0.875	156.6	111	0.00284	0.013	0.002	TRUE	NA	0	0.004	0.964	NA	NA	NA	NA	NA	NA	NA	NA	TRUE	#VALUE!	TRUE	FALSE	#VALUE!
	SS_PC4	Persons with potential health hazards related to socioeconomic and psychosocial circumstances	15	0.158	0.401	0.695	13.7	14	0.473	15	1.891	1.285	0.165	11.7	13	0.554	0.002	0.001	TRUE	NA	-0.029	0.021	0.179	NA	NA	NA	NA	NA	NA	NA	NA	TRUE	#VALUE!	TRUE	TRUE	#VALUE!
	SS_PC2	Waist-to-hip ratio	20	-0.04	0.104	0.699	44	19	0.000955	20	-0.839	0.583	0.167	39.7	18	0.0023	0.002	0	TRUE	5.57e-21	0.012	0.009	0.181	13	-0.053	0.083	0.52	13	-0.343	0.453	0.466	TRUE	TRUE	TRUE	FALSE	FALSE
	SS_PC3	Waist-to-hip ratio	76	0.015	0.039	0.704	101.1	75	0.0241	76	-0.227	0.143	0.116	97	74	0.0376	0.009	0	TRUE	3.11e-119	0.004	0.002	0.0833	57	-0.039	0.037	0.289	57	-0.058	0.131	0.663	FALSE	FALSE	TRUE	FALSE	FALSE
	SS_PC4	Years of schooling	8	0.046	0.122	0.707	6.1	7	0.531	8	1.042	1.293	0.451	5.5	6	0.484	0.001	0	TRUE	1.86e-08	-0.014	0.018	0.468	6	0.046	0.138	0.737	6	0.322	1.525	0.843	TRUE	TRUE	TRUE	TRUE	TRUE
	SS_PC2	Diverticular disease of intestine	34	0.102	0.28	0.716	83.7	33	2.79e-06	34	0.924	1.288	0.478	82.5	32	2.41e-06	0.003	0.002	TRUE	NA	-0.013	0.02	0.518	NA	NA	NA	NA	NA	NA	NA	NA	TRUE	#VALUE!	TRUE	FALSE	#VALUE!
	SS_PC1	HbA1c	50	0.03	0.082	0.718	97.1	49	5.23e-05	50	-0.086	0.28	0.76	96.7	48	3.98e-05	0.006	0.002	TRUE	2.43e-07	0.002	0.005	0.668	2	0.104	0.17	0.539	NA	NA	NA	NA	FALSE	#VALUE!	TRUE	FALSE	#VALUE!
	SS_PC1	systolic blood pressure	51	-0.344	0.988	0.728	663.8	50	4.02e-108	51	-2.324	3.514	0.512	659.1	49	9.36e-108	0.006	0.001	TRUE	1.09e-103	0.037	0.062	0.56	47	-0.512	0.573	0.371	47	2.136	2.039	0.301	TRUE	FALSE	TRUE	FALSE	FALSE
	SS_PC4	Coronary heart disease	16	-0.098	0.285	0.729	31.2	15	0.00831	16	0.111	1.161	0.925	31.1	14	0.00536	0.002	0	TRUE	6.49e-21	-0.003	0.017	0.855	12	0.126	0.222	0.57	12	1.052	0.89	0.264	FALSE	FALSE	TRUE	FALSE	FALSE
	SS_PC1	Panic disorder	57	-0.092	0.269	0.734	61.4	56	0.289	57	-1.04	0.963	0.285	60.2	55	0.292	0.006	0.009	FALSE	NA	0.017	0.017	0.31	NA	NA	NA	NA	NA	NA	NA	NA	TRUE	#VALUE!	TRUE	TRUE	#VALUE!
	SS_PC1	Waist-to-hip ratio	34	0.016	0.048	0.737	29.1	33	0.66	34	-0.265	0.291	0.369	28.2	32	0.66	0.004	0	TRUE	3.72e-51	0.005	0.005	0.335	29	0.031	0.051	0.545	29	-0.237	0.308	0.448	FALSE	TRUE	TRUE	TRUE	FALSE
	SS_PC5	Ischaemic heart disease, wide definition	16	0.127	0.379	0.737	44.9	15	7.8e-05	16	-0.041	1.468	0.978	44.9	14	4.23e-05	0.002	0.001	TRUE	NA	0.003	0.023	0.907	NA	NA	NA	NA	NA	NA	NA	NA	FALSE	#VALUE!	TRUE	FALSE	#VALUE!
	SS_PC3	systolic blood pressure	113	0.149	0.446	0.738	581	112	2.02e-64	113	-0.084	1.442	0.954	580.8	111	9.33e-65	0.013	0.001	TRUE	0	0.004	0.024	0.866	109	0.193	0.395	0.626	109	0.11	1.271	0.931	FALSE	FALSE	TRUE	FALSE	FALSE
	SS_PC4	diastolic blood pressure	15	0.338	1.062	0.751	119.8	14	6.8e-19	15	1.909	4.703	0.691	118.7	13	3.56e-19	0.001	0	TRUE	1.48e-39	-0.024	0.069	0.737	14	1.091	0.725	0.132	14	-0.935	3.156	0.772	TRUE	FALSE	TRUE	FALSE	FALSE
	SS_PC5	Other heart diseases (FG_OTHHEART)	16	0.055	0.175	0.755	18.4	15	0.24	16	0.682	0.658	0.318	17.2	14	0.244	0.002	0	TRUE	NA	-0.01	0.01	0.339	NA	NA	NA	NA	NA	NA	NA	NA	TRUE	#VALUE!	TRUE	TRUE	#VALUE!
	SS_add	Childhood intelligence	13	0.113	0.396	0.776	22.1	12	0.0363	13	2.254	3.475	0.53	21.4	11	0.0298	0.001	0.002	FALSE	0.00139	-0.03	0.048	0.548	9	0.045	0.349	0.897	9	0.079	3.028	0.98	TRUE	FALSE	TRUE	FALSE	FALSE
	SS_PC2	Codeine or tramadol medication	34	-0.031	0.127	0.806	33.9	33	0.425	34	-0.464	0.586	0.434	33.3	32	0.405	0.003	0.001	TRUE	NA	0.007	0.009	0.454	NA	NA	NA	NA	NA	NA	NA	NA	TRUE	#VALUE!	TRUE	TRUE	#VALUE!
	SS_PC5	Physical activity	14	-0.021	0.088	0.81	10	13	0.695	14	-0.592	0.366	0.132	7.4	12	0.83	0.002	0	TRUE	0.00304	0.009	0.005	0.134	NA	NA	NA	NA	NA	NA	NA	NA	TRUE	#VALUE!	TRUE	TRUE	#VALUE!
	SS_PC4	Age at first birth	11	-0.193	0.832	0.816	10.8	10	0.375	11	-5.869	3.872	0.164	8.5	9	0.482	0.001	0.001	TRUE	0.0603	0.083	0.055	0.168	NA	NA	NA	NA	NA	NA	NA	NA	TRUE	#VALUE!	TRUE	TRUE	#VALUE!
	SS_PC3	Coronary heart disease	120	0.015	0.067	0.819	145	119	0.0527	120	-0.216	0.228	0.345	143.6	118	0.0544	0.014	0.001	TRUE	1.39e-219	0.004	0.004	0.29	110	-0.006	0.063	0.925	110	-0.112	0.211	0.597	FALSE	FALSE	TRUE	TRUE	FALSE
	SS_PC3	Alzheimer's disease	107	-0.026	0.115	0.819	152.2	106	0.00221	107	0.219	0.376	0.562	151.5	105	0.00202	0.013	0.005	TRUE	2.4e-29	-0.004	0.006	0.495	25	0.074	0.165	0.655	25	1.219	0.514	0.0264	FALSE	FALSE	TRUE	FALSE	FALSE
	SS_PC3	Cough	113	-0.028	0.123	0.822	137.5	112	0.0513	113	0.439	0.424	0.302	135.9	111	0.0546	0.013	0.006	TRUE	NA	-0.008	0.007	0.252	NA	NA	NA	NA	NA	NA	NA	NA	FALSE	#VALUE!	TRUE	TRUE	#VALUE!
	SS_PC5	College completion	10	0.051	0.242	0.831	7.4	9	0.598	10	0.429	1.785	0.816	7.3	8	0.502	0.001	0	TRUE	1e-13	-0.005	0.025	0.836	9	-0.062	0.251	0.805	9	1.56	1.88	0.434	TRUE	FALSE	TRUE	TRUE	FALSE
	SS_PC4	Pain (limb, back, neck, head abdominally)	15	-0.042	0.205	0.836	32.3	14	0.00367	15	0.256	0.676	0.711	31.7	13	0.00262	0.002	0	TRUE	NA	-0.005	0.011	0.65	NA	NA	NA	NA	NA	NA	NA	NA	FALSE	#VALUE!	TRUE	FALSE	#VALUE!
	SS_PC3	Years of schooling	118	-0.007	0.035	0.839	249.5	117	1.3e-11	118	-0.083	0.117	0.48	248.5	116	1.16e-11	0.014	0.002	TRUE	1.55e-126	0.001	0.002	0.498	71	-0.028	0.029	0.337	71	-0.101	0.091	0.268	TRUE	TRUE	TRUE	FALSE	FALSE
	SS_PC4	Anxiety disorders	15	-0.046	0.227	0.839	15.2	14	0.368	15	0.638	0.726	0.395	14.1	13	0.368	0.002	0	TRUE	NA	-0.012	0.012	0.339	NA	NA	NA	NA	NA	NA	NA	NA	FALSE	#VALUE!	TRUE	TRUE	#VALUE!
	SS_PC2	Triglycerides	15	0.027	0.136	0.844	33.1	14	0.00283	15	0.299	0.764	0.702	32.7	13	0.00187	0.002	0	TRUE	9.22e-09	-0.004	0.011	0.723	5	0.092	0.14	0.508	5	0.791	0.612	0.287	TRUE	TRUE	TRUE	FALSE	FALSE
	SS_PC4	Neurotic, stress-related and somatoform disorders	15	-0.041	0.235	0.861	16.1	14	0.307	15	0.833	0.738	0.279	14.4	13	0.347	0.002	0	TRUE	NA	-0.015	0.012	0.234	NA	NA	NA	NA	NA	NA	NA	NA	FALSE	#VALUE!	TRUE	TRUE	#VALUE!
	SS_add	Diverticular disease of intestine	34	0.032	0.191	0.868	37.3	33	0.277	34	0.031	0.792	0.969	37.3	32	0.238	0.003	0.001	TRUE	NA	0	0.012	1	NA	NA	NA	NA	NA	NA	NA	NA	TRUE	#VALUE!	TRUE	TRUE	#VALUE!
	SS_PC2	Age at first birth	30	0.071	0.433	0.87	18.6	29	0.932	30	4.074	1.881	0.039	13.8	28	0.989	0.003	0.001	TRUE	7.63e-08	-0.064	0.029	0.0372	NA	NA	NA	NA	NA	NA	NA	NA	TRUE	#VALUE!	FALSE	TRUE	#VALUE!
	SS_add	LDL cholesterol	17	0.021	0.128	0.871	25.6	16	0.0592	17	-0.528	0.749	0.492	24.7	15	0.0536	0.002	0	TRUE	4.76e-10	0.008	0.01	0.469	5	-0.035	0.187	0.851	5	-0.28	0.63	0.686	FALSE	FALSE	TRUE	TRUE	FALSE
	SS_PC3	HDL cholesterol	68	0.009	0.057	0.875	144.8	67	1.2e-07	68	0.014	0.209	0.948	144.7	66	7.95e-08	0.008	0.002	TRUE	2.55e-44	0	0.003	0.982	38	0.049	0.051	0.332	38	0.089	0.154	0.568	TRUE	TRUE	TRUE	FALSE	FALSE
	SS_PC3	College completion	76	0.014	0.095	0.882	117.4	75	0.00126	76	0.215	0.352	0.543	116.9	74	0.0011	0.009	0.001	TRUE	4.14e-73	-0.003	0.006	0.555	56	0.021	0.085	0.804	56	0.215	0.299	0.476	TRUE	TRUE	TRUE	FALSE	FALSE
	SS_PC5	body mass index	10	0.031	0.212	0.883	214.2	9	3.39e-41	10	-2.135	1.469	0.184	167.8	8	3.77e-32	0.001	0	TRUE	2.94e-14	0.03	0.02	0.175	7	-0.074	0.195	0.704	7	-1.489	1.277	0.296	FALSE	FALSE	TRUE	FALSE	FALSE
	SS_PC5	Other heart diseases (I9_OTHHEART)	16	0.023	0.168	0.89	17.6	15	0.285	16	0.64	0.633	0.329	16.4	14	0.29	0.002	0	TRUE	NA	-0.01	0.01	0.329	NA	NA	NA	NA	NA	NA	NA	NA	TRUE	#VALUE!	TRUE	TRUE	#VALUE!
	SS_PC2	Physical activity	31	0.007	0.055	0.892	32.6	30	0.338	31	-0.312	0.239	0.202	30.7	29	0.382	0.003	0.001	TRUE	0.00522	0.005	0.004	0.18	NA	NA	NA	NA	NA	NA	NA	NA	FALSE	#VALUE!	TRUE	TRUE	#VALUE!
	SS_PC4	Cough	15	-0.037	0.33	0.91	13.8	14	0.461	15	-0.152	1.088	0.891	13.8	13	0.386	0.002	0.001	TRUE	NA	0.002	0.018	0.913	NA	NA	NA	NA	NA	NA	NA	NA	TRUE	#VALUE!	TRUE	TRUE	#VALUE!
	SS_PC4	Years of schooling	16	0.019	0.18	0.915	77.2	15	2.28e-10	16	-1.166	0.634	0.0872	60.9	14	8.2e-08	0.002	0.001	TRUE	4.67e-07	0.018	0.009	0.0734	9	-0.037	0.104	0.725	9	0.018	0.463	0.97	FALSE	FALSE	TRUE	FALSE	FALSE
	SS_add	systolic blood pressure	32	0.104	0.98	0.916	170.3	31	3.63e-21	32	4.26	4.131	0.311	164.4	30	1.75e-20	0.003	0	TRUE	5.4e-85	-0.064	0.062	0.309	29	0.501	0.858	0.559	29	1.557	3.608	0.67	TRUE	TRUE	TRUE	FALSE	FALSE
	SS_add	Ischaemic heart disease, wide definition	34	-0.016	0.149	0.917	34.5	33	0.396	34	-0.113	0.616	0.855	34.5	32	0.351	0.003	0.001	TRUE	NA	0.002	0.009	0.871	NA	NA	NA	NA	NA	NA	NA	NA	TRUE	#VALUE!	TRUE	TRUE	#VALUE!
	SS_PC4	Waist-to-hip ratio	9	-0.017	0.171	0.919	19.6	8	0.012	9	-0.149	1.849	0.938	19.6	7	0.00653	0.001	0	TRUE	3.89e-10	0.002	0.025	0.945	6	-0.035	0.128	0.783	6	1.45	1.622	0.422	TRUE	FALSE	TRUE	FALSE	FALSE
	SS_PC2	Pain (limb, back, neck, head abdominally)	34	0.011	0.119	0.928	58.4	33	0.0041	34	-0.697	0.538	0.204	55.3	32	0.00644	0.003	0	TRUE	NA	0.011	0.008	0.187	NA	NA	NA	NA	NA	NA	NA	NA	FALSE	#VALUE!	TRUE	FALSE	#VALUE!
	SS_PC4	Depression medications	15	-0.027	0.299	0.928	32.5	14	0.00342	15	0.297	0.992	0.769	32.2	13	0.00225	0.002	0	TRUE	NA	-0.005	0.016	0.737	NA	NA	NA	NA	NA	NA	NA	NA	FALSE	#VALUE!	TRUE	FALSE	#VALUE!
	SS_PC1	Anxiety disorders	57	0.008	0.096	0.931	46.2	56	0.821	57	0.237	0.344	0.494	45.8	55	0.808	0.006	0.001	TRUE	NA	-0.004	0.006	0.492	NA	NA	NA	NA	NA	NA	NA	NA	TRUE	#VALUE!	TRUE	TRUE	#VALUE!
	SS_PC4	Ischaemic heart disease, wide definition	15	-0.028	0.351	0.936	37.8	14	0.000564	15	1.407	1.087	0.218	32.9	13	0.00177	0.002	0.001	TRUE	NA	-0.024	0.018	0.188	NA	NA	NA	NA	NA	NA	NA	NA	FALSE	#VALUE!	TRUE	FALSE	#VALUE!
	SS_PC1	Neurotic, stress-related and somatoform disorders	57	0.008	0.097	0.937	46.5	56	0.814	57	0.296	0.346	0.397	45.7	55	0.809	0.006	0.001	TRUE	NA	-0.005	0.006	0.39	NA	NA	NA	NA	NA	NA	NA	NA	TRUE	#VALUE!	TRUE	TRUE	#VALUE!
	SS_PC2	Alcoholic drinks per week	32	0.003	0.04	0.937	79	31	4.56e-06	32	0.002	0.18	0.99	79	30	2.74e-06	0.003	0	TRUE	1.67e-81	0	0.003	0.996	31	0.028	0.032	0.386	31	0.071	0.143	0.624	TRUE	TRUE	TRUE	FALSE	FALSE
	SS_PC1	diastolic blood pressure	50	-0.025	0.605	0.967	722.7	49	1.3e-120	50	0.034	2.129	0.987	722.7	48	3.34e-121	0.005	0.001	TRUE	1.18e-99	-0.001	0.038	0.977	44	0.115	0.36	0.75	44	2.824	1.195	0.0228	FALSE	FALSE	TRUE	FALSE	FALSE
	SS_PC2	HDL cholesterol	16	0.006	0.158	0.967	48.7	15	1.98e-05	16	0.273	0.912	0.769	48.4	14	1.14e-05	0.002	0.001	TRUE	3.99e-08	-0.004	0.014	0.771	5	-0.054	0.139	0.695	5	-0.581	0.73	0.484	TRUE	FALSE	TRUE	FALSE	FALSE
	SS_PC1	bipolar disorder	52	-0.007	0.188	0.969	122.2	51	8.91e-08	52	0.192	0.674	0.777	122	50	6.01e-08	0.006	0.003	TRUE	6.54e-05	-0.004	0.012	0.76	4	0.095	0.306	0.756	4	-0.214	0.883	0.831	FALSE	FALSE	TRUE	FALSE	FALSE
	SS_PC3	Diverticular disease of intestine	113	-0.004	0.096	0.97	129.7	112	0.121	113	0.152	0.331	0.647	129.5	111	0.111	0.013	0.004	TRUE	NA	-0.003	0.005	0.624	NA	NA	NA	NA	NA	NA	NA	NA	FALSE	#VALUE!	TRUE	TRUE	#VALUE!
	SS_PC2	Pain in throat and chest	34	-0.004	0.164	0.981	47.4	33	0.0499	34	-0.454	0.757	0.553	46.9	32	0.0436	0.003	0.001	TRUE	NA	0.007	0.012	0.547	NA	NA	NA	NA	NA	NA	NA	NA	TRUE	#VALUE!	TRUE	FALSE	#VALUE!
	SS_PC3	Pain in throat and chest	113	0.001	0.083	0.986	158.4	112	0.00259	113	0.375	0.283	0.188	155.7	111	0.0033	0.013	0.003	TRUE	NA	-0.006	0.005	0.171	NA	NA	NA	NA	NA	NA	NA	NA	TRUE	#VALUE!	TRUE	FALSE	#VALUE!
	SS_PC4	Generalized anxiety disorder	15	-0.012	0.733	0.987	20.3	14	0.122	15	-0.39	2.435	0.875	20.2	13	0.0896	0.002	0.003	FALSE	NA	0.006	0.039	0.873	NA	NA	NA	NA	NA	NA	NA	NA	TRUE	#VALUE!	TRUE	TRUE	#VALUE!
	SS_PC4	smoking initiation	16	0.002	0.121	0.99	42.6	15	0.000181	16	0.046	0.45	0.92	42.6	14	0.0001	0.002	0	TRUE	6.05e-47	-0.001	0.007	0.92	16	0.002	0.121	0.99	16	0.046	0.45	0.92	TRUE	TRUE	TRUE	FALSE	FALSE
	SS_PC5	Persons with potential health hazards related to socioeconomic and psychosocial circumstances	16	-0.002	0.409	0.995	12	15	0.682	16	1.16	1.534	0.462	11.3	14	0.659	0.002	0.001	TRUE	NA	-0.019	0.024	0.445	NA	NA	NA	NA	NA	NA	NA	NA	FALSE	#VALUE!	TRUE	TRUE	#VALUE!

### Sheet: ST27
Supplementary Table 27. Reverse Mendelian Randomization Analysis: Representative phenome-wide trait exposures and Sleep score outcomes
	Green cells: Significant after accounting for multiple comparisons on exposures and outcomes (P<0.05/(6*50)).
	Yellow cells: Significant after accounting for multiple comparisons on exposures (P<0.05/(50)).
	Red cells: potential impediments to causal interpretation
			Inverse Variance Weighted							MR Egger							Steiger Directionality				Egger Intercept (Pleiotropy)			IVW - Steiger Filter				MR Egger - Steiger Filter				Consistency
	exposure	outcome	nsnp	beta	se	IVW_pval	Q	Q df	Q pval	nsnp	beta	se	Egger_pval	Q	Q df	Q pval	exposure SNP R2	outcome SNP R2	correct.dir_steiger	pval_steiger	Egger_Intercept	se	pval	nsnp	beta	se	pval	nsnp	beta	se	pval	IVW-MR.E consistent	Steiger consistnent	No Sig. MR.E Pleiotropy	No Sig. Heterogeneity	All Criteria Validated
	Years of schooling	SS_add	69	0.154	0.029	1.15e-07	220.3	68	5.84e-18	69	0.058	0.151	0.701	218.9	67	5.13e-18	0.009	0.001	TRUE	1.51e-175	0.002	0.003	0.523									TRUE	FALSE	TRUE	FALSE	FALSE
	Body mass index	SS_PC2	67	-0.103	0.021	7.23e-07	217.2	66	5.18e-18	67	-0.017	0.061	0.776	209.9	65	3.65e-17	0.015	0.001	TRUE	0	-0.002	0.002	0.139									TRUE	FALSE	TRUE	FALSE	FALSE
	Years of schooling	SS_PC5	69	0.103	0.022	2.7e-06	162.2	68	1.15e-09	69	-0.074	0.113	0.513	156.2	67	4.36e-09	0.009	0.001	TRUE	5.81e-209	0.003	0.002	0.114									FALSE	FALSE	TRUE	FALSE	FALSE
	Alzheimer's disease	SS_PC5	19	0.012	0.003	1.47e-05	20.8	18	0.29	19	0.013	0.004	0.00283	20.4	17	0.256	0.067	0	TRUE	0	0	0.001	0.561									TRUE	FALSE	TRUE	TRUE	FALSE
	Acetaminophen or NSAID use	SS_add	7	-0.075	0.021	0.000432	9.7	6	0.139	7	0.033	0.087	0.722	7.3	5	0.198	0.002	0	TRUE	NA	-0.007	0.006	0.26									FALSE	FALSE	TRUE	TRUE	FALSE
	Acetaminophen or NSAID use	SS_PC1	7	-0.081	0.023	0.00049	8.9	6	0.18	7	0.086	0.082	0.341	4.5	5	0.481	0.002	0	TRUE	NA	-0.012	0.006	0.0902									FALSE	FALSE	TRUE	TRUE	FALSE
	Height	SS_PC4	363	-0.019	0.005	0.000493	647.7	362	1.81e-18	363	-0.004	0.015	0.79	645.6	361	2.19e-18	0.12	0.002	TRUE	0	0	0	0.271									TRUE	FALSE	TRUE	FALSE	FALSE
	Systolic blood pressure	SS_PC5	441	-0.001	0	0.000629	727	440	1.82e-16	441	-0.002	0.001	0.0552	726.4	439	1.6e-16	0.048	0.002	TRUE	0	0	0	0.538									TRUE	FALSE	TRUE	FALSE	FALSE
	Alcoholic drinks per week	SS_PC5	34	-0.11	0.032	0.000644	94.8	33	6.92e-08	34	-0.106	0.055	0.0628	94.8	32	3.97e-08	0.005	0	TRUE	5.36e-146	0	0.001	0.922									TRUE	FALSE	TRUE	FALSE	FALSE
	Bipolar disorder	SS_PC3	14	-0.031	0.009	0.000856	21.5	13	0.0642	14	-0.044	0.061	0.478	21.4	12	0.0451	0.013	0	TRUE	5.18e-109	0.001	0.006	0.831									TRUE	FALSE	TRUE	FALSE	FALSE
	Alcoholic drinks per week	SS_add	34	-0.137	0.045	0.00218	140.7	33	2.97e-15	34	-0.172	0.076	0.0294	139.2	32	2.51e-15	0.005	0	TRUE	8.67e-129	0.001	0.001	0.563									TRUE	FALSE	TRUE	FALSE	FALSE
	Triglycerides	SS_PC2	54	-0.038	0.013	0.00268	166.4	53	1.21e-13	54	0.014	0.019	0.466	136.1	52	1.89e-09	0.091	0	TRUE	0	-0.003	0.001	0.00127									FALSE	FALSE	FALSE	FALSE	FALSE
	Height	SS_add	363	0.018	0.006	0.00299	761.7	362	1.28e-30	363	0.008	0.016	0.631	760.8	361	1.12e-30	0.12	0.002	TRUE	0	0	0.001	0.507									TRUE	FALSE	TRUE	FALSE	FALSE
	Years of schooling	SS_PC2	69	0.097	0.033	0.00362	264.2	68	6.29e-25	69	0.07	0.175	0.688	264.1	67	3.26e-25	0.009	0.001	TRUE	5.95e-185	0	0.003	0.877									TRUE	FALSE	TRUE	FALSE	FALSE
	Alcohol related diseases and deaths, all endoints	SS_add	2	-0.06	0.021	0.00482	1.1	1	0.29	NA	NA	NA	NA	NA	NA	NA	0.002	0	TRUE	NA	NA	NA	NA									#VALUE!	#VALUE!	TRUE	TRUE	#VALUE!
	Waist-to-hip ratio	SS_PC5	28	0.05	0.018	0.00503	35.9	27	0.119	28	0.162	0.081	0.0567	33.3	26	0.153	0.007	0	TRUE	6.43e-158	-0.003	0.002	0.171									TRUE	FALSE	TRUE	TRUE	FALSE
	Body mass index	SS_PC4	67	0.052	0.019	0.00585	208.4	66	1.12e-16	67	-0.091	0.053	0.0876	184.7	65	2.06e-13	0.015	0.001	TRUE	0	0.004	0.001	0.00523									FALSE	FALSE	FALSE	FALSE	FALSE
	Inflammatory bowel disease	SS_PC4	132	-0.006	0.002	0.00651	179.3	131	0.00326	132	0	0.005	0.944	177.3	130	0.00371	0.166	0	TRUE	0	-0.001	0.001	0.226									FALSE	FALSE	TRUE	FALSE	FALSE
	diastolic blood pressure	SS_PC5	446	-0.002	0.001	0.0082	723.7	445	1.24e-15	446	-0.001	0.002	0.732	722.6	444	1.2e-15	0.049	0.002	TRUE	0	0	0	0.415									TRUE	FALSE	TRUE	FALSE	FALSE
	Waist-to-hip ratio	SS_PC4	28	0.088	0.034	0.00975	105.3	27	3.46e-11	28	0.283	0.155	0.0788	98.9	26	1.95e-10	0.007	0	TRUE	6.98e-128	-0.005	0.004	0.207									TRUE	FALSE	TRUE	FALSE	FALSE
	HDL cholesterol	SS_PC3	86	-0.022	0.009	0.0108	169.9	85	1.29e-07	86	-0.003	0.016	0.841	166.2	84	2.4e-07	0.111	0	TRUE	0	-0.001	0.001	0.171									TRUE	FALSE	TRUE	FALSE	FALSE
	Years of schooling	SS_PC4	69	-0.085	0.034	0.011	312.6	68	4.8e-33	69	-0.061	0.176	0.731	312.5	67	2.29e-33	0.009	0.001	TRUE	3.73e-178	0	0.003	0.886									TRUE	FALSE	TRUE	FALSE	FALSE
	bipolar disorder	SS_PC4	14	-0.023	0.009	0.012	21.6	13	0.0611	14	-0.007	0.058	0.905	21.5	12	0.0433	0.013	0	TRUE	2.01e-110	-0.001	0.005	0.79									TRUE	FALSE	TRUE	FALSE	FALSE
	Waist-to-hip ratio	SS_PC2	28	-0.067	0.029	0.0199	64.7	27	6.25e-05	28	-0.124	0.135	0.366	64.2	26	4.46e-05	0.007	0	TRUE	1.2e-143	0.001	0.003	0.667									TRUE	FALSE	TRUE	FALSE	FALSE
	Age at menarche	SS_PC1	61	0.029	0.013	0.0259	170.7	60	1.49e-12	61	0.049	0.05	0.333	170.2	59	1.02e-12	0.031	0.001	TRUE	0	-0.001	0.002	0.68									TRUE	FALSE	TRUE	FALSE	FALSE
	Rheumatoid arthritis	SS_PC2	40	-0.005	0.002	0.0324	43.6	39	0.282	40	-0.004	0.003	0.215	43.6	38	0.245	0.152	0	TRUE	0	0	0.001	0.918									TRUE	FALSE	TRUE	TRUE	FALSE
	Body mass index	SS_add	67	-0.046	0.022	0.0368	267.2	66	5.02e-26	67	0.101	0.062	0.112	243.8	65	1.68e-22	0.015	0.001	TRUE	0	-0.004	0.002	0.0151									FALSE	FALSE	FALSE	FALSE	FALSE
	systolic blood pressure	SS_add	441	-0.001	0.001	0.0378	856.2	440	4.74e-29	441	-0.001	0.001	0.688	855.8	439	3.74e-29	0.048	0.002	TRUE	0	0	0	0.645									TRUE	FALSE	TRUE	FALSE	FALSE
	Alcoholic drinks per week	SS_PC3	34	-0.128	0.063	0.0429	274	33	9.02e-40	34	-0.155	0.107	0.156	273.1	32	4.54e-40	0.005	0.001	TRUE	1.57e-98	0.001	0.002	0.748									TRUE	FALSE	TRUE	FALSE	FALSE
	Diverticular disease of intestine	SS_PC2	10	-0.016	0.008	0.045	10.3	9	0.328	10	-0.062	0.032	0.0911	8.1	8	0.422	0.012	0	TRUE	NA	0.007	0.005	0.183									TRUE	FALSE	TRUE	TRUE	FALSE
	multiple sclerosis	SS_PC3	65	0.005	0.003	0.0477	150.3	64	6.63e-09	65	0.004	0.004	0.323	150	63	4.71e-09	0.311	0	TRUE	0	0	0.001	0.699									TRUE	FALSE	TRUE	FALSE	FALSE
	Diverticular disease of intestine	SS_PC1	10	0.018	0.009	0.0496	11.7	9	0.232	10	0.033	0.042	0.455	11.5	8	0.175	0.012	0	TRUE	NA	-0.002	0.006	0.732									TRUE	FALSE	TRUE	TRUE	FALSE
	Years of schooling	SS_PC3	69	-0.066	0.035	0.0596	312.8	68	4.4e-33	69	-0.087	0.183	0.636	312.8	67	2.07e-33	0.009	0.001	TRUE	4.04e-171	0	0.003	0.907									TRUE	FALSE	TRUE	FALSE	FALSE
	multiple sclerosis	SS_PC2	65	-0.004	0.002	0.0613	94.9	64	0.00734	65	-0.001	0.003	0.717	92.9	63	0.00842	0.311	0	TRUE	0	-0.001	0.001	0.256									TRUE	FALSE	TRUE	FALSE	FALSE
	multiple sclerosis	SS_PC4	65	-0.003	0.002	0.0748	89.3	64	0.0202	65	-0.001	0.003	0.705	87.7	63	0.0214	0.311	0	TRUE	0	-0.001	0.001	0.301									TRUE	FALSE	TRUE	FALSE	FALSE
	Age at menarche	SS_PC2	61	0.025	0.014	0.0751	234.5	60	1.79e-22	61	-0.024	0.053	0.659	231.1	59	3.28e-22	0.031	0.001	TRUE	0	0.002	0.002	0.352									FALSE	FALSE	TRUE	FALSE	FALSE
	Acetaminophen or NSAID use	SS_PC3	7	-0.037	0.021	0.0754	9.3	6	0.157	7	0.072	0.085	0.44	6.9	5	0.227	0.002	0	TRUE	NA	-0.008	0.006	0.246									FALSE	FALSE	TRUE	TRUE	FALSE
	Inflammatory bowel disease	SS_PC3	132	0.006	0.003	0.0778	341.2	131	1.15e-20	132	0.001	0.007	0.895	340	130	1.04e-20	0.166	0.001	TRUE	0	0.001	0.001	0.492									TRUE	FALSE	TRUE	FALSE	FALSE
	HDL cholesterol	SS_PC2	86	0.017	0.01	0.0833	216.8	85	1.76e-13	86	-0.008	0.019	0.649	210	84	8.9e-13	0.111	0.001	TRUE	0	0.001	0.001	0.104									FALSE	FALSE	TRUE	FALSE	FALSE
	Alcohol related diseases and deaths, all endoints	SS_PC5	2	-0.03	0.018	0.0905	0.6	1	0.446	NA	NA	NA	NA	NA	NA	NA	0.002	0	TRUE	NA	NA	NA	NA									#VALUE!	#VALUE!	TRUE	TRUE	#VALUE!
	bipolar disorder	SS_PC1	14	0.022	0.013	0.0916	31.4	13	0.00298	14	-0.091	0.076	0.256	26.4	12	0.00932	0.013	0	TRUE	1.77e-109	0.011	0.007	0.16									FALSE	FALSE	TRUE	FALSE	FALSE
	Triglycerides	SS_PC4	54	-0.018	0.011	0.0936	141	53	6.41e-10	54	-0.039	0.018	0.0312	135.2	52	2.49e-09	0.091	0	TRUE	0	0.001	0.001	0.141									TRUE	FALSE	TRUE	FALSE	FALSE
	Age at menarche	SS_PC5	61	-0.015	0.009	0.103	139.8	60	2.61e-08	61	0.001	0.035	0.986	139.3	59	1.93e-08	0.031	0	TRUE	0	-0.001	0.002	0.651									FALSE	FALSE	TRUE	FALSE	FALSE
	Acetaminophen or NSAID use	SS_PC2	7	-0.034	0.022	0.118	9.5	6	0.148	7	-0.145	0.09	0.168	7.2	5	0.207	0.002	0	TRUE	NA	0.008	0.006	0.262									TRUE	FALSE	TRUE	TRUE	FALSE
	Coronary artery disease	SS_PC3	38	0.009	0.006	0.122	66.1	37	0.00231	38	0.013	0.014	0.365	65.9	36	0.00171	0.029	0	TRUE	8.2e-215	0	0.001	0.78									TRUE	FALSE	TRUE	FALSE	FALSE
	Alzheimer's disease	SS_add	19	0.007	0.005	0.126	46.3	18	0.000265	19	0.015	0.006	0.0217	37.9	17	0.0025	0.067	0	TRUE	0	-0.003	0.001	0.0693									TRUE	FALSE	TRUE	FALSE	FALSE
	Coronary artery disease	SS_PC4	38	-0.007	0.005	0.13	42.7	37	0.239	38	-0.011	0.011	0.313	42.5	36	0.211	0.029	0	TRUE	2.86e-220	0	0.001	0.683									TRUE	FALSE	TRUE	TRUE	FALSE
	Alcohol related diseases and deaths, all endoints	SS_PC4	2	0.029	0.019	0.131	0.1	1	0.808	NA	NA	NA	NA	NA	NA	NA	0.002	0	TRUE	NA	NA	NA	NA									#VALUE!	#VALUE!	TRUE	TRUE	#VALUE!
	Height	SS_PC5	363	0.007	0.005	0.132	602.5	362	2.89e-14	363	0.009	0.013	0.507	602.5	361	2.24e-14	0.12	0.002	TRUE	0	0	0	0.909									TRUE	FALSE	TRUE	FALSE	FALSE
	Waist-to-hip ratio	SS_PC3	28	0.061	0.041	0.138	141.3	27	1.88e-17	28	0.507	0.17	0.00627	110.7	26	1.98e-12	0.007	0	TRUE	3.64e-121	-0.012	0.004	0.0126									TRUE	FALSE	FALSE	FALSE	FALSE
	Alcohol related diseases and deaths, all endoints	SS_PC2	2	-0.031	0.021	0.143	0	1	0.956	NA	NA	NA	NA	NA	NA	NA	0.002	0	TRUE	NA	NA	NA	NA									#VALUE!	#VALUE!	TRUE	TRUE	#VALUE!
	diastolic blood pressure	SS_add	446	-0.001	0.001	0.145	904	445	1.7e-33	446	0.002	0.002	0.464	899.6	444	3.6e-33	0.049	0.002	TRUE	0	-0.001	0	0.145									FALSE	FALSE	TRUE	FALSE	FALSE
	Alzheimer's disease	SS_PC2	19	0.006	0.004	0.156	31.4	18	0.0261	19	0.017	0.004	0.000738	15.5	17	0.56	0.067	0	TRUE	0	-0.004	0.001	0.000962									TRUE	FALSE	FALSE	FALSE	FALSE
	Age at menarche	SS_add	61	0.018	0.013	0.16	211.5	60	9.32e-19	61	0.028	0.049	0.57	211.3	59	5.18e-19	0.031	0.001	TRUE	0	0	0.002	0.83									TRUE	FALSE	TRUE	FALSE	FALSE
	Inflammatory bowel disease	SS_PC2	132	-0.004	0.003	0.167	233.1	131	1.02e-07	132	0.001	0.006	0.937	232.1	130	9.44e-08	0.166	0.001	TRUE	0	-0.001	0.001	0.458									FALSE	FALSE	TRUE	FALSE	FALSE
	Diabetes mellitus	SS_PC5	58	-0.006	0.005	0.172	137.4	57	1.36e-08	58	-0.005	0.009	0.596	137.4	56	8.73e-09	0.054	0	TRUE	NA	0	0.001	0.861									TRUE	FALSE	TRUE	FALSE	FALSE
	Pain (limb, back, neck, head abdominally)	SS_PC1	8	-0.036	0.027	0.179	8.9	7	0.257	8	0.032	0.107	0.775	8.3	6	0.214	0.002	0	TRUE	NA	-0.003	0.005	0.536									FALSE	FALSE	TRUE	TRUE	FALSE
	diastolic blood pressure	SS_PC2	446	-0.001	0.001	0.186	1052.8	445	3.31e-51	446	0.001	0.003	0.641	1049.9	444	4.97e-51	0.049	0.003	TRUE	0	-0.001	0	0.269									FALSE	FALSE	TRUE	FALSE	FALSE
	Alcohol related diseases and deaths, all endoints	SS_PC3	2	-0.035	0.027	0.197	1.8	1	0.185	NA	NA	NA	NA	NA	NA	NA	0.002	0	TRUE	NA	NA	NA	NA									#VALUE!	#VALUE!	TRUE	TRUE	#VALUE!
	bipolar disorder	SS_PC2	14	0.014	0.011	0.201	27.3	13	0.0113	14	0.057	0.07	0.432	26.5	12	0.0092	0.013	0	TRUE	7.73e-111	-0.004	0.006	0.547									TRUE	FALSE	TRUE	FALSE	FALSE
	diastolic blood pressure	SS_PC3	446	0.001	0.001	0.214	1064.8	445	1.01e-52	446	0.001	0.002	0.567	1064.8	444	6.53e-53	0.049	0.003	TRUE	0	0	0	0.945									TRUE	FALSE	TRUE	FALSE	FALSE
	Triglycerides	SS_add	54	-0.013	0.011	0.228	130.5	53	1.78e-08	54	0.019	0.017	0.277	118.2	52	4.66e-07	0.091	0	TRUE	0	-0.002	0.001	0.0239									FALSE	FALSE	FALSE	FALSE	FALSE
	Height	SS_PC1	363	0.009	0.008	0.228	895.6	362	4.39e-47	363	-0.035	0.02	0.0856	882.2	361	1.51e-45	0.12	0.002	TRUE	0	0.001	0.001	0.0199									FALSE	FALSE	FALSE	FALSE	FALSE
	Years of schooling	SS_PC1	69	0.043	0.036	0.235	257.2	68	8.67e-24	69	0.028	0.188	0.881	257.2	67	4.42e-24	0.009	0.001	TRUE	1.53e-197	0	0.003	0.938									TRUE	FALSE	TRUE	FALSE	FALSE
	LDL cholesterol	SS_PC1	74	-0.01	0.008	0.242	167.4	73	2.24e-09	74	-0.006	0.012	0.619	166.9	72	1.66e-09	0.132	0	TRUE	0	0	0.001	0.657									TRUE	FALSE	TRUE	FALSE	FALSE
	Diabetes mellitus	SS_PC3	58	0.008	0.007	0.255	250.1	57	5.17e-26	58	0.008	0.014	0.599	250.1	56	2.43e-26	0.054	0.001	TRUE	NA	0	0.002	0.96									TRUE	FALSE	TRUE	FALSE	FALSE
	Pain (limb, back, neck, head abdominally)	SS_PC2	8	0.025	0.022	0.257	2.2	7	0.947	8	-0.002	0.083	0.983	2.1	6	0.909	0.002	0	TRUE	NA	0.001	0.004	0.754									FALSE	FALSE	TRUE	TRUE	FALSE
	HbA1C	SS_PC3	11	0.027	0.024	0.268	13.3	10	0.205	11	-0.025	0.056	0.671	12	9	0.215	0.018	0	TRUE	4.6e-156	0.002	0.002	0.336									FALSE	FALSE	TRUE	TRUE	FALSE
	Diabetes mellitus	SS_PC2	58	-0.007	0.006	0.273	166.2	57	1.28e-12	58	0.005	0.012	0.684	162.6	56	2.52e-12	0.054	0	TRUE	NA	-0.001	0.001	0.267									FALSE	FALSE	TRUE	FALSE	FALSE
	Body mass index	SS_PC3	67	0.026	0.025	0.286	326.6	66	3.76e-36	67	0.037	0.073	0.613	326.4	65	1.75e-36	0.015	0.001	TRUE	0	0	0.002	0.874									TRUE	FALSE	TRUE	FALSE	FALSE
	Asthma	SS_PC5	8	-0.005	0.005	0.289	5.5	7	0.599	8	-0.047	0.032	0.199	3.8	6	0.702	0.019	0	TRUE	1.61e-102	0.006	0.005	0.242									TRUE	FALSE	TRUE	TRUE	FALSE
	Age at menarche	SS_PC4	61	-0.011	0.01	0.297	150	60	1.16e-09	61	-0.057	0.039	0.151	146.3	59	2.29e-09	0.031	0.001	TRUE	0	0.002	0.002	0.226									TRUE	FALSE	TRUE	FALSE	FALSE
	HDL cholesterol	SS_PC1	86	0.011	0.011	0.301	225.6	85	1.11e-14	86	0.005	0.021	0.81	225.2	84	7.51e-15	0.111	0.001	TRUE	0	0	0.001	0.716									TRUE	FALSE	TRUE	FALSE	FALSE
	Acetaminophen or NSAID use	SS_PC5	7	0.02	0.019	0.301	10.6	6	0.103	7	0.011	0.092	0.906	10.5	5	0.0615	0.002	0	TRUE	NA	0.001	0.006	0.925									TRUE	FALSE	TRUE	TRUE	FALSE
	systolic blood pressure	SS_PC2	441	-0.001	0.001	0.309	957.2	440	2.06e-40	441	0.001	0.002	0.719	955.6	439	2.1e-40	0.048	0.002	TRUE	0	0	0	0.405									FALSE	FALSE	TRUE	FALSE	FALSE
	Rheumatoid arthritis	SS_add	40	-0.003	0.003	0.316	83.9	39	3.92e-05	40	-0.002	0.005	0.725	83.7	38	2.79e-05	0.152	0	TRUE	0	0	0.001	0.723									TRUE	FALSE	TRUE	FALSE	FALSE
	Pain (limb, back, neck, head abdominally)	SS_PC5	8	-0.029	0.029	0.32	17.7	7	0.0134	8	-0.169	0.105	0.157	13.4	6	0.0372	0.002	0	TRUE	NA	0.007	0.005	0.214									TRUE	FALSE	TRUE	FALSE	FALSE
	Diverticular disease of intestine	SS_PC3	10	-0.011	0.011	0.335	21.4	9	0.0109	10	-0.11	0.035	0.0132	10.3	8	0.246	0.012	0	TRUE	NA	0.015	0.005	0.0186									TRUE	FALSE	FALSE	FALSE	FALSE
	Diverticular disease of intestine	SS_add	10	-0.007	0.007	0.352	7.6	9	0.58	10	-0.051	0.03	0.134	5.3	8	0.721	0.012	0	TRUE	NA	0.006	0.004	0.175									TRUE	FALSE	TRUE	TRUE	FALSE
	HbA1C	SS_PC5	11	-0.017	0.019	0.354	10.8	10	0.374	11	-0.012	0.046	0.801	10.8	9	0.292	0.018	0	TRUE	1.03e-157	0	0.002	0.897									TRUE	FALSE	TRUE	TRUE	FALSE
	Age at menarche	SS_PC3	61	-0.014	0.015	0.355	282.4	60	1.49e-30	61	-0.033	0.057	0.559	281.8	59	8.67e-31	0.031	0.001	TRUE	0	0.001	0.003	0.719									TRUE	FALSE	TRUE	FALSE	FALSE
	Alzheimer's disease	SS_PC3	19	0.005	0.005	0.355	51.4	18	4.68e-05	19	0.012	0.006	0.0722	43.5	17	0.000406	0.067	0	TRUE	0	-0.002	0.001	0.0975									TRUE	FALSE	TRUE	FALSE	FALSE
	HDL cholesterol	SS_PC5	86	-0.007	0.008	0.373	181.8	85	5.26e-09	86	-0.004	0.014	0.803	181.7	84	3.68e-09	0.111	0	TRUE	0	0	0.001	0.792									TRUE	FALSE	TRUE	FALSE	FALSE
	Pain (limb, back, neck, head abdominally)	SS_PC3	8	0.027	0.031	0.378	15.5	7	0.0302	8	0.007	0.129	0.96	15.4	6	0.0172	0.002	0	TRUE	NA	0.001	0.006	0.874									TRUE	FALSE	TRUE	FALSE	FALSE
	multiple sclerosis	SS_PC1	65	0.002	0.003	0.411	127.8	64	3.79e-06	65	0.001	0.004	0.892	127.3	63	3.04e-06	0.311	0	TRUE	0	0	0.001	0.598									TRUE	FALSE	TRUE	FALSE	FALSE
	bipolar disorder	SS_add	14	0.007	0.008	0.416	17.3	13	0.186	14	0.014	0.054	0.793	17.3	12	0.14	0.013	0	TRUE	9.18e-115	-0.001	0.005	0.888									TRUE	FALSE	TRUE	TRUE	FALSE
	Body mass index	SS_PC5	67	0.011	0.014	0.426	142	66	1.71e-07	67	0.085	0.041	0.0405	134.3	65	9.63e-07	0.015	0	TRUE	0	-0.002	0.001	0.0581									TRUE	FALSE	TRUE	FALSE	FALSE
	Coronary artery disease	SS_PC2	38	0.007	0.008	0.434	115.3	37	5.75e-10	38	-0.022	0.019	0.235	106.4	36	6.97e-09	0.029	0	TRUE	9.35e-205	0.003	0.002	0.0924									FALSE	FALSE	TRUE	FALSE	FALSE
	Ischaemic heart disease, wide definition	SS_PC3	25	0.005	0.007	0.436	41.7	24	0.014	25	0.028	0.015	0.0652	36.7	23	0.0346	0.024	0	TRUE	NA	-0.003	0.002	0.0921									TRUE	FALSE	TRUE	FALSE	FALSE
	Triglycerides	SS_PC3	54	0.009	0.011	0.449	143.7	53	2.65e-10	54	-0.012	0.019	0.536	138.8	52	7.84e-10	0.091	0	TRUE	0	0.001	0.001	0.18									FALSE	FALSE	TRUE	FALSE	FALSE
	Coronary artery disease	SS_PC1	38	-0.005	0.006	0.453	56.4	37	0.0214	38	0.012	0.014	0.407	53.9	36	0.028	0.029	0	TRUE	2.48e-218	-0.002	0.001	0.203									FALSE	FALSE	TRUE	FALSE	FALSE
	Height	SS_PC2	363	0.005	0.006	0.456	747.5	362	5.32e-29	363	0.019	0.017	0.269	745.9	361	5.67e-29	0.12	0.002	TRUE	0	0	0.001	0.372									TRUE	FALSE	TRUE	FALSE	FALSE
	Triglycerides	SS_PC5	54	0.007	0.01	0.457	133.3	53	7.31e-09	54	0.02	0.016	0.211	130.7	52	1.03e-08	0.091	0	TRUE	0	-0.001	0.001	0.31									TRUE	FALSE	TRUE	FALSE	FALSE
	LDL cholesterol	SS_PC2	74	0.005	0.008	0.481	168.7	73	1.52e-09	74	0.009	0.011	0.434	168.3	72	1.1e-09	0.132	0	TRUE	0	0	0.001	0.68									TRUE	FALSE	TRUE	FALSE	FALSE
	Alcoholic drinks per week	SS_PC4	34	0.039	0.056	0.488	230.1	33	2.13e-31	34	0.028	0.094	0.765	230	32	8.3e-32	0.005	0.001	TRUE	9.02e-115	0	0.002	0.895									TRUE	FALSE	TRUE	FALSE	FALSE
	Inflammatory bowel disease	SS_add	132	0.002	0.003	0.521	228.2	131	3.08e-07	132	0.001	0.006	0.811	228.2	130	2.3e-07	0.166	0.001	TRUE	0	0	0.001	0.969									TRUE	FALSE	TRUE	FALSE	FALSE
	Alcohol related diseases and deaths, all endoints	SS_PC1	2	-0.015	0.023	0.523	0	1	0.857	NA	NA	NA	NA	NA	NA	NA	0.002	0	TRUE	NA	NA	NA	NA									#VALUE!	#VALUE!	TRUE	TRUE	#VALUE!
	Ischaemic heart disease, wide definition	SS_PC4	25	-0.003	0.005	0.526	30.9	24	0.155	25	0.011	0.012	0.385	28.9	23	0.184	0.024	0	TRUE	NA	-0.002	0.001	0.213									FALSE	FALSE	TRUE	TRUE	FALSE
	HbA1C	SS_add	11	-0.017	0.027	0.53	17	10	0.0734	11	-0.024	0.066	0.727	17	9	0.0484	0.018	0	TRUE	8.06e-155	0	0.003	0.911									TRUE	FALSE	TRUE	FALSE	FALSE
	systolic blood pressure	SS_PC4	441	0	0	0.534	774	440	9.45e-21	441	-0.001	0.001	0.488	773.6	439	7.77e-21	0.048	0.002	TRUE	0	0	0	0.627									FALSE	FALSE	TRUE	FALSE	FALSE
	Diverticular disease of intestine	SS_PC4	10	-0.006	0.009	0.54	15.8	9	0.0722	10	-0.046	0.039	0.273	13.8	8	0.0868	0.012	0	TRUE	NA	0.006	0.006	0.32									TRUE	FALSE	TRUE	TRUE	FALSE
	diastolic blood pressure	SS_PC1	446	-0.001	0.001	0.548	1240.5	445	3.12e-76	446	0.005	0.003	0.1	1228.6	444	8.72e-75	0.049	0.003	TRUE	0	-0.001	0.001	0.0382									FALSE	FALSE	FALSE	FALSE	FALSE
	LDL cholesterol	SS_add	74	-0.004	0.007	0.55	155	73	7.63e-08	74	0.013	0.009	0.171	142.1	72	1.64e-06	0.132	0	TRUE	0	-0.002	0.001	0.0129									FALSE	FALSE	FALSE	FALSE	FALSE
	systolic blood pressure	SS_PC1	441	0	0.001	0.555	1138.2	440	2.63e-63	441	0.002	0.002	0.387	1134.5	439	5.14e-63	0.048	0.003	TRUE	0	-0.001	0.001	0.231									FALSE	FALSE	TRUE	FALSE	FALSE
	Rheumatoid arthritis	SS_PC5	40	-0.001	0.002	0.571	54.6	39	0.0494	40	-0.002	0.003	0.607	54.6	38	0.0398	0.152	0	TRUE	0	0	0.001	0.834									TRUE	FALSE	TRUE	FALSE	FALSE
	Waist-to-hip ratio	SS_PC1	28	0.02	0.036	0.572	86.1	27	4.36e-08	28	-0.458	0.14	0.00312	58.7	26	0.000253	0.007	0	TRUE	3.02e-141	0.012	0.004	0.00175									FALSE	FALSE	FALSE	FALSE	FALSE
	HDL cholesterol	SS_PC4	86	0.004	0.007	0.584	135.2	85	0.000439	86	0.007	0.014	0.609	135.1	84	0.000347	0.111	0	TRUE	0	0	0.001	0.793									TRUE	FALSE	TRUE	FALSE	FALSE
	Pain (limb, back, neck, head abdominally)	SS_PC4	8	-0.012	0.022	0.586	8.4	7	0.299	8	0.029	0.09	0.758	8.1	6	0.231	0.002	0	TRUE	NA	-0.002	0.004	0.654									FALSE	FALSE	TRUE	TRUE	FALSE
	Inflammatory bowel disease	SS_PC1	132	-0.002	0.003	0.597	246.3	131	4.56e-09	132	-0.003	0.007	0.701	246.2	130	3.32e-09	0.166	0.001	TRUE	0	0	0.001	0.86									TRUE	FALSE	TRUE	FALSE	FALSE
	Rheumatoid arthritis	SS_PC4	40	0.001	0.002	0.608	61.1	39	0.0134	40	-0.002	0.004	0.602	59.2	38	0.0154	0.152	0	TRUE	0	0.001	0.001	0.276									FALSE	FALSE	TRUE	FALSE	FALSE
	Inflammatory bowel disease	SS_PC5	132	-0.001	0.002	0.628	157.6	131	0.0564	132	0.002	0.004	0.657	157	130	0.0535	0.166	0	TRUE	0	0	0	0.471									FALSE	FALSE	TRUE	TRUE	FALSE
	bipolar disorder	SS_PC5	14	0.004	0.009	0.635	28.2	13	0.00853	14	-0.004	0.061	0.948	28.1	12	0.00529	0.013	0	TRUE	2.44e-112	0.001	0.006	0.89									FALSE	FALSE	TRUE	FALSE	FALSE
	Asthma	SS_PC2	8	-0.003	0.006	0.642	6.6	7	0.475	8	0.039	0.039	0.351	5.4	6	0.497	0.019	0	TRUE	1.9e-102	-0.006	0.006	0.316									FALSE	FALSE	TRUE	TRUE	FALSE
	Alzheimer's disease	SS_PC1	19	-0.002	0.004	0.661	27.6	18	0.0691	19	-0.003	0.006	0.668	27.5	17	0.0511	0.067	0	TRUE	0	0	0.001	0.855									TRUE	FALSE	TRUE	TRUE	FALSE
	Coronary artery disease	SS_PC5	38	0.003	0.007	0.685	120.2	37	9.98e-11	38	-0.004	0.017	0.808	119.5	36	6.96e-11	0.029	0	TRUE	6.25e-204	0.001	0.002	0.644									FALSE	FALSE	TRUE	FALSE	FALSE
	Triglycerides	SS_PC1	54	-0.004	0.011	0.697	106.9	53	1.65e-05	54	0.026	0.018	0.153	98.4	52	0.000108	0.091	0	TRUE	0	-0.002	0.001	0.0386									FALSE	FALSE	FALSE	FALSE	FALSE
	Ischaemic heart disease, wide definition	SS_PC2	25	-0.002	0.006	0.706	33.9	24	0.0862	25	-0.032	0.013	0.0223	26.6	23	0.273	0.024	0	TRUE	NA	0.004	0.002	0.0194									TRUE	FALSE	FALSE	TRUE	FALSE
	Alzheimer's disease	SS_PC4	19	0.001	0.004	0.724	32.4	18	0.0199	19	0.001	0.005	0.857	32.4	17	0.0136	0.067	0	TRUE	0	0	0.001	0.927									TRUE	FALSE	TRUE	FALSE	FALSE
	HbA1C	SS_PC4	11	0.007	0.02	0.728	6.3	10	0.792	11	0.063	0.047	0.209	4.5	9	0.876	0.018	0	TRUE	4.94e-161	-0.002	0.002	0.215									TRUE	FALSE	TRUE	TRUE	FALSE
	Diabetes mellitus	SS_PC4	58	0.002	0.005	0.757	149.7	57	2.96e-10	58	0	0.011	0.977	149.6	56	1.85e-10	0.054	0	TRUE	NA	0	0.001	0.832									FALSE	FALSE	TRUE	FALSE	FALSE
	Body mass index	SS_PC1	67	-0.009	0.028	0.764	343.3	66	4.3e-39	67	0.074	0.084	0.381	337.6	65	1.89e-38	0.015	0.001	TRUE	0	-0.002	0.002	0.3									FALSE	FALSE	TRUE	FALSE	FALSE
	multiple sclerosis	SS_PC5	65	0	0.002	0.77	86.3	64	0.0329	65	0.001	0.003	0.825	86.3	63	0.0272	0.311	0	TRUE	0	0	0	0.967									FALSE	FALSE	TRUE	FALSE	FALSE
	LDL cholesterol	SS_PC3	74	0.002	0.008	0.774	228.5	73	6.48e-18	74	0.027	0.011	0.0234	203.8	72	1.58e-14	0.132	0.001	TRUE	0	-0.002	0.001	0.00426									TRUE	FALSE	FALSE	FALSE	FALSE
	Ischaemic heart disease, wide definition	SS_PC1	25	0.002	0.007	0.774	36.3	24	0.0511	25	0	0.016	0.999	36.3	23	0.0385	0.024	0	TRUE	NA	0	0.002	0.894									FALSE	FALSE	TRUE	FALSE	FALSE
	Waist-to-hip ratio	SS_add	28	-0.007	0.024	0.782	49.2	27	0.00567	28	0.016	0.112	0.891	49.1	26	0.00403	0.007	0	TRUE	1.85e-156	-0.001	0.003	0.841									FALSE	FALSE	TRUE	FALSE	FALSE
	diastolic blood pressure	SS_PC4	446	0	0.001	0.799	848.5	445	1.64e-27	446	-0.003	0.002	0.139	844.1	444	3.36e-27	0.049	0.002	TRUE	0	0.001	0	0.132									FALSE	FALSE	TRUE	FALSE	FALSE
	systolic blood pressure	SS_PC3	441	0	0.001	0.8	1231.2	440	4.75e-76	441	0	0.002	0.812	1230.8	439	3.2e-76	0.048	0.003	TRUE	0	0	0.001	0.713									TRUE	TRUE	TRUE	FALSE	FALSE
	multiple sclerosis	SS_add	65	0.001	0.002	0.808	102.1	64	0.00176	65	0	0.003	0.887	101.8	63	0.00142	0.311	0	TRUE	0	0	0.001	0.691									FALSE	FALSE	TRUE	FALSE	FALSE
	Diverticular disease of intestine	SS_PC5	10	0.002	0.008	0.812	13.3	9	0.148	10	-0.056	0.027	0.0744	8.4	8	0.398	0.012	0	TRUE	NA	0.009	0.004	0.061									FALSE	FALSE	TRUE	TRUE	FALSE
	HbA1C	SS_PC1	11	-0.005	0.024	0.821	5.8	10	0.836	11	0.05	0.055	0.389	4.5	9	0.874	0.018	0	TRUE	1.77e-161	-0.002	0.002	0.295									FALSE	FALSE	TRUE	TRUE	FALSE
	Asthma	SS_PC3	8	0.001	0.006	0.824	7.8	7	0.351	8	-0.027	0.041	0.534	7.2	6	0.303	0.019	0	TRUE	5.33e-102	0.004	0.006	0.51									FALSE	FALSE	TRUE	TRUE	FALSE
	LDL cholesterol	SS_PC4	74	0.001	0.006	0.838	119.7	73	0.000465	74	-0.003	0.008	0.685	118.8	72	0.000437	0.132	0	TRUE	0	0	0.001	0.443									FALSE	FALSE	TRUE	FALSE	FALSE
	LDL cholesterol	SS_PC5	74	0.001	0.006	0.841	128.9	73	6.04e-05	74	0.005	0.008	0.523	128	72	5.46e-05	0.132	0	TRUE	0	0	0.001	0.483									TRUE	FALSE	TRUE	FALSE	FALSE
	Coronary artery disease	SS_add	38	0.001	0.007	0.844	88.9	37	3.64e-06	38	-0.006	0.016	0.705	88.3	36	2.78e-06	0.029	0	TRUE	1.61e-210	0.001	0.002	0.607									FALSE	FALSE	TRUE	FALSE	FALSE
	Diabetes mellitus	SS_PC1	58	0.001	0.006	0.845	116.6	57	5.55e-06	58	0.004	0.011	0.745	116.4	56	3.93e-06	0.054	0	TRUE	NA	0	0.001	0.792									TRUE	FALSE	TRUE	FALSE	FALSE
	Height	SS_PC3	363	-0.001	0.007	0.846	973.4	362	1.72e-57	363	0.009	0.019	0.619	972.4	361	1.44e-57	0.12	0.002	TRUE	0	0	0.001	0.54									FALSE	FALSE	TRUE	FALSE	FALSE
	HbA1C	SS_PC2	11	-0.008	0.041	0.85	35.3	10	0.000113	11	-0.023	0.099	0.823	35.1	9	5.61e-05	0.018	0	TRUE	1.6e-148	0.001	0.004	0.869									TRUE	FALSE	TRUE	FALSE	FALSE
	Rheumatoid arthritis	SS_PC1	40	-0.001	0.003	0.851	87.7	39	1.29e-05	40	0.005	0.005	0.355	83.6	38	2.83e-05	0.152	0	TRUE	0	-0.001	0.001	0.179									FALSE	FALSE	TRUE	FALSE	FALSE
	Alcoholic drinks per week	SS_PC2	34	-0.008	0.05	0.866	161	33	8.87e-19	34	-0.036	0.085	0.678	160.2	32	5.38e-19	0.005	0	TRUE	9.77e-135	0.001	0.002	0.693									TRUE	FALSE	TRUE	FALSE	FALSE
	Rheumatoid arthritis	SS_PC3	40	0	0.003	0.887	69	39	0.00214	40	-0.002	0.004	0.721	68.8	38	0.00162	0.152	0	TRUE	0	0	0.001	0.727									FALSE	FALSE	TRUE	FALSE	FALSE
	Alcoholic drinks per week	SS_PC1	34	0.007	0.05	0.896	136.7	33	1.4e-14	34	0.033	0.086	0.699	136.1	32	8.6e-15	0.005	0	TRUE	6.57e-143	-0.001	0.002	0.699									TRUE	FALSE	TRUE	FALSE	FALSE
	HDL cholesterol	SS_add	86	-0.001	0.01	0.912	228.7	85	4.14e-15	86	-0.014	0.018	0.46	226.9	84	4.39e-15	0.111	0.001	TRUE	0	0.001	0.001	0.421									TRUE	FALSE	TRUE	FALSE	FALSE
	Asthma	SS_PC1	8	-0.001	0.008	0.917	11.9	7	0.103	8	0.052	0.055	0.378	10.3	6	0.113	0.019	0	TRUE	1.68e-100	-0.008	0.008	0.366									FALSE	FALSE	TRUE	TRUE	FALSE
	Pain (limb, back, neck, head abdominally)	SS_add	8	-0.003	0.031	0.926	15.4	7	0.0308	8	-0.049	0.126	0.711	15.1	6	0.0197	0.002	0	TRUE	NA	0.002	0.006	0.718									TRUE	FALSE	TRUE	FALSE	FALSE
	Asthma	SS_PC4	8	0.001	0.008	0.94	14.1	7	0.0487	8	-0.006	0.055	0.91	14.1	6	0.0285	0.019	0	TRUE	8.21e-100	0.001	0.008	0.9									FALSE	FALSE	TRUE	FALSE	FALSE
	Diabetes mellitus	SS_add	58	0	0.006	0.966	171.1	57	2.46e-13	58	0.012	0.012	0.303	166.9	56	5.79e-13	0.054	0	TRUE	NA	-0.001	0.001	0.242									FALSE	FALSE	TRUE	FALSE	FALSE
	Ischaemic heart disease, wide definition	SS_PC5	25	0	0.005	0.969	38	24	0.0349	25	0.008	0.013	0.528	37.1	23	0.0316	0.024	0	TRUE	NA	-0.001	0.002	0.474									FALSE	FALSE	TRUE	FALSE	FALSE
	Ischaemic heart disease, wide definition	SS_add	25	0	0.007	0.969	44.8	24	0.00608	25	-0.024	0.015	0.125	39.4	23	0.0179	0.024	0	TRUE	NA	0.003	0.002	0.0883									FALSE	FALSE	TRUE	FALSE	FALSE
	Acetaminophen or NSAID use	SS_PC4	7	0	0.021	0.983	10.5	6	0.103	7	-0.008	0.101	0.939	10.5	5	0.0615	0.002	0	TRUE	NA	0.001	0.007	0.934									FALSE	FALSE	TRUE	TRUE	FALSE
	Asthma	SS_add	8	0	0.006	0.999	1.4	7	0.984	8	0.02	0.037	0.608	1.1	6	0.98	0.019	0	TRUE	1.07e-105	-0.003	0.005	0.604									FALSE	FALSE	TRUE	TRUE	FALSE
